# No evidence for a causal link between plasma lipids and multiple sclerosis susceptibility and severity: a Mendelian randomisation study

**DOI:** 10.1101/2025.10.27.25338893

**Authors:** Jakub Nagrodzki, Petroula Proitsi, Manuela Tan, Ruth Dobson, Benjamin M Jacobs

**Author notes:** **Correspondence to:** Dr Benjamin Jacobs, Centre for Preventive Neurology, Wolfson Institute of Population Health, Queen Mary University of London, UK.

## Abstract

Observational studies suggest that alterations in circulating lipid levels may be associated with multiple sclerosis (MS) susceptibility and severity. Our study employs two-sample Mendelian randomization (MR) to investigate whether these relationships are causal.

Genetic instruments for 249 metabolites, predominantly lipids and lipoproteins, were obtained from a combined dataset of European-ancestry individuals from the UK and Estonian Biobanks. Outcome data were obtained from the International MS Genetics Consortium GWAS studies of MS susceptibility and severity. MR analyses considered MS susceptibility and severity as distinct outcomes and utilized the inverse variance-weighted multiplicative random-effects method in the main analysis.

No metabolic exposures demonstrated statistically significant evidence of a causal relationship with MS susceptibility. For MS severity, two traits showed suggestive associations – triglycerides in very-low-density lipoproteins (VLDL) (β = -0.101, *SE* = 0.028, *p* = 3.9 × 10^-4^) and triglycerides in chylomicrons and extremely large VLDL (β = -0.104, *SE* = 0.032, *p* = 1.2 × 10^-3^). The MR-Egger intercept suggested that these observations may be driven by horizontal pleiotropy. Sensitivity analysis with multivariable MR using Body Mass Index as a possible confounder demonstrated substantial attenuation of instrument strength once genetic overlap with BMI was taken into account.

In this study we found no convincing evidence that circulating lipids or lipid-related metabolites exert a causal influence on susceptibility to, or severity of, multiple sclerosis. The nominally statistically significant result is likely a result of horizontal pleiotropy.

## Supplementary material for "No evidence for a causal link between plasma lipids and multiple sclerosis susceptibility and severity: a Mendelian randomisation study" (part 1 of 3)

### Sheet: Contents
	Supplementary material
	Table		Contents
	S1		Full MR results linking 249 circulating metabolites to MS susceptibility
	S2		Full MR results linking 249 circulating metabolites to MS severity
	S3		Results for sensivity analysis - GLGC lipids with MS susceptibility
	S4		Results for sensivity analysis - GLGC lipids with MS severity
	S5		Exposure classification
	S6		Full list of instruments after clumping for main severity analysis
	pval thresholds for main analyses
	ɑMeff		0.00151515
	ɑBonf		0.000200803

### Sheet: S1
Table S1. Full MR results linking 249 circulating metabolites to MS susceptibility.
outcome	exposure	category	Inverse variance weighted (MRE)					Cochran's Q			Egger intercept			MR PRESSO global	MR PRESSO raw				MR PRESSO outlier-corrected				R2	F
			nsnp	beta	se	pval	sig (ɑMeff)	Q	df	pval	intercept	se	pval	pval	beta	sd	T	pval	beta	sd	T	pval
MS susceptibility	filtered_GCST90451118_Creatinine	Fluid balance	425	-0.279069	0.0898637	0.00189978	ns	953.768	424	8.72015e-43	-0.00278	0.00319278	0.384407	<0.001	-0.279069	0.0898637	-3.10547	0.00202728	-0.291431	0.0715128	-4.07522	5.54348e-05	0.0393882	56.8366
MS susceptibility	filtered_GCST90451245_Pyruvate	Glycolysis related metabolites	85	0.278693	0.120809	0.0210606	ns	183.395	84	2.28815e-09	-0.0005147	0.00486733	0.91604	<0.001	0.278693	0.120809	2.3069	0.0235222	0.260249	0.101533	2.56319	0.0122696	0.0229335	165.452
MS susceptibility	filtered_GCST90451146_Isoleucine	Amino acids	86	0.46027	0.206089	0.0255253	ns	234.41	85	6.48465e-16	-0.004345	0.00767932	0.573033	<0.001	0.46027	0.206089	2.23336	0.028152	0.448497	0.173399	2.5865	0.0114622	0.00935023	65.7579
MS susceptibility	filtered_GCST90451121_Glutamine	Amino acids	262	-0.211317	0.0983296	0.0316294	ns	777.767	261	8.1932e-53	-0.0027718	0.00365759	0.449237	<0.001	-0.211317	0.0983296	-2.14906	0.0325492	-0.115977	0.0805411	-1.43997	0.151168	0.0452662	107.167
MS susceptibility	filtered_GCST90451234_Ratio_of_omega-3_fatty_acids_to_total_fatty_acids	Fatty acids	182	0.166599	0.0837936	0.0467891	ns	419.673	181	5.27457e-21	-0.0051017	0.00305889	0.0970895	<0.001	0.166599	0.0837936	1.9882	0.0482964	0.181174	0.0767338	2.36107	0.0193228	0.0476867	164.824
MS susceptibility	filtered_GCST90451185_Cholesterol_to_total_lipids_ratio_in_large_VLDL	Relative lipoprotein lipid concentrations	231	-0.188651	0.0974	0.0527609	ns	676.818	230	1.44259e-45	-0.0046943	0.00354079	0.186235	<0.001	-0.188651	0.0974	-1.93687	0.0539857	-0.0939574	0.0784477	-1.19771	0.232326	0.0452132	121.222
MS susceptibility	filtered_GCST90451122_Glucose	Glycolysis related metabolites	127	0.272276	0.150215	0.0698963	ns	347.639	126	1.22698e-22	0.0083646	0.00560818	0.13835	<0.001	0.272276	0.150215	1.81258	0.0722772	0.247027	0.134942	1.83062	0.0695787	0.0171605	81.0905
MS susceptibility	filtered_GCST90451268_Phospholipids_to_total_lipids_ratio_in_small_LDL	Relative lipoprotein lipid concentrations	235	0.156354	0.0867255	0.0714108	ns	677.619	234	9.5975e-45	-0.0029744	0.00331868	0.371039	<0.001	0.156354	0.0867255	1.80286	0.0726973	0.134936	0.0719803	1.87463	0.0621509	0.0553811	148.181
MS susceptibility	filtered_GCST90451263_Cholesterol_to_total_lipids_ratio_in_small_LDL	Relative lipoprotein lipid concentrations	149	-0.180415	0.102647	0.0788113	ns	365.345	148	2.17392e-20	0.00076479	0.0039428	0.846465	<0.001	-0.180415	0.102647	-1.75763	0.0808788	-0.164491	0.0884317	-1.86009	0.0649276	0.0327487	134.33
MS susceptibility	filtered_GCST90451256_Phospholipids_to_total_lipids_ratio_in_small_HDL	Relative lipoprotein lipid concentrations	249	0.143125	0.0836376	0.087035	ns	670.695	248	1.28594e-40	0.00489932	0.00316707	0.123154	<0.001	0.143125	0.0836376	1.71125	0.0882853	0.121959	0.0682175	1.7878	0.0750969	0.0548749	136.922
MS susceptibility	filtered_GCST90451218_Triglycerides_in_medium_LDL	Lipoprotein subclasses	334	-0.128388	0.0752479	0.0879698	ns	888.188	333	4.43752e-52	0.00068871	0.00276019	0.803115	<0.001	-0.128388	0.0752479	-1.70621	0.0889021	-0.142117	0.061744	-2.30172	0.0219929	0.0683141	128.402
MS susceptibility	filtered_GCST90451319_Cholesteryl_esters_to_total_lipids_ratio_in_very_large_VLDL	Relative lipoprotein lipid concentrations	296	-0.149124	0.088457	0.0918279	ns	769.721	295	4.54828e-44	-0.0018693	0.00337438	0.580014	<0.001	-0.149124	0.088457	-1.68583	0.0928853	-0.104158	0.0724205	-1.43824	0.151486	0.0487034	101.202
MS susceptibility	filtered_GCST90451149_Linoleic_acid	Fatty acids	255	-0.133362	0.0800474	0.0957064	ns	712.829	254	3.72261e-45	-0.0036532	0.00314912	0.247118	<0.001	-0.133362	0.0800474	-1.66604	0.0969391	-0.0788827	0.0676728	-1.16565	0.244895	0.0641247	153.712
MS susceptibility	filtered_GCST90451119_Ratio_of_docosahexaenoic_acid_to_total_fatty_acids	Fatty acids	178	0.153423	0.0921382	0.0958839	ns	389.217	177	5.55821e-18	-0.0022921	0.00316265	0.469577	<0.001	0.153423	0.0921382	1.66514	0.097653	0.196904	0.0835531	2.35663	0.0195738	0.0365545	126.275
MS susceptibility	filtered_GCST90451202_Phospholipids_to_total_lipids_ratio_in_medium_HDL	Relative lipoprotein lipid concentrations	398	0.124037	0.0753641	0.0997968	ns	989.43	397	2.26498e-52	0.00748256	0.00271856	0.0061881	<0.001	0.124037	0.0753641	1.64584	0.100588	0.106227	0.0639473	1.66117	0.0975069	0.0622767	99.1796
MS susceptibility	filtered_GCST90451321_Cholesterol_to_total_lipids_ratio_in_very_large_VLDL	Relative lipoprotein lipid concentrations	289	-0.151379	0.0923491	0.101172	ns	829.676	288	6.18751e-54	-0.0046656	0.00349001	0.182329	<0.001	-0.151379	0.0923491	-1.6392	0.102263	-0.0859194	0.0728807	-1.17891	0.239466	0.0491183	104.524
MS susceptibility	filtered_GCST90451347_Free_cholesterol_to_total_lipids_ratio_in_chylomicrons_and_extremely_large_VLDL	Relative lipoprotein lipid concentrations	109	-0.255558	0.158263	0.106362	ns	399.143	108	5.42617e-35	-0.0038084	0.00590542	0.52037	<0.001	-0.255558	0.158263	-1.61477	0.109279	-0.192353	0.121587	-1.58202	0.116802	0.0221875	123.591
MS susceptibility	filtered_GCST90451338_Phospholipids_to_total_lipids_ratio_in_very_small_VLDL	Relative lipoprotein lipid concentrations	248	0.122523	0.0785958	0.119021	ns	523.993	247	4.89344e-22	0.00339659	0.00301159	0.260488	<0.001	0.122523	0.0785958	1.5589	0.120302	0.0873916	0.0681327	1.28267	0.200857	0.0481572	121.709
MS susceptibility	filtered_GCST90451187_Free_cholesterol_to_total_lipids_ratio_in_large_VLDL	Relative lipoprotein lipid concentrations	192	-0.148994	0.0993671	0.133763	ns	542.145	191	2.29844e-35	-0.0011248	0.00359818	0.754928	<0.001	-0.148994	0.0993671	-1.49943	0.135414	-0.0856907	0.0795261	-1.07752	0.282683	0.0417067	133.702
MS susceptibility	filtered_GCST90451236_Ratio_of_omega-6_fatty_acids_to_omega-3_fatty_acids	Fatty acids	201	-0.140066	0.0936382	0.1347	ns	494.185	200	6.80083e-27	0.00645099	0.003197	0.0449525	<0.001	-0.140066	0.0936382	-1.49582	0.136276	-0.180604	0.0852712	-2.118	0.0354551	0.0428915	133.56
MS susceptibility	filtered_GCST90451261_Cholesteryl_esters_to_total_lipids_ratio_in_small_LDL	Relative lipoprotein lipid concentrations	208	-0.128659	0.0862591	0.135819	ns	610.737	207	1.82943e-41	0.00609705	0.00338937	0.0735022	<0.001	-0.128659	0.0862591	-1.49154	0.137341	-0.107899	0.0707572	-1.52492	0.128899	0.0569528	171.456
MS susceptibility	filtered_GCST90451239_Phenylalanine	Amino acids	53	-0.240108	0.161464	0.136997	ns	166.037	52	7.70635e-14	-0.0129116	0.00735825	0.0853157	<0.001	-0.240108	0.161464	-1.48707	0.143036	-0.179093	0.131752	-1.35932	0.180533	0.0171114	196.822
MS susceptibility	filtered_GCST90451124_Glycine	Amino acids	253	0.110713	0.0768903	0.1499	ns	803.326	252	8.49424e-59	0.00093699	0.00276913	0.735367	<0.001	0.110713	0.0768903	1.43989	0.151141	0.0576571	0.0606363	0.950868	0.342657	0.0772426	198.186
MS susceptibility	filtered_GCST90451133_Histidine	Amino acids	85	-0.232083	0.167679	0.166331	ns	214.409	84	2.29873e-13	-0.0010828	0.00615171	0.860716	<0.001	-0.232083	0.167679	-1.38409	0.169997	-0.169231	0.137373	-1.23191	0.221593	0.0143324	102.498
MS susceptibility	filtered_GCST90451317_Triglycerides_to_total_lipids_ratio_in_very_large_HDL	Relative lipoprotein lipid concentrations	397	-0.0979775	0.0715872	0.171111	ns	1013.62	396	9.15445e-56	0.00378795	0.00253276	0.135561	<0.001	-0.0979775	0.0715872	-1.36864	0.171886	-0.109609	0.0603332	-1.81673	0.0700544	0.0705186	112.459
MS susceptibility	filtered_GCST90451230_Concentration_of_medium_VLDL_particles	Lipoprotein subclasses	278	-0.112437	0.0822972	0.171867	ns	753.36	277	1.07853e-45	-0.0042486	0.00313947	0.177074	<0.001	-0.112437	0.0822972	-1.36623	0.172975	-0.0688882	0.067024	-1.02781	0.304971	0.0575517	127.889
MS susceptibility	filtered_GCST90451183_Cholesteryl_esters_to_total_lipids_ratio_in_large_VLDL	Relative lipoprotein lipid concentrations	264	-0.116411	0.0861616	0.176671	ns	677.603	263	2.28696e-38	-0.001254	0.00316801	0.692556	<0.001	-0.116411	0.0861616	-1.35107	0.177833	-0.10747	0.0698521	-1.53854	0.125177	0.0505152	117.591
MS susceptibility	filtered_GCST90451227_Total_lipids_in_medium_VLDL	Lipoprotein subclasses	281	-0.104881	0.0791053	0.184894	ns	706.85	280	9.02729e-39	-0.003082	0.00300555	0.306038	<0.001	-0.104881	0.0791053	-1.32584	0.185974	-0.0701112	0.0682461	-1.02733	0.305185	0.0590362	130.03
MS susceptibility	filtered_GCST90451158_Leucine	Amino acids	114	0.19431	0.147658	0.18819	ns	245.845	113	7.39487e-12	-0.0027732	0.00545905	0.612458	<0.001	0.19431	0.147658	1.31595	0.190854	0.252208	0.122654	2.05626	0.0421457	0.0142393	75.9167
MS susceptibility	filtered_GCST90451254_Free_cholesterol_in_small_HDL	Lipoprotein subclasses	246	-0.109896	0.0838023	0.189734	ns	600.851	245	6.98982e-32	0.00355968	0.00303749	0.242373	<0.001	-0.109896	0.0838023	-1.31137	0.190961	-0.0767353	0.0721004	-1.06428	0.288283	0.052622	129.965
MS susceptibility	filtered_GCST90451255_Total_lipids_in_small_HDL	Lipoprotein subclasses	245	-0.103109	0.0788312	0.190882	ns	502.42	244	4.78137e-20	0.00425267	0.0029203	0.146615	<0.001	-0.103109	0.0788312	-1.30797	0.192113	-0.0793955	0.0681383	-1.16521	0.24512	0.0480503	118.567
MS susceptibility	filtered_GCST90451244_Polyunsaturated_fatty_acids	Fatty acids	276	-0.103542	0.0794628	0.192568	ns	772.375	275	8.63065e-49	-0.0038481	0.0029708	0.196304	<0.001	-0.103542	0.0794628	-1.30302	0.193658	-0.0434193	0.0642738	-0.675537	0.499935	0.0661962	147.429
MS susceptibility	filtered_GCST90451148_Ratio_of_linoleic_acid_to_total_fatty_acids	Fatty acids	231	-0.155718	0.121163	0.198724	ns	664.556	230	8.33122e-44	-0.0003287	0.00428071	0.938867	<0.001	-0.155718	0.121163	-1.2852	0.200017	-0.288156	0.104317	-2.76233	0.00622908	0.0284784	75.3608
MS susceptibility	filtered_GCST90451258_Concentration_of_small_HDL_particles	Lipoprotein subclasses	233	-0.112847	0.0884026	0.201774	ns	571.371	232	1.29229e-30	0.00110204	0.00330949	0.739442	<0.001	-0.112847	0.0884026	-1.27651	0.203051	-0.0871132	0.0775482	-1.12334	0.262489	0.0476192	122.747
MS susceptibility	filtered_GCST90451262_Cholesteryl_esters_in_small_LDL	Lipoprotein subclasses	260	-0.111198	0.087388	0.203209	ns	720.471	259	4.19339e-45	-0.0022282	0.00320493	0.487537	<0.001	-0.111198	0.087388	-1.27246	0.20435	-0.0781854	0.0781584	-1.00035	0.318099	0.0532148	125.153
MS susceptibility	filtered_GCST90451345_Cholesterol_to_total_lipids_ratio_in_chylomicrons_and_extremely_large_VLDL	Relative lipoprotein lipid concentrations	123	-0.16256	0.130795	0.213921	ns	403.508	122	7.95419e-32	0.00111616	0.00480879	0.816846	<0.001	-0.16256	0.130795	-1.24285	0.216305	-0.117732	0.108083	-1.08928	0.278289	0.0285135	140.676
MS susceptibility	filtered_GCST90451169_Triglycerides_to_total_lipids_ratio_in_large_HDL	Relative lipoprotein lipid concentrations	380	-0.0814151	0.066045	0.21768	ns	870.386	379	1.16468e-40	0.00104432	0.00235914	0.658257	<0.001	-0.0814151	0.066045	-1.23272	0.218444	-0.0789127	0.0556243	-1.41867	0.156848	0.0746984	126.229
MS susceptibility	filtered_GCST90451257_Phospholipids_in_small_HDL	Lipoprotein subclasses	245	-0.0917166	0.0759343	0.227108	ns	493.915	244	4.32581e-19	0.00457024	0.00283005	0.10763	<0.001	-0.0917166	0.0759343	-1.20784	0.228278	-0.0530204	0.0664211	-0.798246	0.425534	0.0505119	124.964
MS susceptibility	filtered_GCST90451329_Triglycerides_to_total_lipids_ratio_in_very_large_VLDL	Relative lipoprotein lipid concentrations	241	0.107058	0.0923144	0.246165	ns	628.105	240	1.62687e-36	0.00209517	0.00354361	0.554911	<0.001	0.107058	0.0923144	1.15971	0.247318	0.0875492	0.075031	1.16684	0.244494	0.0447462	113.597
MS susceptibility	filtered_GCST90451110_Albumin	Fluid balance	230	0.160278	0.14083	0.25508	ns	746.061	229	4.65847e-56	-0.0027897	0.00565747	0.622418	<0.001	0.160278	0.14083	1.1381	0.256269	0.227401	0.10914	2.08357	0.0383706	0.0231235	61.649
MS susceptibility	filtered_GCST90451193_Triglycerides_to_total_lipids_ratio_in_large_VLDL	Relative lipoprotein lipid concentrations	207	0.0953994	0.0845172	0.259001	ns	526.054	206	6.87648e-30	0.00217325	0.00308293	0.481653	<0.001	0.0953994	0.0845172	1.12876	0.260313	0.0298857	0.0736552	0.405751	0.685361	0.0526742	156.376
MS susceptibility	filtered_GCST90451282_Phospholipids_in_small_VLDL	Lipoprotein subclasses	307	-0.0885456	0.0810809	0.274804	ns	862.567	306	1.77856e-54	-0.0032604	0.00308411	0.291272	<0.001	-0.0885456	0.0810809	-1.09207	0.275663	-0.0519223	0.0661385	-0.785054	0.433061	0.0628632	127.141
MS susceptibility	filtered_GCST90451147_Lactate	Glycolysis related metabolites	78	-0.262951	0.246271	0.285642	ns	290.22	77	1.75542e-26	-0.01464	0.0108094	0.179628	<0.001	-0.262951	0.246271	-1.06773	0.288979	-0.276421	0.200276	-1.3802	0.171854	0.00876298	67.0497
MS susceptibility	filtered_GCST90451353_Triglycerides_to_total_lipids_ratio_in_chylomicrons_and_extremely_large_VLDL	Relative lipoprotein lipid concentrations	82	0.152716	0.143299	0.28655	ns	317.612	81	9.53944e-30	-0.0012782	0.00599171	0.83162	<0.001	0.152716	0.143299	1.06572	0.289716	0.120601	0.10657	1.13166	0.261382	0.028205	207.023
MS susceptibility	filtered_GCST90451141_Phospholipids_to_total_lipids_ratio_in_IDL	Relative lipoprotein lipid concentrations	127	0.0880729	0.0846412	0.298087	ns	247.858	126	5.64696e-10	-0.0013723	0.00367916	0.709787	<0.001	0.0880729	0.0846412	1.04054	0.30008	0.0372631	0.0717301	0.519491	0.604367	0.0386462	186.701
MS susceptibility	filtered_GCST90451108_Acetone	Ketone bodies	44	0.24258	0.237537	0.307147	ns	139.854	43	3.539e-12	0.0129021	0.00932028	0.173578	<0.001	0.24258	0.237537	1.02123	0.312858	0.0924391	0.165401	0.558878	0.57944	0.00788046	108.171
MS susceptibility	filtered_GCST90451241_Phosphoglycerides	Other lipids	268	-0.0789804	0.0774355	0.307752	ns	677.973	267	1.35848e-37	-0.0028141	0.00284816	0.324024	<0.001	-0.0789804	0.0774355	-1.01995	0.308675	-0.0655836	0.0657571	-0.997361	0.319527	0.0635476	146.737
MS susceptibility	filtered_GCST90451315_Phospholipids_in_very_large_HDL	Lipoprotein subclasses	400	0.0754392	0.0751362	0.315363	ns	1001.9	399	1.32331e-53	-0.0016778	0.00239899	0.484728	<0.001	0.0754392	0.0751362	1.00403	0.315971	0.0898031	0.0640026	1.40312	0.161397	0.0646448	101.94
MS susceptibility	filtered_GCST90451314_Phospholipids_to_total_lipids_ratio_in_very_large_HDL	Relative lipoprotein lipid concentrations	318	0.0806187	0.0813018	0.321393	ns	826.252	317	4.50609e-47	0.00122055	0.00267024	0.647918	<0.001	0.0806187	0.0813018	0.991598	0.32215	0.102527	0.0690642	1.48452	0.13871	0.0575713	112.23
MS susceptibility	filtered_GCST90451343_Cholesteryl_esters_to_total_lipids_ratio_in_chylomicrons_and_extremely_large_VLDL	Relative lipoprotein lipid concentrations	112	-0.151106	0.154589	0.328336	ns	441.525	111	5.72483e-41	0.00358996	0.00595853	0.548087	<0.001	-0.151106	0.154589	-0.977472	0.330461	-0.11859	0.120307	-0.985731	0.326597	0.0246075	133.763
MS susceptibility	filtered_GCST90451199_Free_cholesterol_to_total_lipids_ratio_in_medium_HDL	Relative lipoprotein lipid concentrations	409	-0.0748572	0.0765861	0.328359	ns	1058.37	408	2.92973e-59	-0.0091021	0.00246561	0.00025318	<0.001	-0.0748572	0.0765861	-0.977425	0.328938	-0.034441	0.0615774	-0.559311	0.576275	0.0626834	97.6768
MS susceptibility	filtered_GCST90451292_Total_lipids_in_lipoprotein_particles	Total lipids	236	-0.0814358	0.0833757	0.328701	ns	645.701	235	5.19417e-40	-0.0050889	0.00321819	0.115165	<0.001	-0.0814358	0.0833757	-0.976733	0.329706	-0.0255562	0.0703707	-0.363166	0.716819	0.0578538	150.749
MS susceptibility	filtered_GCST90451324_Free_cholesterol_in_very_large_VLDL	Lipoprotein subclasses	331	0.0690075	0.0726935	0.342471	ns	752.47	330	5.11442e-35	0.00498794	0.00269198	0.0647933	<0.001	0.0690075	0.0726935	0.949295	0.343165	0.0656636	0.0640783	1.02474	0.306262	0.0618936	116.561
MS susceptibility	filtered_GCST90451182_Triglycerides_in_large_LDL	Lipoprotein subclasses	307	-0.0767843	0.0810658	0.343545	ns	851.684	306	6.00028e-53	0.00280532	0.00293387	0.339736	<0.001	-0.0767843	0.0810658	-0.947185	0.344292	-0.0340053	0.0673698	-0.504756	0.614114	0.0617996	126.045
MS susceptibility	filtered_GCST90451145_Triglycerides_in_IDL	Lipoprotein subclasses	302	-0.0764342	0.0810554	0.345688	ns	971.831	301	1.26216e-71	0.00122867	0.00301321	0.683741	<0.001	-0.0764342	0.0810554	-0.942987	0.346444	-0.0897911	0.0603953	-1.48672	0.138205	0.0688067	143.689
MS susceptibility	filtered_GCST90451213_Total_lipids_in_medium_LDL	Lipoprotein subclasses	247	-0.0836861	0.0897225	0.350964	ns	701.529	246	2.22284e-45	-0.0034792	0.0033927	0.306139	<0.001	-0.0836861	0.0897225	-0.932721	0.351878	-0.0213397	0.0801582	-0.26622	0.7903	0.0519489	127.712
MS susceptibility	filtered_GCST90451253_Free_cholesterol_to_total_lipids_ratio_in_small_HDL	Relative lipoprotein lipid concentrations	309	0.0596211	0.064387	0.354456	ns	834.983	308	3.46538e-50	0.00087544	0.00234461	0.70912	<0.001	0.0596211	0.064387	0.925981	0.355181	0.107482	0.0516296	2.08178	0.0382362	0.0932699	199.383
MS susceptibility	filtered_GCST90451337_Total_lipids_in_very_small_VLDL	Lipoprotein subclasses	255	-0.0693299	0.0753693	0.357641	ns	706.977	254	2.46829e-44	-0.0051084	0.00297212	0.0868807	<0.001	-0.0693299	0.0753693	-0.91987	0.358513	-0.0213519	0.0577506	-0.369726	0.711914	0.0702405	172.716
MS susceptibility	filtered_GCST90451275_Cholesteryl_esters_in_small_VLDL	Lipoprotein subclasses	300	-0.0683654	0.0751119	0.362727	ns	772.194	299	1.44723e-43	-0.0004249	0.00287237	0.882496	<0.001	-0.0683654	0.0751119	-0.910181	0.36346	-0.015531	0.0638718	-0.243158	0.808054	0.0647709	135.116
MS susceptibility	filtered_GCST90451210_Cholesterol_in_medium_LDL	Lipoprotein subclasses	245	-0.0832206	0.0916163	0.363688	ns	674.781	244	4.5799e-42	-0.0042617	0.00345866	0.219071	<0.001	-0.0832206	0.0916163	-0.90836	0.364584	-0.0465185	0.0805903	-0.577223	0.564337	0.0496285	122.665
MS susceptibility	filtered_GCST90451196_Cholesteryl_esters_in_medium_HDL	Lipoprotein subclasses	381	-0.0674363	0.075187	0.369765	ns	863.613	380	1.20214e-39	-0.0002132	0.00266532	0.936292	<0.001	-0.0674363	0.075187	-0.896914	0.370332	-0.0750514	0.0654432	-1.14682	0.252202	0.0566156	93.5933
MS susceptibility	filtered_GCST90451270_Concentration_of_small_LDL_particles	Lipoprotein subclasses	269	-0.0746491	0.0836781	0.372341	ns	694.583	268	1.32318e-39	-0.0041851	0.00313253	0.182678	<0.001	-0.0746491	0.0836781	-0.892098	0.373141	-0.0376761	0.0744293	-0.5062	0.613142	0.0537915	122.486
MS susceptibility	filtered_GCST90451252_Cholesterol_in_small_HDL	Lipoprotein subclasses	225	-0.0750725	0.0846512	0.375162	ns	494.905	224	1.66002e-22	0.00328746	0.00318035	0.302407	<0.001	-0.0750725	0.0846512	-0.886846	0.376113	-0.0556342	0.0783984	-0.709634	0.478683	0.0462999	123.747
MS susceptibility	filtered_GCST90451320_Cholesteryl_esters_in_very_large_VLDL	Lipoprotein subclasses	311	-0.0628203	0.074743	0.400637	ns	751.787	310	1.11985e-38	1.29141e-05	0.00276815	0.996281	<0.001	-0.0628203	0.074743	-0.840485	0.401284	-0.0378395	0.0653049	-0.579429	0.562739	0.0625155	124.81
MS susceptibility	filtered_GCST90451229_Phospholipids_in_medium_VLDL	Lipoprotein subclasses	274	-0.0711409	0.084748	0.401222	ns	779.333	273	3.14366e-50	-0.004009	0.00324692	0.218006	<0.001	-0.0711409	0.084748	-0.83944	0.401957	-0.0632736	0.0679727	-0.930868	0.352786	0.0572657	129.021
MS susceptibility	filtered_GCST90451250_Cholesteryl_esters_in_small_HDL	Lipoprotein subclasses	209	-0.0676178	0.0831578	0.416145	ns	470.619	208	2.173e-22	0.00056205	0.00310247	0.856417	<0.001	-0.0676178	0.0831578	-0.813127	0.417075	-0.0613605	0.0707103	-0.867773	0.386553	0.0477396	137.757
MS susceptibility	filtered_GCST90451115_Total_cholines	Other lipids	263	-0.066106	0.0820879	0.420643	ns	672.754	262	6.32267e-38	-0.0017621	0.00308671	0.56858	<0.001	-0.066106	0.0820879	-0.805307	0.421373	-0.0392141	0.0696877	-0.562712	0.574135	0.0574249	134.16
MS susceptibility	filtered_GCST90451303_Phospholipids_in_VLDL	Phospholipids	313	-0.0562068	0.0702985	0.423975	ns	736.177	312	2.62714e-36	0.00124835	0.00259068	0.630242	<0.001	-0.0562068	0.0702985	-0.799544	0.424583	-0.0373339	0.0592528	-0.630078	0.529127	0.068885	138.035
MS susceptibility	filtered_GCST90451215_Phospholipids_in_medium_LDL	Lipoprotein subclasses	260	-0.0681647	0.0853507	0.424498	ns	698.224	259	5.13718e-42	-0.0028526	0.00317828	0.37028	<0.001	-0.0681647	0.0853507	-0.798642	0.42523	-0.0382987	0.074835	-0.511775	0.609257	0.0547299	128.445
MS susceptibility	filtered_GCST90451274_Cholesteryl_esters_to_total_lipids_ratio_in_small_VLDL	Relative lipoprotein lipid concentrations	280	-0.0650122	0.0815055	0.425079	ns	687.565	279	1.92295e-36	-0.0037048	0.00313641	0.238521	<0.001	-0.0650122	0.0815055	-0.797642	0.425757	-0.0553279	0.0708563	-0.780846	0.435577	0.0544842	121.96
MS susceptibility	filtered_GCST90451286_Ratio_of_triglycerides_to_phosphoglycerides	Other lipids	406	0.0553734	0.0696902	0.426866	ns	920.324	405	4.23701e-42	0.00359372	0.002515	0.153801	<0.001	0.0553734	0.0696902	0.794566	0.427332	0.0666571	0.0614147	1.08536	0.278432	0.0660227	102.747
MS susceptibility	filtered_GCST90451277_Cholesterol_in_small_VLDL	Lipoprotein subclasses	301	-0.0609116	0.079587	0.444066	ns	821.259	300	4.83069e-50	0.00106015	0.0030265	0.72637	<0.001	-0.0609116	0.079587	-0.765345	0.444668	-0.0310747	0.065591	-0.473764	0.636026	0.0617121	127.485
MS susceptibility	filtered_GCST90451120_Docosahexaenoic_acid	Fatty acids	208	0.0770144	0.100799	0.444843	ns	569.864	207	1.17527e-35	-0.0075129	0.00354571	0.035299	<0.001	0.0770144	0.100799	0.76404	0.445713	0.132381	0.0854284	1.54962	0.122838	0.0402505	120.205
MS susceptibility	filtered_GCST90451130_Concentration_of_HDL_particles	Lipoprotein particle concentrations	326	-0.0583411	0.0764208	0.445213	ns	748.88	325	1.74961e-35	0.00059748	0.00272509	0.826593	<0.001	-0.0583411	0.0764208	-0.76342	0.445767	-0.0674197	0.0640348	-1.05286	0.293219	0.057137	108.991
MS susceptibility	filtered_GCST90451208_Cholesteryl_esters_in_medium_LDL	Lipoprotein subclasses	252	-0.0676791	0.0888392	0.44617	ns	712.372	251	8.99588e-46	-0.0019066	0.00328694	0.562404	<0.001	-0.0676791	0.0888392	-0.761816	0.446885	0.00365214	0.0784929	0.0465283	0.962928	0.0526464	127.049
MS susceptibility	filtered_GCST90451336_Free_cholesterol_in_very_small_VLDL	Lipoprotein subclasses	249	-0.0601098	0.0805265	0.45539	ns	635.888	248	6.82936e-36	-0.0051055	0.00320632	0.112593	<0.001	-0.0601098	0.0805265	-0.74646	0.456097	-0.0248413	0.0651345	-0.381385	0.703259	0.0579063	144.951
MS susceptibility	filtered_GCST90451200_Free_cholesterol_in_medium_HDL	Lipoprotein subclasses	370	0.0578878	0.0789832	0.463612	ns	911.99	369	7.76806e-48	0.00059725	0.00272186	0.82644	<0.001	0.0578878	0.0789832	0.732913	0.464077	0.0416698	0.0678894	0.613791	0.53975	0.0563136	95.8105
MS susceptibility	filtered_GCST90451264_Cholesterol_in_small_LDL	Lipoprotein subclasses	248	-0.0667009	0.0910518	0.463827	ns	690.567	247	1.32426e-43	-0.0056506	0.00346836	0.104552	<0.001	-0.0667009	0.0910518	-0.73256	0.464521	-0.0220866	0.0804346	-0.274591	0.783866	0.0506925	124.458
MS susceptibility	filtered_GCST90451203_Phospholipids_in_medium_HDL	Lipoprotein subclasses	329	0.053753	0.0741673	0.468603	ns	789.622	328	4.73387e-40	0.0038506	0.00258045	0.136605	<0.001	0.053753	0.0741673	0.724754	0.46912	0.0819496	0.0628551	1.30379	0.193265	0.0635067	121.965
MS susceptibility	filtered_GCST90451340_Concentration_of_very_small_VLDL_particles	Lipoprotein subclasses	257	-0.0541891	0.0751337	0.470764	ns	691.814	256	8.72949e-42	-0.005331	0.00294058	0.0710206	<0.001	-0.0541891	0.0751337	-0.721236	0.471422	0.00602831	0.0601483	0.100224	0.920248	0.0684256	166.653
MS susceptibility	filtered_GCST90451220_Monounsaturated_fatty_acids	Fatty acids	289	-0.0530648	0.0745915	0.476834	ns	665.127	288	7.14599e-32	0.00261877	0.00282983	0.355528	<0.001	-0.0530648	0.0745915	-0.711404	0.477409	-0.0518081	0.0656201	-0.789516	0.430488	0.0616833	132.127
MS susceptibility	filtered_GCST90451283_Concentration_of_small_VLDL_particles	Lipoprotein subclasses	335	-0.0508135	0.0725449	0.483651	ns	841.862	334	1.18364e-45	0.00245825	0.00276868	0.375247	<0.001	-0.0508135	0.0725449	-0.700442	0.484139	-0.0089557	0.0606759	-0.147599	0.882752	0.0706295	132.311
MS susceptibility	filtered_GCST90451312_Free_cholesterol_in_very_large_HDL	Lipoprotein subclasses	358	0.0473418	0.0678379	0.485261	ns	787.305	357	1.82311e-34	-0.0051847	0.00230878	0.0253399	<0.001	0.0473418	0.0678379	0.697866	0.485715	0.00996538	0.0593226	0.167986	0.866693	0.0692959	122.164
MS susceptibility	filtered_GCST90451114_3-Hydroxybutyrate	Ketone bodies	88	0.130385	0.189118	0.49055	ns	274.936	87	2.33078e-21	0.00392356	0.00806081	0.627677	<0.001	0.130385	0.189118	0.689435	0.492385	0.0241082	0.136766	0.176273	0.860509	0.0123728	84.3389
MS susceptibility	filtered_GCST90451224_Cholesterol_in_medium_VLDL	Lipoprotein subclasses	232	0.0583621	0.0847903	0.491257	ns	571.458	231	7.97352e-31	-0.0021566	0.00343136	0.530307	<0.001	0.0583621	0.0847903	0.688311	0.491948	0.0990482	0.0705231	1.40448	0.161574	0.0518215	137.555
MS susceptibility	filtered_GCST90451155_Concentration_of_LDL_particles	Lipoprotein particle concentrations	249	-0.0568981	0.0828389	0.492176	ns	643.011	248	7.58046e-37	-0.0055023	0.00320971	0.0877353	<0.001	-0.0568981	0.0828389	-0.686852	0.492818	-0.0272617	0.072751	-0.374726	0.708191	0.0553621	136.065
MS susceptibility	filtered_GCST90451109_Alanine	Amino acids	250	0.0652906	0.0954766	0.494077	ns	630.485	249	5.73174e-35	-0.0011423	0.00380058	0.763998	<0.001	0.0652906	0.0954766	0.683838	0.494713	0.129853	0.0800609	1.62193	0.106147	0.0412209	100.99
MS susceptibility	filtered_GCST90451134_Cholesteryl_esters_to_total_lipids_ratio_in_IDL	Relative lipoprotein lipid concentrations	216	-0.0584888	0.0860276	0.496578	ns	587.998	215	2.07591e-36	-0.0016179	0.00336144	0.630782	<0.001	-0.0584888	0.0860276	-0.679884	0.497309	-0.0579179	0.0730001	-0.793395	0.428461	0.0528687	154.805
MS susceptibility	filtered_GCST90451287_Total_concentration_of_branched-chain_amino_acids_(leucine_+_isoleucine_+_valine)	Amino acids	154	0.0944114	0.141683	0.505184	ns	366.446	153	1.49942e-19	-0.0108983	0.00511804	0.034832	<0.001	0.0944114	0.141683	0.666355	0.506188	0.0962847	0.11873	0.810954	0.418703	0.0171109	67.7239
MS susceptibility	filtered_GCST90451198_Cholesterol_in_medium_HDL	Lipoprotein subclasses	379	-0.0501621	0.0753013	0.505314	ns	872.167	378	4.60707e-41	0.00017063	0.00262268	0.94816	<0.001	-0.0501621	0.0753013	-0.666152	0.50572	-0.0721445	0.0654018	-1.1031	0.270711	0.0572301	95.1667
MS susceptibility	filtered_GCST90451127_Free_cholesterol_in_HDL	Free cholesterol	388	0.0469001	0.0705202	0.506013	ns	1006.35	387	1.1774e-56	-0.0007805	0.00229654	0.734147	<0.001	0.0469001	0.0705202	0.665059	0.506409	0.0309724	0.0614447	0.50407	0.614511	0.0735675	121.313
MS susceptibility	filtered_GCST90451350_Phospholipids_to_total_lipids_ratio_in_chylomicrons_and_extremely_large_VLDL	Relative lipoprotein lipid concentrations	115	-0.0848667	0.12854	0.509101	ns	442.399	114	3.28278e-40	0.00511761	0.00544699	0.349462	<0.001	-0.0848667	0.12854	-0.660238	0.510433	-0.0897385	0.101929	-0.8804	0.380673	0.0336486	179.844
MS susceptibility	filtered_GCST90451135_Cholesteryl_esters_in_IDL	Lipoprotein subclasses	238	-0.0585912	0.0921338	0.524818	ns	751.853	237	6.91071e-55	-0.0047568	0.00357954	0.185169	<0.001	-0.0585912	0.0921338	-0.635936	0.525432	0.00083742	0.0741591	0.0112922	0.991	0.0556586	145.287
MS susceptibility	filtered_GCST90451296_Tyrosine	Amino acids	170	0.0687445	0.10881	0.527528	ns	483.199	169	4.87963e-32	0.00377038	0.00408028	0.356786	<0.001	0.0687445	0.10881	0.631785	0.528381	0.0452238	0.087903	0.514474	0.607635	0.0331127	120.685
MS susceptibility	filtered_GCST90451190_Phospholipids_to_total_lipids_ratio_in_large_VLDL	Relative lipoprotein lipid concentrations	307	-0.0485773	0.0774886	0.530727	ns	852.225	306	5.03962e-53	0.00382594	0.00285655	0.181451	<0.001	-0.0485773	0.0774886	-0.626896	0.531195	-0.072805	0.0646674	-1.12584	0.261158	0.0659258	137.248
MS susceptibility	filtered_GCST90451280_Total_lipids_in_small_VLDL	Lipoprotein subclasses	335	-0.0451432	0.0730247	0.53645	ns	822.527	334	4.01255e-43	0.00145927	0.00279423	0.601848	<0.001	-0.0451432	0.0730247	-0.61819	0.536871	0.0117594	0.0616178	0.190843	0.848769	0.0670566	125.137
MS susceptibility	filtered_GCST90451131_Average_diameter_for_HDL_particles	Lipoprotein particle sizes	436	0.0450701	0.0742238	0.543706	ns	1055.28	435	1.97167e-53	-0.0018807	0.00236899	0.4277	<0.001	0.0450701	0.0742238	0.607219	0.544022	0.0413533	0.0671125	0.616179	0.538112	0.0659157	95.171
MS susceptibility	filtered_GCST90451168_Concentration_of_large_HDL_particles	Lipoprotein subclasses	479	0.0432886	0.0717518	0.546303	ns	1309.27	478	1.77074e-78	-0.0032141	0.00224469	0.152839	<0.001	0.0432886	0.0717518	0.60331	0.546589	-0.0048476	0.0618398	-0.0783889	0.937553	0.0737133	98.4488
MS susceptibility	filtered_GCST90451304_Concentration_of_VLDL_particles	Lipoprotein particle concentrations	304	-0.0467744	0.078887	0.553229	ns	844.144	303	1.45126e-52	0.00162743	0.00300852	0.588948	<0.001	-0.0467744	0.078887	-0.592929	0.553671	-0.0036809	0.0609377	-0.0604037	0.951876	0.0645461	132.457
MS susceptibility	filtered_GCST90451326_Phospholipids_to_total_lipids_ratio_in_very_large_VLDL	Relative lipoprotein lipid concentrations	185	-0.0580569	0.0983073	0.554811	ns	484.623	184	6.53702e-29	-0.0070941	0.00385624	0.0674408	<0.001	-0.0580569	0.0983073	-0.590566	0.555536	0.0352259	0.0746489	0.471887	0.637602	0.0404799	133.719
MS susceptibility	filtered_GCST90451307_Cholesteryl_esters_to_total_lipids_ratio_in_very_large_HDL	Relative lipoprotein lipid concentrations	157	-0.0589778	0.0999364	0.555088	ns	397.17	156	5.57809e-23	0.00054953	0.00376141	0.884034	<0.001	-0.0589778	0.0999364	-0.590153	0.555942	-0.0054848	0.0898608	-0.0610367	0.951411	0.0380319	148.033
MS susceptibility	filtered_GCST90451237_Ratio_of_omega-6_fatty_acids_to_total_fatty_acids	Fatty acids	258	-0.0518473	0.0879416	0.555482	ns	594.159	257	9.56715e-29	-0.0058163	0.00317663	0.0682684	<0.001	-0.0518473	0.0879416	-0.589565	0.556	-0.0357247	0.0752718	-0.474609	0.635488	0.0420221	99.904
MS susceptibility	filtered_GCST90451341_Triglycerides_to_total_lipids_ratio_in_very_small_VLDL	Relative lipoprotein lipid concentrations	354	-0.0453683	0.0775342	0.558455	ns	1093.3	353	1.13552e-76	0.00347116	0.0029692	0.243172	<0.001	-0.0453683	0.0775342	-0.585139	0.558828	-0.0821225	0.0605529	-1.35621	0.175954	0.0748286	135.683
MS susceptibility	filtered_GCST90451156_Average_diameter_for_LDL_particles	Lipoprotein particle sizes	119	0.0847827	0.145736	0.560731	ns	362.07	118	1.32619e-26	-0.0028612	0.00574913	0.619644	<0.001	0.0847827	0.145736	0.581756	0.56184	0.104801	0.114369	0.916347	0.361454	0.0206471	105.259
MS susceptibility	filtered_GCST90451206_Triglycerides_in_medium_HDL	Lipoprotein subclasses	279	-0.0384495	0.0668241	0.565032	ns	676.263	278	3.56031e-35	0.00201095	0.00260967	0.441614	<0.001	-0.0384495	0.0668241	-0.575383	0.565497	-0.0395355	0.0567094	-0.697159	0.486317	0.0787236	180.855
MS susceptibility	filtered_GCST90451238_Omega-6_fatty_acids	Fatty acids	255	-0.0453785	0.0791269	0.566313	ns	695.388	254	1.01972e-42	-0.0012776	0.00306232	0.676895	<0.001	-0.0453785	0.0791269	-0.573491	0.56682	0.0475795	0.0647348	0.73499	0.463057	0.0643742	153.776
MS susceptibility	filtered_GCST90451295_Total_triglycerides	Triglycerides	355	0.04057	0.0710978	0.568255	ns	820.022	354	5.3987e-39	0.00475389	0.00263526	0.0720904	<0.001	0.04057	0.0710978	0.570623	0.568617	0.0572385	0.0630124	0.908369	0.364319	0.0649986	114.375
MS susceptibility	filtered_GCST90451249_Cholesteryl_esters_to_total_lipids_ratio_in_small_HDL	Relative lipoprotein lipid concentrations	219	-0.0472317	0.0829988	0.569312	ns	622.187	218	1.54198e-40	-0.0022767	0.00317713	0.474407	<0.001	-0.0472317	0.0829988	-0.569066	0.569897	-0.0221023	0.0681784	-0.324184	0.746124	0.0581608	167.381
MS susceptibility	filtered_GCST90451276_Cholesterol_to_total_lipids_ratio_in_small_VLDL	Relative lipoprotein lipid concentrations	305	-0.0446775	0.0793483	0.573397	ns	782.972	304	5.68281e-44	-0.0013557	0.0031346	0.665685	<0.001	-0.0446775	0.0793483	-0.563055	0.573812	-0.0537844	0.0656258	-0.819562	0.413146	0.0584681	120.758
MS susceptibility	filtered_GCST90451240_Phosphatidylcholines	Other lipids	278	-0.0394436	0.0707067	0.576949	ns	659.548	277	3.15366e-33	-0.0004617	0.00259147	0.858733	<0.001	-0.0394436	0.0707067	-0.557848	0.577399	-0.0098558	0.0588156	-0.167571	0.867049	0.0689569	155.11
MS susceptibility	filtered_GCST90451299_Cholesteryl_esters_in_VLDL	Cholesteryl esters	270	-0.0446941	0.0803302	0.577951	ns	744.766	269	2.88132e-46	-0.0020022	0.00308397	0.51675	<0.001	-0.0446941	0.0803302	-0.55638	0.578414	-0.0035781	0.0628724	-0.0569112	0.95466	0.0624936	143.622
MS susceptibility	filtered_GCST90451164_Free_cholesterol_in_large_HDL	Lipoprotein subclasses	469	0.0361831	0.0658358	0.582597	ns	1151.91	468	1.87969e-59	-0.001478	0.00204515	0.470228	<0.001	0.0361831	0.0658358	0.549595	0.582859	0.0485415	0.0551196	0.880658	0.378974	0.0807942	111.033
MS susceptibility	filtered_GCST90451246_Remnant_cholesterol_(non-HDL,_non-LDL_-cholesterol)	Cholesterol	221	-0.0451845	0.0825778	0.584258	ns	566.283	220	2.24723e-32	-0.0046124	0.00337317	0.172907	<0.001	-0.0451845	0.0825778	-0.547176	0.584813	0.0248873	0.0656027	0.379363	0.704799	0.0548934	151.93
MS susceptibility	filtered_GCST90451170_Triglycerides_in_large_HDL	Lipoprotein subclasses	190	-0.0396607	0.0728376	0.586091	ns	576.046	189	9.76928e-41	-0.002805	0.00307768	0.363246	<0.001	-0.0396607	0.0728376	-0.544509	0.586733	-0.0531389	0.0539119	-0.985662	0.325637	0.0792051	266.993
MS susceptibility	filtered_GCST90451143_Concentration_of_IDL_particles	Lipoprotein subclasses	225	-0.0492058	0.0913928	0.590301	ns	649.397	224	4.94302e-43	-0.0076294	0.00366934	0.0387388	<0.001	-0.0492058	0.0913928	-0.538399	0.590836	0.0391526	0.0733848	0.533524	0.594222	0.0530055	145.776
MS susceptibility	filtered_GCST90451174_Cholesterol_in_large_LDL	Lipoprotein subclasses	217	0.0459258	0.0859607	0.593159	ns	580.427	216	3.82297e-35	-0.0045681	0.00360661	0.206675	<0.001	0.0459258	0.0859607	0.534265	0.593708	0.106406	0.0696628	1.52745	0.128184	0.0536656	150.977
MS susceptibility	filtered_GCST90451332_Cholesteryl_esters_in_very_small_VLDL	Lipoprotein subclasses	249	0.0457203	0.086344	0.596449	ns	698.905	248	1.49401e-44	-0.0027405	0.00337492	0.41757	<0.001	0.0457203	0.086344	0.529513	0.596923	0.0638534	0.0706848	0.903355	0.367255	0.0579482	145.062
MS susceptibility	filtered_GCST90451248_Saturated_fatty_acids	Fatty acids	257	-0.0431572	0.0822156	0.599634	ns	633.593	256	5.72964e-34	0.00256726	0.00294068	0.383476	<0.001	-0.0431572	0.0822156	-0.524927	0.600088	-0.0377916	0.0739818	-0.510823	0.60993	0.0537803	128.469
MS susceptibility	filtered_GCST90451323_Free_cholesterol_to_total_lipids_ratio_in_very_large_VLDL	Relative lipoprotein lipid concentrations	210	-0.056331	0.107983	0.601904	ns	602.918	209	7.17574e-40	-0.0040983	0.00415876	0.325547	<0.001	-0.056331	0.107983	-0.521664	0.602456	-0.029186	0.0861305	-0.338858	0.735077	0.0364888	105.026
MS susceptibility	filtered_GCST90451159_Cholesteryl_esters_to_total_lipids_ratio_in_large_HDL	Relative lipoprotein lipid concentrations	387	0.0362752	0.0699358	0.603975	ns	915.684	386	5.05681e-45	-0.0040537	0.00240439	0.0926166	<0.001	0.0362752	0.0699358	0.518693	0.604272	0.0876868	0.0600513	1.4602	0.145082	0.0688965	112.182
MS susceptibility	filtered_GCST90451294_Total_concentration_of_lipoprotein_particles	Lipoprotein particle concentrations	308	-0.0392284	0.076197	0.606673	ns	723.536	307	1.18397e-35	-0.0002893	0.00273395	0.915783	<0.001	-0.0392284	0.076197	-0.514829	0.607043	-0.0010901	0.0658345	-0.0165586	0.9868	0.0590997	119.051
MS susceptibility	filtered_GCST90451228_Phospholipids_to_total_lipids_ratio_in_medium_VLDL	Relative lipoprotein lipid concentrations	300	-0.0400944	0.0784806	0.609433	ns	779.97	299	1.30468e-44	0.00063772	0.00296353	0.829768	<0.001	-0.0400944	0.0784806	-0.510883	0.60981	-0.0362275	0.0676368	-0.535618	0.592637	0.060804	127.973
MS susceptibility	filtered_GCST90451327_Phospholipids_in_very_large_VLDL	Lipoprotein subclasses	347	0.0356614	0.0698571	0.609708	ns	809.62	346	3.54814e-39	0.00643616	0.00250042	0.0104687	<0.001	0.0356614	0.0698571	0.510491	0.610033	0.0544266	0.0614268	0.88604	0.376232	0.0676558	122.765
MS susceptibility	filtered_GCST90451335_Free_cholesterol_to_total_lipids_ratio_in_very_small_VLDL	Relative lipoprotein lipid concentrations	199	0.0508171	0.0995809	0.609834	ns	632.759	198	6.37282e-47	-0.0042247	0.00413	0.307592	<0.001	0.0508171	0.0995809	0.51031	0.610403	0.114384	0.0791118	1.44586	0.149909	0.0471664	146.799
MS susceptibility	filtered_GCST90451160_Cholesteryl_esters_in_large_HDL	Lipoprotein subclasses	499	-0.0369317	0.0724013	0.609983	ns	1249.29	498	3.46904e-66	-0.002156	0.00234384	0.358101	<0.001	-0.0369317	0.0724013	-0.510097	0.610209	-0.086875	0.0612405	-1.41859	0.156667	0.0666478	84.6622
MS susceptibility	filtered_GCST90451129_Phospholipids_in_HDL	Phospholipids	359	0.0392025	0.0770219	0.610767	ns	914.618	358	2.13258e-50	-2.52e-06	0.00262568	0.999236	<0.001	0.0392025	0.0770219	0.508979	0.61108	0.0520466	0.0653333	0.796632	0.426221	0.0621484	109.328
MS susceptibility	filtered_GCST90451300_VLDL_cholesterol	Cholesterol	283	-0.0425888	0.0838233	0.611399	ns	826.585	282	6.84025e-55	-0.0038289	0.00316533	0.227435	<0.001	-0.0425888	0.0838233	-0.508078	0.611796	0.00467287	0.0638476	0.0731879	0.941712	0.061069	133.872
MS susceptibility	filtered_GCST90451192_Concentration_of_large_VLDL_particles	Lipoprotein subclasses	350	0.0375622	0.0740557	0.612003	ns	812.504	349	5.57481e-39	0.00595353	0.00273388	0.0301007	<0.001	0.0375622	0.0740557	0.507216	0.612324	0.0861105	0.0644027	1.33706	0.182109	0.063053	111.952
MS susceptibility	filtered_GCST90451195_Cholesteryl_esters_to_total_lipids_ratio_in_medium_HDL	Relative lipoprotein lipid concentrations	317	-0.0344954	0.0695339	0.619828	ns	762.564	316	6.71087e-39	-0.0049706	0.00258601	0.0554924	<0.001	-0.0344954	0.0695339	-0.496094	0.620173	-0.0174571	0.0594082	-0.293851	0.769073	0.0703552	141.204
MS susceptibility	filtered_GCST90451171_Cholesteryl_esters_to_total_lipids_ratio_in_large_LDL	Relative lipoprotein lipid concentrations	169	0.0451268	0.0914352	0.621632	ns	395.249	168	2.31946e-20	0.00040293	0.00354008	0.909518	<0.001	0.0451268	0.0914352	0.493539	0.622277	0.0876566	0.0809827	1.08241	0.280678	0.0415124	147.421
MS susceptibility	filtered_GCST90451152_Free_cholesterol_in_LDL	Free cholesterol	228	-0.0428336	0.0873942	0.624049	ns	570.349	227	1.75817e-31	-0.0045339	0.0034269	0.187157	<0.001	-0.0428336	0.0873942	-0.49012	0.624522	0.0592503	0.0712445	0.831647	0.406518	0.0485724	130.688
MS susceptibility	filtered_GCST90451157_Triglycerides_in_LDL	Triglycerides	319	-0.0382802	0.0793507	0.629509	ns	873.921	318	2.21999e-53	0.00095536	0.00293805	0.745269	<0.001	-0.0382802	0.0793507	-0.482419	0.62984	-0.0251193	0.0658995	-0.381175	0.70334	0.0660353	130.297
MS susceptibility	filtered_GCST90451207_Cholesteryl_esters_to_total_lipids_ratio_in_medium_LDL	Relative lipoprotein lipid concentrations	194	-0.0462481	0.0969982	0.633509	ns	549.298	193	6.37312e-36	0.00370243	0.00371707	0.320474	<0.001	-0.0462481	0.0969982	-0.476793	0.634049	-0.0332784	0.0826744	-0.402524	0.687768	0.0430169	133.968
MS susceptibility	filtered_GCST90451260_Triglycerides_in_small_HDL	Lipoprotein subclasses	384	-0.0323777	0.0685386	0.636641	ns	953.871	383	1.62357e-50	0.00451455	0.002536	0.0758407	<0.001	-0.0323777	0.0685386	-0.472401	0.63691	-0.0095817	0.0571875	-0.167548	0.867031	0.0751	124.046
MS susceptibility	filtered_GCST90451242_Ratio_of_polyunsaturated_fatty_acids_to_monounsaturated_fatty_acids	Fatty acids	338	-0.0350741	0.0743074	0.636917	ns	691.577	337	1.18232e-26	-0.0028788	0.00261223	0.271226	<0.001	-0.0350741	0.0743074	-0.472013	0.637223	-0.0322086	0.0694707	-0.463629	0.643221	0.0535459	99.657
MS susceptibility	filtered_GCST90451106_Acetate	Ketone bodies	31	0.163448	0.346386	0.637022	ns	111.479	30	2.63572e-11	-0.0023724	0.0144425	0.87066	<0.001	0.163448	0.346386	0.471867	0.640436	0.24984	0.208539	1.19805	0.242134	0.0042784	83.0549
MS susceptibility	filtered_GCST90451272_Triglycerides_in_small_LDL	Lipoprotein subclasses	346	0.0342344	0.0728076	0.638209	ns	786.415	345	1.76181e-36	0.00463101	0.00270614	0.087928	<0.001	0.0342344	0.0728076	0.470204	0.638506	0.0208421	0.0635532	0.327947	0.743157	0.0648367	117.962
MS susceptibility	filtered_GCST90451209_Cholesterol_to_total_lipids_ratio_in_medium_LDL	Relative lipoprotein lipid concentrations	122	-0.067564	0.145619	0.642663	ns	423.406	121	3.55948e-35	-0.0051487	0.00557221	0.357341	<0.001	-0.067564	0.145619	-0.463978	0.643497	-0.0991012	0.112181	-0.883406	0.378893	0.0249575	121.709
MS susceptibility	filtered_GCST90451161_Cholesterol_to_total_lipids_ratio_in_large_HDL	Relative lipoprotein lipid concentrations	433	-0.0318311	0.0691029	0.645062	ns	1010.13	432	2.79392e-48	-0.0044942	0.00237878	0.0595245	<0.001	-0.0318311	0.0691029	-0.460633	0.645294	0.0121893	0.0574252	0.212264	0.832007	0.0694155	101.748
MS susceptibility	filtered_GCST90451128_Total_lipids_in_HDL	Total lipids	389	0.0343824	0.074831	0.645899	ns	1005.3	388	2.62765e-56	-0.0007175	0.0024859	0.773022	<0.001	0.0343824	0.074831	0.459467	0.646156	0.051113	0.0633864	0.806372	0.420547	0.0654452	106.709
MS susceptibility	filtered_GCST90451279_Free_cholesterol_in_small_VLDL	Lipoprotein subclasses	267	-0.0380353	0.0830305	0.646889	ns	746.487	266	3.51073e-47	-0.0024576	0.00320583	0.443997	<0.001	-0.0380353	0.0830305	-0.458089	0.647263	0.00905873	0.0658399	0.137587	0.890676	0.0587822	135.535
MS susceptibility	filtered_GCST90451176_Free_cholesterol_in_large_LDL	Lipoprotein subclasses	240	-0.0385233	0.084883	0.649944	ns	600.408	239	5.07494e-33	-0.0068197	0.00329547	0.0395874	<0.001	-0.0385233	0.084883	-0.45384	0.650356	0.0297731	0.0718582	0.414331	0.679019	0.0509347	131.214
MS susceptibility	filtered_GCST90451223_Cholesterol_to_total_lipids_ratio_in_medium_VLDL	Relative lipoprotein lipid concentrations	358	-0.0364277	0.080294	0.650059	ns	1012.2	357	5.28409e-64	-0.0034291	0.00299344	0.25276	<0.001	-0.0364277	0.080294	-0.45368	0.650335	-0.0393128	0.0634003	-0.620073	0.535633	0.0634183	111.714
MS susceptibility	filtered_GCST90451211_Free_cholesterol_to_total_lipids_ratio_in_medium_LDL	Relative lipoprotein lipid concentrations	371	-0.0324223	0.0720943	0.652912	ns	935.084	370	1.15975e-50	-0.0028076	0.0027043	0.299866	<0.001	-0.0324223	0.0720943	-0.449721	0.653175	0.00283843	0.0608771	0.0466257	0.962838	0.068507	117.139
MS susceptibility	filtered_GCST90451309_Cholesterol_to_total_lipids_ratio_in_very_large_HDL	Relative lipoprotein lipid concentrations	190	-0.042101	0.0938528	0.65373	ns	628.56	189	1.29531e-48	0.00184573	0.00351878	0.600524	<0.001	-0.042101	0.0938528	-0.448586	0.654244	0.00041885	0.0796169	0.00526081	0.995808	0.0537921	175.548
MS susceptibility	filtered_GCST90451302_Total_lipids_in_VLDL	Total lipids	325	0.0329311	0.0737152	0.655067	ns	759.768	324	5.01263e-37	0.00333497	0.00273289	0.223238	<0.001	0.0329311	0.0737152	0.446734	0.655365	0.0280652	0.0668798	0.419636	0.675039	0.0626072	119.762
MS susceptibility	filtered_GCST90451125_Cholesteryl_esters_in_HDL	Cholesteryl esters	443	-0.0320038	0.0718608	0.656061	ns	1094.67	442	3.75287e-57	-0.0034723	0.00242754	0.153322	<0.001	-0.0320038	0.0718608	-0.445358	0.656279	-0.0572516	0.0617346	-0.927382	0.354257	0.0667821	96.0784
MS susceptibility	filtered_GCST90451330_Triglycerides_in_very_large_VLDL	Lipoprotein subclasses	366	0.0336577	0.0756529	0.656395	ns	897.033	365	1.10474e-46	0.00440604	0.00278445	0.114433	<0.001	0.0336577	0.0756529	0.444896	0.656659	0.0666261	0.0636725	1.04639	0.296105	0.0623966	107.136
MS susceptibility	filtered_GCST90451278_Free_cholesterol_to_total_lipids_ratio_in_small_VLDL	Relative lipoprotein lipid concentrations	333	-0.0379089	0.0852299	0.656475	ns	1076.83	332	1.68687e-79	-0.0015938	0.00332852	0.632367	<0.001	-0.0379089	0.0852299	-0.444785	0.656765	-0.0229136	0.0644739	-0.355394	0.722538	0.0642288	123.077
MS susceptibility	filtered_GCST90451325_Total_lipids_in_very_large_VLDL	Lipoprotein subclasses	357	0.0325903	0.0744291	0.66148	ns	864.012	356	3.52568e-44	0.00503139	0.00272461	0.0656307	<0.001	0.0325903	0.0744291	0.437871	0.661745	0.0624415	0.0620454	1.00638	0.314953	0.0629683	110.867
MS susceptibility	filtered_GCST90451290_Total_fatty_acids	Fatty acids	285	-0.0340515	0.0782031	0.663255	ns	752.548	284	4.53823e-44	-0.0016887	0.00282449	0.550392	<0.001	-0.0340515	0.0782031	-0.435424	0.663585	-0.0138739	0.0674577	-0.205669	0.837204	0.0648229	141.697
MS susceptibility	filtered_GCST90451301_Free_cholesterol_in_VLDL	Free cholesterol	294	-0.0324641	0.0759627	0.669111	ns	720.239	293	6.32462e-38	-0.0003742	0.00289097	0.897091	<0.001	-0.0324641	0.0759627	-0.427368	0.669425	-0.005186	0.0656948	-0.078941	0.937135	0.0606442	128.038
MS susceptibility	filtered_GCST90451251_Cholesterol_to_total_lipids_ratio_in_small_HDL	Relative lipoprotein lipid concentrations	247	-0.0327632	0.0770602	0.670717	ns	696.788	246	1.04402e-44	-0.0045282	0.00297516	0.129296	<0.001	-0.0327632	0.0770602	-0.425164	0.671089	0.0290372	0.0617122	0.470526	0.638423	0.0669956	172.739
MS susceptibility	filtered_GCST90451204_Concentration_of_medium_HDL_particles	Lipoprotein subclasses	352	-0.0299308	0.0712498	0.674425	ns	801.765	351	2.77333e-37	-0.0007554	0.00245363	0.758374	<0.001	-0.0299308	0.0712498	-0.420082	0.674683	-0.0144288	0.0603901	-0.238926	0.811308	0.064319	115.316
MS susceptibility	filtered_GCST90451165_Total_lipids_in_large_HDL	Lipoprotein subclasses	472	0.0280821	0.0673796	0.676843	ns	1219.75	471	8.76735e-68	-0.0021273	0.00208311	0.307674	<0.001	0.0280821	0.0673796	0.416775	0.677033	0.01546	0.0556963	0.277577	0.781464	0.0803078	109.612
MS susceptibility	filtered_GCST90451153_Total_lipids_in_LDL	Total lipids	231	0.0365202	0.0876936	0.677079	ns	611.734	230	2.04269e-36	-0.0027257	0.00341657	0.425823	<0.001	0.0365202	0.0876936	0.416452	0.677468	0.124953	0.0737164	1.69505	0.0914745	0.0524857	138.254
MS susceptibility	filtered_GCST90451132_Triglycerides_in_HDL	Triglycerides	280	-0.0285163	0.068994	0.679376	ns	679.996	279	1.84006e-35	0.00370603	0.00268908	0.169256	<0.001	-0.0285163	0.068994	-0.413315	0.679693	-0.0370331	0.0596566	-0.620772	0.53528	0.0734634	167.221
MS susceptibility	filtered_GCST90451177_Total_lipids_in_large_LDL	Lipoprotein subclasses	214	-0.0353217	0.0876743	0.687041	ns	573.069	213	8.78361e-35	-0.0027407	0.00360573	0.448044	<0.001	-0.0353217	0.0876743	-0.402875	0.687445	0.0294374	0.0732653	0.401792	0.688256	0.0518132	146.787
MS susceptibility	filtered_GCST90451116_Citrate	Glycolysis related metabolites	206	-0.0375037	0.0943928	0.691135	ns	465.837	205	2.421e-22	-0.0033907	0.0034002	0.31985	<0.001	-0.0375037	0.0943928	-0.397315	0.691548	-0.0021765	0.0830279	-0.0262144	0.979113	0.0357857	107.404
MS susceptibility	filtered_GCST90451107_Acetoacetate	Ketone bodies	33	0.0866643	0.218451	0.691573	ns	55.2211	32	0.00657585	-0.008004	0.0084333	0.349914	0.014	0.0866643	0.218451	0.396722	0.694206	0.0587881	0.172778	0.340252	0.736038	0.00505727	89.5821
MS susceptibility	filtered_GCST90451308_Cholesteryl_esters_in_very_large_HDL	Lipoprotein subclasses	451	-0.0271938	0.0693553	0.694989	ns	1017.15	450	7.17131e-46	-0.0038695	0.00223872	0.0845983	<0.001	-0.0271938	0.0693553	-0.392094	0.695174	-0.0349011	0.0594487	-0.587079	0.557457	0.0666218	93.5229
MS susceptibility	filtered_GCST90451267_Total_lipids_in_small_LDL	Lipoprotein subclasses	265	-0.0321223	0.0851565	0.706014	ns	728.032	264	4.80138e-45	-0.0046258	0.00318704	0.147847	<0.001	-0.0321223	0.0851565	-0.377214	0.706318	0.00637027	0.0749192	0.0850286	0.932305	0.055784	129.15
MS susceptibility	filtered_GCST90451184_Cholesteryl_esters_in_large_VLDL	Lipoprotein subclasses	308	-0.0276138	0.073443	0.706924	ns	713.364	307	2.23274e-34	-0.0003306	0.00273108	0.903726	<0.001	-0.0276138	0.073443	-0.37599	0.707184	0.00651541	0.0625159	0.10422	0.917066	0.0621531	125.609
MS susceptibility	filtered_GCST90451344_Cholesteryl_esters_in_chylomicrons_and_extremely_large_VLDL	Lipoprotein subclasses	329	0.0271643	0.0727014	0.70867	ns	768.425	328	2.29175e-37	0.00534095	0.00266003	0.0454811	<0.001	0.0271643	0.0727014	0.373643	0.708912	0.027699	0.062873	0.440555	0.659839	0.0624341	120.129
MS susceptibility	filtered_GCST90451285_Triglycerides_in_small_VLDL	Lipoprotein subclasses	372	-0.0231149	0.0630605	0.713954	ns	808.492	371	1.40012e-34	0.00371609	0.00231186	0.108819	<0.001	-0.0231149	0.0630605	-0.366551	0.714163	-0.0161052	0.0561204	-0.286976	0.774297	0.0774274	131.917
MS susceptibility	filtered_GCST90451348_Free_cholesterol_in_chylomicrons_and_extremely_large_VLDL	Lipoprotein subclasses	327	-0.0284093	0.0783292	0.716836	ns	871.937	326	2.3125e-51	0.00403058	0.00295065	0.172884	<0.001	-0.0284093	0.0783292	-0.362691	0.717071	-0.0756238	0.0644759	-1.1729	0.241745	0.0618363	119.624
MS susceptibility	filtered_GCST90451221_Cholesteryl_esters_to_total_lipids_ratio_in_medium_VLDL	Relative lipoprotein lipid concentrations	367	-0.0288475	0.0796324	0.71716	ns	1020.03	366	4.49902e-63	-0.0049278	0.00291169	0.0914213	<0.001	-0.0288475	0.0796324	-0.362258	0.717369	0.00611525	0.065149	0.0938656	0.92527	0.0639828	109.751
MS susceptibility	filtered_GCST90451346_Cholesterol_in_chylomicrons_and_extremely_large_VLDL	Lipoprotein subclasses	330	-0.0250498	0.0721315	0.728381	ns	843.821	329	6.20773e-47	0.00427665	0.00262649	0.104427	<0.001	-0.0250498	0.0721315	-0.34728	0.728603	-0.0351773	0.0585064	-0.601255	0.548108	0.0686739	132.621
MS susceptibility	filtered_GCST90451231_Triglycerides_to_total_lipids_ratio_in_medium_VLDL	Relative lipoprotein lipid concentrations	344	0.0271088	0.0790129	0.731528	ns	949.021	343	2.74285e-58	0.00205949	0.00299697	0.492427	<0.001	0.0271088	0.0790129	0.343094	0.731738	0.0462871	0.0656023	0.705571	0.480957	0.0628164	115.021
MS susceptibility	filtered_GCST90451140_Total_lipids_in_IDL	Lipoprotein subclasses	258	0.0303784	0.0887194	0.732043	ns	765.425	257	5.61457e-52	-0.0045622	0.00337592	0.177761	<0.001	0.0303784	0.0887194	0.34241	0.732322	0.0636613	0.0719927	0.884274	0.377408	0.0567512	137.551
MS susceptibility	filtered_GCST90451266_Free_cholesterol_in_small_LDL	Lipoprotein subclasses	227	-0.0287373	0.085143	0.735726	ns	594.147	226	7.11312e-35	-0.0025432	0.00327177	0.437796	<0.001	-0.0287373	0.085143	-0.337518	0.73604	0.0750831	0.0732599	1.02489	0.306547	0.0548691	147.353
MS susceptibility	filtered_GCST90451247_Ratio_of_saturated_fatty_acids_to_total_fatty_acids	Fatty acids	96	-0.0497947	0.149277	0.738702	ns	198.542	95	2.70184e-09	-0.0003126	0.00645359	0.961469	<0.001	-0.0497947	0.149277	-0.333573	0.739437	-0.0541228	0.140524	-0.38515	0.701006	0.0143573	85.5632
MS susceptibility	filtered_GCST90451214_Phospholipids_to_total_lipids_ratio_in_medium_LDL	Relative lipoprotein lipid concentrations	126	0.0315361	0.0945819	0.738812	ns	271.712	125	6.90553e-13	0.00215501	0.00391671	0.583166	<0.001	0.0315361	0.0945819	0.333427	0.739371	0.0294115	0.0908181	0.323851	0.746601	0.0342146	164.534
MS susceptibility	filtered_GCST90451243_Ratio_of_polyunsaturated_fatty_acids_to_total_fatty_acids	Fatty acids	250	-0.0299593	0.0914564	0.743229	ns	597.336	249	1.18903e-30	-0.0095018	0.00320801	0.00335439	<0.001	-0.0299593	0.0914564	-0.32758	0.743504	-0.0482404	0.0786091	-0.613675	0.540019	0.0417494	102.745
MS susceptibility	filtered_GCST90451222_Cholesteryl_esters_in_medium_VLDL	Lipoprotein subclasses	220	0.0307991	0.0969804	0.750803	ns	645.044	219	1.39941e-43	-0.0052534	0.00394814	0.184714	<0.001	0.0307991	0.0969804	0.317581	0.751106	0.0974087	0.0762591	1.27734	0.2029	0.0478182	133.109
MS susceptibility	filtered_GCST90451333_Cholesterol_to_total_lipids_ratio_in_very_small_VLDL	Relative lipoprotein lipid concentrations	361	0.0245954	0.0781766	0.753055	ns	1118.28	360	1.24129e-78	-0.0050009	0.00294908	0.0908018	<0.001	0.0245954	0.0781766	0.314613	0.753238	0.0516916	0.0591828	0.873423	0.383058	0.0738593	131.211
MS susceptibility	filtered_GCST90451172_Cholesteryl_esters_in_large_LDL	Lipoprotein subclasses	216	0.0284912	0.0912425	0.754845	ns	572.971	215	2.45107e-34	-0.0045703	0.00377062	0.22682	<0.001	0.0284912	0.0912425	0.312258	0.755147	0.114514	0.0743606	1.53999	0.125105	0.0484011	135.414
MS susceptibility	filtered_GCST90451352_Concentration_of_chylomicrons_and_extremely_large_VLDL_particles	Lipoprotein subclasses	322	0.0252421	0.0818116	0.757672	ns	887.398	321	1.36809e-54	0.00378661	0.00305586	0.216204	<0.001	0.0252421	0.0818116	0.30854	0.757872	0.0418995	0.0653073	0.641575	0.521636	0.0592127	115.632
MS susceptibility	filtered_GCST90451163_Free_cholesterol_to_total_lipids_ratio_in_large_HDL	Relative lipoprotein lipid concentrations	326	0.0218455	0.0732251	0.765449	ns	782.655	325	9.75041e-40	-0.0028777	0.00249773	0.250119	<0.001	0.0218455	0.0732251	0.298333	0.765639	0.0447631	0.0608647	0.735453	0.462616	0.0651555	125.73
MS susceptibility	filtered_GCST90451293_Total_phospholipids_in_lipoprotein_particles	Phospholipids	248	-0.0241593	0.0817307	0.767538	ns	645.664	247	2.05312e-37	0.00030092	0.0031872	0.924857	<0.001	-0.0241593	0.0817307	-0.295596	0.767787	0.0395324	0.0660441	0.598576	0.55003	0.0581106	143.237
MS susceptibility	filtered_GCST90451271_Triglycerides_to_total_lipids_ratio_in_small_LDL	Relative lipoprotein lipid concentrations	306	0.0218169	0.0753867	0.772276	ns	828.593	305	5.83788e-50	0.00341815	0.00295141	0.247716	<0.001	0.0218169	0.0753867	0.2894	0.772472	-0.0230582	0.0604488	-0.381449	0.703153	0.0680522	141.998
MS susceptibility	filtered_GCST90451197_Cholesterol_to_total_lipids_ratio_in_medium_HDL	Relative lipoprotein lipid concentrations	387	-0.0190244	0.0661406	0.773626	ns	885.524	386	2.95837e-41	-0.00389	0.00233835	0.0970136	<0.001	-0.0190244	0.0661406	-0.287635	0.77378	-0.0223965	0.0540091	-0.414681	0.678618	0.0739708	122.658
MS susceptibility	filtered_GCST90451284_Triglycerides_to_total_lipids_ratio_in_small_VLDL	Relative lipoprotein lipid concentrations	315	0.0226283	0.0803784	0.77831	ns	852.973	314	2.33344e-51	0.00466785	0.00310868	0.134221	<0.001	0.0226283	0.0803784	0.281522	0.778496	0.00259551	0.0635062	0.0408702	0.967427	0.0595893	119.344
MS susceptibility	filtered_GCST90451225_Free_cholesterol_to_total_lipids_ratio_in_medium_VLDL	Relative lipoprotein lipid concentrations	332	-0.020889	0.075449	0.781885	ns	813.72	331	1.42955e-42	-0.0013096	0.0028906	0.650809	<0.001	-0.020889	0.075449	-0.276863	0.782058	-0.0137841	0.0644318	-0.213933	0.830736	0.0615017	116.809
MS susceptibility	filtered_GCST90451136_Cholesterol_to_total_lipids_ratio_in_IDL	Relative lipoprotein lipid concentrations	305	-0.0192284	0.0700374	0.783667	ns	853.904	304	1.0404e-53	-0.0010021	0.00264416	0.704951	<0.001	-0.0192284	0.0700374	-0.274544	0.783853	-0.0189992	0.0551185	-0.344698	0.730577	0.0801207	170.482
MS susceptibility	filtered_GCST90451289_Total_cholesterol	Cholesterol	260	0.0206799	0.0845249	0.80672	ns	716.656	259	1.43218e-44	0.00088828	0.00333256	0.790031	<0.001	0.0206799	0.0845249	0.24466	0.806914	0.0918512	0.0697535	1.3168	0.189127	0.0563046	133.349
MS susceptibility	filtered_GCST90451189_Total_lipids_in_large_VLDL	Lipoprotein subclasses	347	0.0170096	0.0695452	0.806779	ns	803.45	346	2.0933e-38	0.00590084	0.0024695	0.0174085	<0.001	0.0170096	0.0695452	0.244584	0.806924	0.0209922	0.0611432	0.343329	0.731567	0.0685564	124.169
MS susceptibility	filtered_GCST90451173_Cholesterol_to_total_lipids_ratio_in_large_LDL	Relative lipoprotein lipid concentrations	237	-0.0232778	0.0973514	0.811019	ns	772.981	236	2.52169e-58	-0.0081825	0.00358278	0.0232729	<0.001	-0.0232778	0.0973514	-0.239112	0.811227	-0.0133056	0.0716802	-0.185625	0.852912	0.0498701	132.103
MS susceptibility	filtered_GCST90451179_Phospholipids_in_large_LDL	Lipoprotein subclasses	218	-0.020819	0.0880385	0.813063	ns	602.836	217	4.92002e-38	-0.0020394	0.00354548	0.565756	<0.001	-0.020819	0.0880385	-0.236477	0.813286	0.0366751	0.0716245	0.512047	0.609164	0.052808	147.773
MS susceptibility	filtered_GCST90451281_Phospholipids_to_total_lipids_ratio_in_small_VLDL	Relative lipoprotein lipid concentrations	324	-0.0198444	0.0856149	0.816704	ns	1067.02	323	2.4264e-80	-0.0021623	0.00338829	0.523817	<0.001	-0.0198444	0.0856149	-0.231787	0.816851	-0.0099799	0.063399	-0.157414	0.875025	0.0640542	126.12
MS susceptibility	filtered_GCST90451112_Ratio_of_apolipoprotein_B_to_apolipoprotein_A1	Apolipoproteins	320	-0.0180448	0.079398	0.820214	ns	760.767	319	4.27614e-38	-0.0022083	0.00290267	0.447342	<0.001	-0.0180448	0.079398	-0.22727	0.82036	0.0123543	0.0678899	0.181975	0.855722	0.0554755	108.237
MS susceptibility	filtered_GCST90451113_Apolipoprotein_B	Apolipoproteins	235	-0.0179211	0.0813848	0.825714	ns	560.511	234	7.98803e-29	-0.0023692	0.00326423	0.468688	<0.001	-0.0179211	0.0813848	-0.220202	0.825906	0.0443965	0.0672183	0.660482	0.509617	0.0538098	139.612
MS susceptibility	filtered_GCST90451235_Omega-3_fatty_acids	Fatty acids	253	-0.0164205	0.0790339	0.835413	ns	654.28	252	1.58337e-37	-0.000911	0.00282805	0.747618	<0.001	-0.0164205	0.0790339	-0.207765	0.83558	-2.31e-05	0.0667686	-0.0003462	0.999724	0.0595619	146.473
MS susceptibility	filtered_GCST90451137_Cholesterol_in_IDL	Lipoprotein subclasses	249	-0.019702	0.0951982	0.836043	ns	814.38	248	1.72111e-61	-0.0053716	0.00371687	0.149667	<0.001	-0.019702	0.0951982	-0.206958	0.836213	0.0257519	0.0759882	0.338893	0.734994	0.0548433	136.839
MS susceptibility	filtered_GCST90451354_Triglycerides_in_chylomicrons_and_extremely_large_VLDL	Lipoprotein subclasses	267	0.0177952	0.087422	0.838701	ns	741.503	266	1.7586e-46	0.004035	0.00327983	0.219696	<0.001	0.0177952	0.087422	0.203556	0.838856	-0.0122767	0.0709984	-0.172916	0.862857	0.0530964	123.937
MS susceptibility	filtered_GCST90451297_Degree_of_unsaturation	Fatty acids	234	0.0171277	0.0841707	0.838754	ns	572.736	233	1.35336e-30	-0.0002702	0.00291036	0.926101	<0.001	0.0171277	0.0841707	0.203487	0.838932	0.0189404	0.0787316	0.240569	0.810106	0.0487965	130.208
MS susceptibility	filtered_GCST90451328_Concentration_of_very_large_VLDL_particles	Lipoprotein subclasses	369	0.0150768	0.0759494	0.842645	ns	905.952	368	3.00077e-47	0.00540321	0.00277881	0.0526074	<0.001	0.0150768	0.0759494	0.198511	0.842755	0.0703794	0.0657639	1.07018	0.285264	0.0630311	106.862
MS susceptibility	filtered_GCST90451201_Total_lipids_in_medium_HDL	Lipoprotein subclasses	337	0.0142717	0.0742607	0.847598	ns	767.411	336	9.03688e-36	0.00199525	0.00258572	0.44087	<0.001	0.0142717	0.0742607	0.192184	0.847714	0.0362504	0.0637198	0.568903	0.569818	0.0599718	112.05
MS susceptibility	filtered_GCST90451226_Free_cholesterol_in_medium_VLDL	Lipoprotein subclasses	253	-0.0155792	0.0821509	0.849591	ns	669.7	252	1.28746e-39	-0.0024235	0.00316956	0.445225	<0.001	-0.0155792	0.0821509	-0.189641	0.849743	0.00886669	0.0675455	0.13127	0.895671	0.0565496	137.559
MS susceptibility	filtered_GCST90451212_Free_cholesterol_in_medium_LDL	Lipoprotein subclasses	230	-0.0170323	0.0916229	0.852527	ns	605.599	229	8.57247e-36	-0.0035839	0.00359893	0.320393	<0.001	-0.0170323	0.0916229	-0.185895	0.852691	0.109077	0.0787127	1.38576	0.167228	0.0483904	127.985
MS susceptibility	filtered_GCST90451205_Triglycerides_to_total_lipids_ratio_in_medium_HDL	Relative lipoprotein lipid concentrations	354	-0.0127776	0.0693109	0.853737	ns	855.915	353	1.01359e-43	0.00208031	0.00258441	0.421395	<0.001	-0.0127776	0.0693109	-0.184353	0.853843	-0.0132171	0.0569377	-0.232133	0.816576	0.071246	128.329
MS susceptibility	filtered_GCST90451150_Cholesteryl_esters_in_LDL	Cholesteryl esters	224	0.0155483	0.0858999	0.856364	ns	574.981	223	6.43254e-33	-9.73e-05	0.00335685	0.976904	<0.001	0.0155483	0.0858999	0.181005	0.856528	0.065702	0.074421	0.882843	0.378298	0.0512551	138.889
MS susceptibility	filtered_GCST90451349_Total_lipids_in_chylomicrons_and_extremely_large_VLDL	Lipoprotein subclasses	304	-0.0149389	0.0834644	0.857949	ns	830.52	303	1.14952e-50	0.00359441	0.00316369	0.256797	<0.001	-0.0149389	0.0834644	-0.178986	0.858069	-0.0065251	0.0673627	-0.0968644	0.922903	0.0557312	114.772
MS susceptibility	filtered_GCST90451322_Cholesterol_in_very_large_VLDL	Lipoprotein subclasses	330	-0.0128992	0.072147	0.858102	ns	770.82	329	1.76267e-37	0.00111942	0.00264678	0.67262	<0.001	-0.0128992	0.072147	-0.178791	0.858212	0.0184248	0.0639078	0.288302	0.773305	0.0644068	121.62
MS susceptibility	filtered_GCST90451123_Glycoprotein_acetyls	Inflammation	355	-0.0151847	0.0869444	0.861356	ns	906.83	354	3.49633e-50	0.00144393	0.00290426	0.619374	<0.001	-0.0151847	0.0869444	-0.174649	0.861456	-0.0389352	0.074044	-0.525838	0.599349	0.0515392	88.9157
MS susceptibility	filtered_GCST90451339_Phospholipids_in_very_small_VLDL	Lipoprotein subclasses	264	0.0138607	0.0798414	0.862178	ns	830.121	263	5.00477e-60	0.00137593	0.00314557	0.662168	<0.001	0.0138607	0.0798414	0.173603	0.862311	0.0359753	0.0579657	0.620631	0.535417	0.074416	177.702
MS susceptibility	filtered_GCST90451306_Triglycerides_in_VLDL	Triglycerides	359	0.0120649	0.0713105	0.865648	ns	823.525	358	1.07301e-38	0.00312477	0.00260637	0.231363	<0.001	0.0120649	0.0713105	0.169189	0.865744	0.0572083	0.060506	0.945499	0.345068	0.0640514	111.979
MS susceptibility	filtered_GCST90451316_Concentration_of_very_large_HDL_particles	Lipoprotein subclasses	382	0.0113241	0.072085	0.875171	ns	868.222	381	4.9528e-40	-0.0038974	0.00230286	0.0913857	<0.001	0.0113241	0.072085	0.157094	0.875254	0.0208681	0.0628451	0.332057	0.740034	0.0648198	106.981
MS susceptibility	filtered_GCST90451117_Clinical_LDL_cholesterol	Cholesterol	211	-0.0130565	0.0862432	0.879666	ns	540.007	210	6.28454e-31	-0.0006205	0.00351497	0.860057	<0.001	-0.0130565	0.0862432	-0.151392	0.879812	0.0611916	0.0737786	0.829395	0.407855	0.0508442	146.523
MS susceptibility	filtered_GCST90451181_Triglycerides_to_total_lipids_ratio_in_large_LDL	Relative lipoprotein lipid concentrations	280	0.0136337	0.0921969	0.882441	ns	997.927	279	1.64096e-81	0.00239061	0.00345033	0.488973	<0.001	0.0136337	0.0921969	0.147876	0.882548	-0.0302063	0.0644965	-0.46834	0.639944	0.0621748	140.814
MS susceptibility	filtered_GCST90451298_Valine	Amino acids	186	-0.0176357	0.124314	0.887188	ns	422.348	185	1.33234e-20	-0.0100198	0.00446	0.0258543	<0.001	-0.0176357	0.124314	-0.141864	0.887342	-0.0513937	0.102498	-0.501413	0.616707	0.0211625	69.633
MS susceptibility	filtered_GCST90451126_HDL_cholesterol	Cholesterol	435	-0.0099829	0.0708005	0.88787	ns	1029.57	434	2.38491e-50	-0.0029336	0.00236065	0.214651	<0.001	-0.0099829	0.0708005	-0.141001	0.887935	-0.0140951	0.0620513	-0.227153	0.820415	0.0663674	97.1837
MS susceptibility	filtered_GCST90451111_Apolipoprotein_A1	Apolipoproteins	362	-0.0105607	0.0749154	0.887895	ns	902.811	361	3.13237e-48	-0.0008138	0.00252224	0.747154	<0.001	-0.0105607	0.0749154	-0.140968	0.887974	0.013375	0.0643289	0.207916	0.835417	0.063573	110.783
MS susceptibility	filtered_GCST90451186_Cholesterol_in_large_VLDL	Lipoprotein subclasses	329	-0.0091832	0.0678352	0.892315	ns	682.082	328	5.16903e-27	0.00213947	0.00248442	0.389784	<0.001	-0.0091832	0.0678352	-0.135375	0.892398	0.0444012	0.0616693	0.719988	0.472059	0.0646099	122.391
MS susceptibility	filtered_GCST90451311_Free_cholesterol_to_total_lipids_ratio_in_very_large_HDL	Relative lipoprotein lipid concentrations	396	0.0108164	0.0806212	0.893273	ns	1065.15	395	6.10528e-63	0.00395073	0.00254931	0.12201	<0.001	0.0108164	0.0806212	0.134163	0.893342	0.0456524	0.0749032	0.609485	0.54257	0.0578141	92.0962
MS susceptibility	filtered_GCST90451310_Cholesterol_in_very_large_HDL	Lipoprotein subclasses	435	0.00880085	0.0657339	0.893493	ns	927.773	434	5.64047e-38	-0.0045488	0.00210369	0.0311423	<0.001	0.00880085	0.0657339	0.133886	0.893555	0.0114081	0.0574179	0.198686	0.842605	0.0701106	102.609
MS susceptibility	filtered_GCST90451194_Triglycerides_in_large_VLDL	Lipoprotein subclasses	332	0.00933167	0.0724135	0.897463	ns	755.678	331	3.12649e-35	0.00478877	0.00262231	0.0687292	<0.001	0.00933167	0.0724135	0.128866	0.897542	0.0113155	0.0633019	0.178755	0.858244	0.0638965	120.948
MS susceptibility	filtered_GCST90451180_Concentration_of_large_LDL_particles	Lipoprotein subclasses	242	0.0107163	0.083586	0.897985	ns	637.187	241	1.55246e-37	-0.0025714	0.00336573	0.445628	<0.001	0.0107163	0.083586	0.128207	0.898092	0.0517312	0.068679	0.753232	0.452071	0.0556983	140.761
MS susceptibility	filtered_GCST90451139_Free_cholesterol_in_IDL	Lipoprotein subclasses	251	-0.0108008	0.0871695	0.90139	ns	735.527	250	2.58604e-49	0.00122095	0.00344643	0.72344	<0.001	-0.0108008	0.0871695	-0.123905	0.90149	0.0182992	0.0737956	0.247972	0.804368	0.0565864	139.797
MS susceptibility	filtered_GCST90451175_Free_cholesterol_to_total_lipids_ratio_in_large_LDL	Relative lipoprotein lipid concentrations	396	0.00863042	0.0746929	0.908013	ns	1077.18	395	1.34773e-64	-0.0062934	0.00281177	0.0257643	<0.001	0.00863042	0.0746929	0.115545	0.908072	-0.0113062	0.0585734	-0.193025	0.847045	0.0705246	112.192
MS susceptibility	filtered_GCST90451259_Triglycerides_to_total_lipids_ratio_in_small_HDL	Relative lipoprotein lipid concentrations	386	0.0077074	0.0675219	0.909121	ns	941.692	385	1.54117e-48	0.0057491	0.00252225	0.0231939	<0.001	0.0077074	0.0675219	0.114147	0.909181	0.0221518	0.0552707	0.400787	0.68881	0.0754924	125.387
MS susceptibility	filtered_GCST90451142_Phospholipids_in_IDL	Lipoprotein subclasses	263	-0.0091065	0.0846727	0.914353	ns	772.807	262	7.39493e-52	-0.0038964	0.00322436	0.227974	<0.001	-0.0091065	0.0846727	-0.107549	0.914436	0.0148306	0.0674201	0.219974	0.826072	0.0597036	141.382
MS susceptibility	filtered_GCST90451191_Phospholipids_in_large_VLDL	Lipoprotein subclasses	371	0.00707045	0.0708261	0.920481	ns	907.782	370	4.29957e-47	0.00443634	0.00255005	0.0827445	<0.001	0.00707045	0.0708261	0.0998284	0.920535	0.0342696	0.0613331	0.558746	0.576688	0.0696077	117.597
MS susceptibility	filtered_GCST90451167_Phospholipids_in_large_HDL	Lipoprotein subclasses	452	0.00762356	0.077618	0.921758	ns	1268.92	451	7.29297e-79	-0.0012452	0.00248195	0.616127	<0.001	0.00762356	0.077618	0.0982191	0.921802	-0.002477	0.0638338	-0.038804	0.969065	0.0648789	91.1059
MS susceptibility	filtered_GCST90451162_Cholesterol_in_large_HDL	Lipoprotein subclasses	498	0.0057063	0.0687887	0.933888	ns	1336.93	497	3.78427e-78	-0.0030776	0.00213847	0.150741	<0.001	0.0057063	0.0687887	0.082954	0.933922	0.00060011	0.0559033	0.0107348	0.99144	0.0804996	104.211
MS susceptibility	filtered_GCST90451178_Phospholipids_to_total_lipids_ratio_in_large_LDL	Relative lipoprotein lipid concentrations	201	0.00723793	0.100469	0.942569	ns	645.999	200	2.0995e-48	0.00383451	0.00373202	0.305449	<0.001	0.00723793	0.100469	0.0720413	0.942641	-0.0231618	0.0789708	-0.293296	0.769621	0.0453079	140.047
MS susceptibility	filtered_GCST90451269_Phospholipids_in_small_LDL	Lipoprotein subclasses	265	0.00578369	0.0818509	0.943667	ns	701.013	264	2.54819e-41	-0.0034154	0.00305809	0.265076	<0.001	0.00578369	0.0818509	0.0706612	0.943721	0.0467722	0.0703132	0.665198	0.506528	0.0593602	137.953
MS susceptibility	filtered_GCST90451219_Ratio_of_monounsaturated_fatty_acids_to_total_fatty_acids	Fatty acids	353	0.00490415	0.0779471	0.949833	ns	847.548	352	7.67367e-43	0.005475	0.00282177	0.0531474	<0.001	0.00490415	0.0779471	0.0629163	0.949869	0.0136481	0.0692776	0.197006	0.843942	0.0563079	100.945
MS susceptibility	filtered_GCST90451288_Total_esterified_cholesterol	Cholesteryl esters	267	-0.0048104	0.0855805	0.955175	ns	757.846	266	8.73241e-49	-0.0022165	0.00333406	0.506749	<0.001	-0.0048104	0.0855805	-0.0562097	0.955217	0.0480629	0.0718611	0.668831	0.50421	0.0562314	131.206
MS susceptibility	filtered_GCST90451342_Triglycerides_in_very_small_VLDL	Lipoprotein subclasses	331	0.00344998	0.0642817	0.957198	ns	859.627	330	7.64132e-49	0.0034433	0.00240882	0.153823	<0.001	0.00344998	0.0642817	0.0536696	0.957231	-0.0094386	0.052777	-0.178839	0.858179	0.0877956	171.046
MS susceptibility	filtered_GCST90451331_Cholesteryl_esters_to_total_lipids_ratio_in_very_small_VLDL	Relative lipoprotein lipid concentrations	371	0.00404477	0.0766909	0.957938	ns	1157.47	370	5.91941e-82	-0.0040436	0.0028474	0.156427	<0.001	0.00404477	0.0766909	0.0527412	0.957967	0.0106828	0.0591271	0.180676	0.856729	0.0748817	129.611
MS susceptibility	filtered_GCST90451188_Free_cholesterol_in_large_VLDL	Lipoprotein subclasses	356	0.00378392	0.0732087	0.958778	ns	860.88	355	5.69853e-44	0.00306113	0.00266048	0.250676	<0.001	0.00378392	0.0732087	0.0516867	0.958807	0.00556366	0.063749	0.0872745	0.930505	0.0648832	113.225
MS susceptibility	filtered_GCST90451151_LDL_cholesterol	Cholesterol	220	0.00426417	0.0884328	0.961541	ns	583.751	219	5.94542e-35	-0.0028333	0.00349261	0.418123	<0.001	0.00426417	0.0884328	0.0482194	0.961585	0.0645788	0.0739641	0.87311	0.3836	0.0502164	138.301
MS susceptibility	filtered_GCST90451313_Total_lipids_in_very_large_HDL	Lipoprotein subclasses	410	-0.0034437	0.076609	0.964146	ns	1012.65	409	5.15736e-53	-0.000357	0.00248215	0.885719	<0.001	-0.0034437	0.076609	-0.0449516	0.964168	-0.0147071	0.0655433	-0.224388	0.822572	0.0601408	92.3345
MS susceptibility	filtered_GCST90451351_Phospholipids_in_chylomicrons_and_extremely_large_VLDL	Lipoprotein subclasses	337	-0.003514	0.0781806	0.964149	ns	870.876	336	4.21005e-49	0.00354783	0.00290281	0.222489	<0.001	-0.003514	0.0781806	-0.0449477	0.964176	-0.0170207	0.064673	-0.263181	0.792581	0.0602071	112.518
MS susceptibility	filtered_GCST90451334_Cholesterol_in_very_small_VLDL	Lipoprotein subclasses	248	0.00319215	0.0723776	0.964821	ns	605.997	247	3.71667e-32	-0.0019396	0.00283392	0.494362	<0.001	0.00319215	0.0723776	0.044104	0.964857	0.0411709	0.0616278	0.668057	0.504739	0.0677732	172.123
MS susceptibility	filtered_GCST90451216_Concentration_of_medium_LDL_particles	Lipoprotein subclasses	232	-0.0038268	0.0875321	0.965128	ns	579.915	231	6.18841e-32	-0.0018252	0.00339286	0.59112	<0.001	-0.0038268	0.0875321	-0.0437189	0.965166	0.0310732	0.0745309	0.416918	0.677138	0.0491479	127.94
MS susceptibility	filtered_GCST90451154_Phospholipids_in_LDL	Phospholipids	232	-0.0036049	0.0853698	0.966318	ns	561.878	231	1.39971e-29	-0.0035549	0.00333113	0.28701	<0.001	-0.0036049	0.0853698	-0.0422265	0.966355	0.0767655	0.0754019	1.01808	0.309736	0.0511845	134.641
MS susceptibility	filtered_GCST90451273_Sphingomyelins	Other lipids	272	-0.0032477	0.0849996	0.969521	ns	835.926	271	6.72389e-59	-0.0020099	0.00323573	0.535021	<0.001	-0.0032477	0.0849996	-0.038209	0.969549	0.0189331	0.0682813	0.277281	0.781788	0.0608711	138.654
MS susceptibility	filtered_GCST90451291_Total_free_cholesterol	Free cholesterol	224	-0.0022859	0.0831518	0.978068	ns	585.695	223	2.30683e-34	-0.0018624	0.00341535	0.586101	<0.001	-0.0022859	0.0831518	-0.0274912	0.978093	0.063137	0.0666492	0.947303	0.344563	0.0555524	151.219
MS susceptibility	filtered_GCST90451166_Phospholipids_to_total_lipids_ratio_in_large_HDL	Relative lipoprotein lipid concentrations	361	0.00204554	0.0793545	0.979435	ns	907.456	360	4.83054e-49	0.00461581	0.00286843	0.108457	<0.001	0.00204554	0.0793545	0.0257772	0.979449	-0.0144757	0.0661958	-0.21868	0.82703	0.0568635	97.8524
MS susceptibility	filtered_GCST90451232_Triglycerides_in_medium_VLDL	Lipoprotein subclasses	353	-0.0017699	0.074282	0.980991	ns	848.42	352	5.93599e-43	0.00431207	0.00271081	0.112578	<0.001	-0.0017699	0.074282	-0.0238266	0.981004	0.0588304	0.0655853	0.897006	0.370352	0.0631966	111.604
MS susceptibility	filtered_GCST90451217_Triglycerides_to_total_lipids_ratio_in_medium_LDL	Relative lipoprotein lipid concentrations	242	-0.0018656	0.0883558	0.983154	ns	688.389	241	1.16182e-44	0.00324671	0.0033659	0.335722	<0.001	-0.0018656	0.0883558	-0.0211146	0.983172	-0.0491817	0.0700315	-0.70228	0.48324	0.0524944	135.455
MS susceptibility	filtered_GCST90451318_Triglycerides_in_very_large_HDL	Lipoprotein subclasses	259	0.00146559	0.0736929	0.984133	ns	652.414	258	4.85298e-36	0.00023367	0.0027351	0.931982	<0.001	0.00146559	0.0736929	0.0198879	0.984148	-0.0035427	0.0607684	-0.0582992	0.953557	0.0661431	162.548
MS susceptibility	filtered_GCST90451138_Free_cholesterol_to_total_lipids_ratio_in_IDL	Relative lipoprotein lipid concentrations	222	0.00196389	0.0993034	0.984222	ns	695.593	221	1.63161e-50	-0.0058301	0.00370716	0.117234	<0.001	0.00196389	0.0993034	0.0197766	0.984239	0.0642025	0.0777393	0.82587	0.409829	0.0457953	128.344
MS susceptibility	filtered_GCST90451144_Triglycerides_to_total_lipids_ratio_in_IDL	Relative lipoprotein lipid concentrations	328	-0.0006112	0.0728435	0.993306	ns	1044.44	327	6.60968e-76	0.00166149	0.00276536	0.548376	<0.001	-0.0006112	0.0728435	-0.00839	0.993311	0.0211437	0.0554707	0.381169	0.703343	0.0844444	167.903
MS susceptibility	filtered_GCST90451305_Average_diameter_for_VLDL_particles	Lipoprotein particle sizes	361	0.0003327	0.073069	0.996367	ns	964.972	360	9.02613e-57	0.00423719	0.00258022	0.101428	<0.001	0.0003327	0.073069	0.00455319	0.99637	0.00647103	0.0604432	0.10706	0.914805	0.0721078	127.158
MS susceptibility	filtered_GCST90451233_Total_cholesterol_minus_HDL-C	Cholesterol	228	0.00022645	0.0817603	0.99779	ns	550.881	227	6.1027e-29	-0.0019487	0.00330537	0.556086	<0.001	0.00022645	0.0817603	0.00276966	0.997793	0.0523148	0.0684835	0.763903	0.445744	0.0533105	142.932
MS susceptibility	filtered_GCST90451265_Free_cholesterol_to_total_lipids_ratio_in_small_LDL	Relative lipoprotein lipid concentrations	300	-5.47e-05	0.0742961	0.999413	ns	852.844	299	1.07089e-54	-0.008071	0.00286094	0.00510733	<0.001	-5.47e-05	0.0742961	-0.000736	0.999413	0.0632853	0.0586782	1.07852	0.281725	0.0732877	156.844

### Sheet: S2
Table S2. Full MR results linking 249 circulating metabolites to MS severity.
outcome	exposure	category	Inverse variance weighted (MRE)					Cochran's Q			Egger intercept			MR PRESSO global	MR PRESSO raw				MR PRESSO outlier-corrected				R2	F
			nsnp	beta	se	pval	sig (ɑMeff)	Q	df	pval	intercept	se	pval	pval	beta	sd	T	pval	beta	sd	T	pval
MS severity	filtered_GCST90451306_Triglycerides_in_VLDL	Triglycerides	460	-0.10067	0.0283836	0.00039001	SIG	504.485	459	0.0699495	-0.0019234	0.00104544	0.0664384	0.068	-0.10067	0.0283836	-3.54675	0.0004301	NA	NA	NA	NA	0.0909865	130.293
MS severity	filtered_GCST90451354_Triglycerides_in_chylomicrons_and_extremely_large_VLDL	Lipoprotein subclasses	345	-0.103903	0.0321338	0.00122308	SIG	368.849	344	0.170869	-0.0039671	0.00121486	0.00120314	0.163	-0.103903	0.0321338	-3.23344	0.00134153	NA	NA	NA	NA	0.0706552	131.979
MS severity	filtered_GCST90451223_Cholesterol_to_total_lipids_ratio_in_medium_VLDL	Relative lipoprotein lipid concentrations	484	0.0878451	0.0285184	0.00206794	ns	549.101	483	0.0197926	0.00120346	0.00107043	0.261456	0.021	0.0878451	0.0285184	3.0803	0.00218585	0.0881319	0.0280067	3.14681	0.001753	0.0940491	128.428
MS severity	filtered_GCST90451330_Triglycerides_in_very_large_VLDL	Lipoprotein subclasses	453	-0.0888715	0.029041	0.00221181	ns	522.07	452	0.0124866	-0.001757	0.00106017	0.098164	0.019	-0.0888715	0.029041	-3.06021	0.00234345	NA	NA	NA	NA	0.090914	132.192
MS severity	filtered_GCST90451327_Phospholipids_in_very_large_VLDL	Lipoprotein subclasses	455	-0.0831788	0.0274485	0.00244266	ns	473.186	454	0.257847	-0.0030608	0.00101538	0.00271931	0.262	-0.0831788	0.0274485	-3.03036	0.00258219	NA	NA	NA	NA	0.0925741	134.259
MS severity	filtered_GCST90451319_Cholesteryl_esters_to_total_lipids_ratio_in_very_large_VLDL	Relative lipoprotein lipid concentrations	385	0.0989671	0.0330028	0.00271087	ns	463.362	384	0.00335476	0.00236851	0.00123321	0.0555236	0.007	0.0989671	0.0330028	2.99875	0.00288738	0.107764	0.032185	3.34826	0.00089425	0.0737493	123.85
MS severity	filtered_GCST90451247_Ratio_of_saturated_fatty_acids_to_total_fatty_acids	Fatty acids	124	-0.170984	0.0576825	0.00303441	ns	113.99	123	0.707588	0.00213254	0.00240499	0.376976	0.698	-0.170984	0.0576825	-2.96423	0.00364487	NA	NA	NA	NA	0.0184497	90.8181
MS severity	filtered_GCST90451351_Phospholipids_in_chylomicrons_and_extremely_large_VLDL	Lipoprotein subclasses	426	-0.0852323	0.0287785	0.00305979	ns	467.806	425	0.0743234	-0.002695	0.0010806	0.0130107	0.074	-0.0852323	0.0287785	-2.96167	0.00323138	NA	NA	NA	NA	0.0900555	139.118
MS severity	filtered_GCST90451344_Cholesteryl_esters_in_chylomicrons_and_extremely_large_VLDL	Lipoprotein subclasses	424	-0.0809093	0.0275595	0.00332685	ns	460.448	423	0.101315	-0.0017259	0.00103491	0.0961271	0.098	-0.0809093	0.0275595	-2.9358	0.00350832	NA	NA	NA	NA	0.0965705	150.967
MS severity	filtered_GCST90451321_Cholesterol_to_total_lipids_ratio_in_very_large_VLDL	Relative lipoprotein lipid concentrations	390	0.0954887	0.0326237	0.00342282	ns	478.629	389	0.00126936	0.00217677	0.00121404	0.0737527	<0.001	0.0954887	0.0326237	2.92697	0.00362381	0.0899486	0.0318803	2.82144	0.00502724	0.0773666	128.761
MS severity	filtered_GCST90451295_Total_triglycerides	Triglycerides	451	-0.0799499	0.027375	0.00349423	ns	476.601	450	0.186219	-0.0018141	0.00102923	0.0786498	0.183	-0.0799499	0.027375	-2.92054	0.00366982	NA	NA	NA	NA	0.0945353	138.62
MS severity	filtered_GCST90451207_Cholesteryl_esters_to_total_lipids_ratio_in_medium_LDL	Relative lipoprotein lipid concentrations	269	-0.0971746	0.0337669	0.00400456	ns	291.674	268	0.153272	-0.0030931	0.00133052	0.0208388	0.138	-0.0971746	0.0337669	-2.8778	0.00432707	NA	NA	NA	NA	0.0640557	152.394
MS severity	filtered_GCST90451348_Free_cholesterol_in_chylomicrons_and_extremely_large_VLDL	Lipoprotein subclasses	404	-0.0810317	0.0286032	0.00461185	ns	443.165	403	0.0817191	-0.0025128	0.00109276	0.0219911	0.094	-0.0810317	0.0286032	-2.83296	0.00484346	NA	NA	NA	NA	0.0894827	145.674
MS severity	filtered_GCST90451349_Total_lipids_in_chylomicrons_and_extremely_large_VLDL	Lipoprotein subclasses	385	-0.0857557	0.0308195	0.00539399	ns	440.885	384	0.023682	-0.0034206	0.00115958	0.00337454	0.028	-0.0857557	0.0308195	-2.78251	0.00566028	-0.0835125	0.0304788	-2.74002	0.00643108	0.0815075	138.035
MS severity	filtered_GCST90451346_Cholesterol_in_chylomicrons_and_extremely_large_VLDL	Lipoprotein subclasses	433	-0.0799756	0.0292015	0.00616725	ns	512.721	432	0.00447435	-0.0022822	0.00109614	0.0379318	0.004	-0.0799756	0.0292015	-2.73875	0.00642234	NA	NA	NA	NA	0.0937703	143.097
MS severity	filtered_GCST90451194_Triglycerides_in_large_VLDL	Lipoprotein subclasses	432	-0.0807936	0.0303493	0.00776492	ns	503.089	431	0.00931515	-0.0024668	0.00113858	0.0308172	0.009	-0.0807936	0.0303493	-2.66212	0.00805533	NA	NA	NA	NA	0.0851399	129
MS severity	filtered_GCST90451110_Albumin	Fluid balance	261	-0.134993	0.0507403	0.00780311	ns	258.094	260	0.521736	-0.0020218	0.00209395	0.335185	0.513	-0.134993	0.0507403	-2.66047	0.00828831	NA	NA	NA	NA	0.0260506	61.3844
MS severity	filtered_GCST90451329_Triglycerides_to_total_lipids_ratio_in_very_large_VLDL	Relative lipoprotein lipid concentrations	326	-0.0857883	0.0322979	0.00790371	ns	373.008	325	0.0341215	-0.0025472	0.00125482	0.043182	0.028	-0.0857883	0.0322979	-2.65616	0.00829354	NA	NA	NA	NA	0.0733439	145.411
MS severity	filtered_GCST90451324_Free_cholesterol_in_very_large_VLDL	Lipoprotein subclasses	445	-0.0712365	0.0268419	0.00795619	ns	452.722	444	0.377084	-0.0035933	0.00100513	0.0003888	0.369	-0.0712365	0.0268419	-2.65392	0.00824176	NA	NA	NA	NA	0.0945012	140.434
MS severity	filtered_GCST90451278_Free_cholesterol_to_total_lipids_ratio_in_small_VLDL	Relative lipoprotein lipid concentrations	435	0.0726293	0.0274905	0.00824241	ns	459.357	434	0.192976	0.00093359	0.00106082	0.379313	0.16	0.0726293	0.0274905	2.64198	0.00854023	NA	NA	NA	NA	0.0930128	141.17
MS severity	filtered_GCST90451232_Triglycerides_in_medium_VLDL	Lipoprotein subclasses	448	-0.074081	0.028241	0.00871163	ns	492.28	447	0.0683476	-0.0020775	0.00105266	0.0490531	0.072	-0.074081	0.028241	-2.62317	0.0090094	NA	NA	NA	NA	0.0924522	136.161
MS severity	filtered_GCST90451258_Concentration_of_small_HDL_particles	Lipoprotein subclasses	312	-0.0913902	0.0358994	0.0109049	ns	369.674	311	0.0123706	-0.0031569	0.00137291	0.0221468	0.013	-0.0913902	0.0358994	-2.54573	0.0113873	NA	NA	NA	NA	0.0613866	125.549
MS severity	filtered_GCST90451298_Valine	Amino acids	214	-0.139584	0.055615	0.0120789	ns	249.823	213	0.0425003	-0.0015662	0.00194006	0.420406	0.045	-0.139584	0.055615	-2.50983	0.0128229	NA	NA	NA	NA	0.025389	72.9208
MS severity	filtered_GCST90451231_Triglycerides_to_total_lipids_ratio_in_medium_VLDL	Relative lipoprotein lipid concentrations	453	-0.0736813	0.0293634	0.0120975	ns	539.635	452	0.00282916	-0.0021539	0.00110574	0.052039	0.002	-0.0736813	0.0293634	-2.50929	0.0124463	-0.0712625	0.0289714	-2.45975	0.0142775	0.0927314	135.105
MS severity	filtered_GCST90451325_Total_lipids_in_very_large_VLDL	Lipoprotein subclasses	461	-0.0705309	0.0284436	0.0131502	ns	517.009	460	0.0337133	-0.00308	0.00104671	0.00342065	0.027	-0.0705309	0.0284436	-2.47968	0.0135072	-0.0669784	0.0282717	-2.36909	0.0182448	0.0934443	133.884
MS severity	filtered_GCST90451257_Phospholipids_in_small_HDL	Lipoprotein subclasses	324	-0.0853837	0.0345738	0.0135261	ns	424.182	323	0.00012938	-0.0021846	0.00135743	0.108514	<0.001	-0.0853837	0.0345738	-2.46961	0.0140427	NA	NA	NA	NA	0.0737593	147.204
MS severity	filtered_GCST90451302_Total_lipids_in_VLDL	Total lipids	435	-0.0671512	0.027253	0.0137399	ns	458.508	434	0.20067	-0.0026659	0.00101428	0.00888593	0.214	-0.0671512	0.027253	-2.46399	0.0141266	NA	NA	NA	NA	0.094649	143.913
MS severity	filtered_GCST90451188_Free_cholesterol_in_large_VLDL	Lipoprotein subclasses	477	-0.0681856	0.0277158	0.0138871	ns	507.938	476	0.150491	-0.0036956	0.00101739	0.0003114	0.146	-0.0681856	0.0277158	-2.46017	0.0142414	NA	NA	NA	NA	0.0926174	128.128
MS severity	filtered_GCST90451352_Concentration_of_chylomicrons_and_extremely_large_VLDL_particles	Lipoprotein subclasses	413	-0.071474	0.029402	0.0150604	ns	451.757	412	0.0859913	-0.0039183	0.00108383	0.00033731	0.08	-0.071474	0.029402	-2.43092	0.0154861	NA	NA	NA	NA	0.0850068	134.708
MS severity	filtered_GCST90451276_Cholesterol_to_total_lipids_ratio_in_small_VLDL	Relative lipoprotein lipid concentrations	387	0.064681	0.0268543	0.0160143	ns	417.517	386	0.129519	0.00069078	0.00108719	0.525559	0.112	0.064681	0.0268543	2.40859	0.0164821	NA	NA	NA	NA	0.0993847	170.764
MS severity	filtered_GCST90451221_Cholesteryl_esters_to_total_lipids_ratio_in_medium_VLDL	Relative lipoprotein lipid concentrations	486	0.0712938	0.0296408	0.0161609	ns	594.803	485	0.0004649	0.00175348	0.00110063	0.111776	<0.001	0.0712938	0.0296408	2.40526	0.0165344	0.0729107	0.0294617	2.47477	0.0136739	0.0935513	127.152
MS severity	filtered_GCST90451322_Cholesterol_in_very_large_VLDL	Lipoprotein subclasses	441	-0.0658996	0.0274801	0.0164812	ns	454.112	440	0.310952	-0.0036916	0.0010332	0.000392	0.296	-0.0658996	0.0274801	-2.39808	0.0168969	NA	NA	NA	NA	0.0915809	136.889
MS severity	filtered_GCST90451211_Free_cholesterol_to_total_lipids_ratio_in_medium_LDL	Relative lipoprotein lipid concentrations	468	0.0644339	0.0268777	0.0165167	ns	498.937	467	0.148289	0.00106272	0.00101996	0.297989	0.152	0.0644339	0.0268777	2.39729	0.0169086	NA	NA	NA	NA	0.0980868	139.145
MS severity	filtered_GCST90451343_Cholesteryl_esters_to_total_lipids_ratio_in_chylomicrons_and_extremely_large_VLDL	Relative lipoprotein lipid concentrations	140	0.105356	0.0441567	0.0170346	ns	143.747	139	0.37395	0.00574418	0.00177477	0.00151477	0.385	0.105356	0.0441567	2.38596	0.0183822	NA	NA	NA	NA	0.0362939	161.163
MS severity	filtered_GCST90451252_Cholesterol_in_small_HDL	Lipoprotein subclasses	300	-0.0861818	0.0365211	0.0182856	ns	353.117	299	0.0170491	-0.0039554	0.00142818	0.00596564	0.016	-0.0861818	0.0365211	-2.35978	0.018928	NA	NA	NA	NA	0.059278	125.806
MS severity	filtered_GCST90451284_Triglycerides_to_total_lipids_ratio_in_small_VLDL	Relative lipoprotein lipid concentrations	395	-0.0653713	0.0279664	0.0194136	ns	484.593	394	0.00121514	-0.0013084	0.00112805	0.246814	0.003	-0.0653713	0.0279664	-2.33749	0.0199136	NA	NA	NA	NA	0.104788	177.463
MS severity	filtered_GCST90451271_Triglycerides_to_total_lipids_ratio_in_small_LDL	Relative lipoprotein lipid concentrations	398	-0.0637314	0.0272811	0.0194857	ns	422	397	0.185987	-0.0022465	0.00108671	0.0393583	0.186	-0.0637314	0.0272811	-2.33611	0.0199827	NA	NA	NA	NA	0.0964367	160.59
MS severity	filtered_GCST90451220_Monounsaturated_fatty_acids	Fatty acids	413	-0.0637071	0.0272729	0.0194958	ns	406.809	412	0.562913	-0.0024774	0.00102133	0.0157118	0.563	-0.0637071	0.0272729	-2.33591	0.0199747	NA	NA	NA	NA	0.0889348	141.54
MS severity	filtered_GCST90451141_Phospholipids_to_total_lipids_ratio_in_IDL	Relative lipoprotein lipid concentrations	146	0.0794766	0.0342369	0.0202669	ns	125.118	145	0.882187	-0.0008537	0.00165508	0.606783	0.896	0.0794766	0.0342369	2.32137	0.0216602	NA	NA	NA	NA	0.0483119	208.309
MS severity	filtered_GCST90451305_Average_diameter_for_VLDL_particles	Lipoprotein particle sizes	465	-0.0675423	0.0291064	0.0203124	ns	538.966	464	0.00910812	-0.0014398	0.00106485	0.177005	0.008	-0.0675423	0.0291064	-2.32053	0.0207451	-0.0793355	0.0289163	-2.74363	0.00631286	0.0918442	130.229
MS severity	filtered_GCST90451130_Concentration_of_HDL_particles	Lipoprotein particle concentrations	396	-0.0731851	0.0328418	0.0258528	ns	485.939	395	0.00118581	-0.001288	0.00120741	0.286731	<0.001	-0.0731851	0.0328418	-2.22842	0.026415	NA	NA	NA	NA	0.0765075	125.284
MS severity	filtered_GCST90451192_Concentration_of_large_VLDL_particles	Lipoprotein subclasses	459	-0.0614703	0.0276717	0.0263231	ns	487.156	458	0.16714	-0.002619	0.00105369	0.0132918	0.176	-0.0614703	0.0276717	-2.22141	0.0268112	NA	NA	NA	NA	0.0930403	133.827
MS severity	filtered_GCST90451261_Cholesteryl_esters_to_total_lipids_ratio_in_small_LDL	Relative lipoprotein lipid concentrations	291	-0.0653539	0.029518	0.0268262	ns	322.173	290	0.0939361	-0.0015691	0.00123273	0.204098	0.089	-0.0653539	0.029518	-2.21404	0.027604	NA	NA	NA	NA	0.0851164	191.492
MS severity	filtered_GCST90451183_Cholesteryl_esters_to_total_lipids_ratio_in_large_VLDL	Relative lipoprotein lipid concentrations	361	0.0711366	0.032284	0.0275622	ns	423.4	360	0.0118704	0.00116409	0.00123429	0.346249	0.01	0.0711366	0.032284	2.20346	0.0281949	NA	NA	NA	NA	0.0754557	135.395
MS severity	filtered_GCST90451206_Triglycerides_in_medium_HDL	Lipoprotein subclasses	371	-0.0574877	0.0263165	0.0289272	ns	381.574	370	0.327956	-0.0026871	0.00104171	0.0102819	0.338	-0.0574877	0.0263165	-2.18448	0.0295543	NA	NA	NA	NA	0.0997741	178.908
MS severity	filtered_GCST90451189_Total_lipids_in_large_VLDL	Lipoprotein subclasses	447	-0.0611466	0.028018	0.0290794	ns	495.45	446	0.0525834	-0.0026584	0.00104348	0.0111807	0.053	-0.0611466	0.028018	-2.18241	0.0296004	NA	NA	NA	NA	0.0937329	138.551
MS severity	filtered_GCST90451228_Phospholipids_to_total_lipids_ratio_in_medium_VLDL	Relative lipoprotein lipid concentrations	390	0.0650557	0.0298615	0.0293626	ns	449.904	389	0.0177519	0.002005	0.0011415	0.079799	0.019	0.0650557	0.0298615	2.17858	0.0299623	0.0780268	0.0299406	2.60605	0.00951191	0.0869809	146.286
MS severity	filtered_GCST90451214_Phospholipids_to_total_lipids_ratio_in_medium_LDL	Relative lipoprotein lipid concentrations	170	0.0879509	0.0413539	0.0334376	ns	211.236	169	0.0151799	0.00613521	0.00172428	0.00048566	0.016	0.0879509	0.0413539	2.12679	0.0348889	NA	NA	NA	NA	0.0480736	177.966
MS severity	filtered_GCST90451115_Total_cholines	Other lipids	358	-0.0660801	0.0313505	0.0350493	ns	409.313	357	0.0290974	-0.0028418	0.00120946	0.0193359	0.028	-0.0660801	0.0313505	-2.10779	0.0357459	NA	NA	NA	NA	0.0776205	140.777
MS severity	filtered_GCST90451281_Phospholipids_to_total_lipids_ratio_in_small_VLDL	Relative lipoprotein lipid concentrations	419	0.0561975	0.0266807	0.0351784	ns	458.887	418	0.0817572	0.00139299	0.00104215	0.182063	0.076	0.0561975	0.0266807	2.1063	0.035774	NA	NA	NA	NA	0.102956	164.031
MS severity	filtered_GCST90451241_Phosphoglycerides	Other lipids	322	-0.0668937	0.0317972	0.0353991	ns	368.423	321	0.0349409	-0.0029061	0.0012683	0.0225916	0.035	-0.0668937	0.0317972	-2.10376	0.0361768	NA	NA	NA	NA	0.0764249	153.915
MS severity	filtered_GCST90451274_Cholesteryl_esters_to_total_lipids_ratio_in_small_VLDL	Relative lipoprotein lipid concentrations	352	0.0564759	0.0276954	0.0414322	ns	404.551	351	0.0254989	0.00148654	0.00114127	0.193589	0.021	0.0564759	0.0276954	2.03918	0.0421809	NA	NA	NA	NA	0.100604	190.315
MS severity	filtered_GCST90451132_Triglycerides_in_HDL	Triglycerides	361	-0.0550524	0.0270943	0.0421653	ns	370.415	360	0.341184	-0.0025606	0.00108305	0.0185999	0.367	-0.0550524	0.0270943	-2.03189	0.0428992	NA	NA	NA	NA	0.0931046	170.315
MS severity	filtered_GCST90451273_Sphingomyelins	Other lipids	359	-0.0616802	0.0304931	0.0430977	ns	389.575	358	0.120653	-0.0017599	0.00120412	0.144737	0.102	-0.0616802	0.0304931	-2.02276	0.0438407	NA	NA	NA	NA	0.0784433	141.999
MS severity	filtered_GCST90451345_Cholesterol_to_total_lipids_ratio_in_chylomicrons_and_extremely_large_VLDL	Relative lipoprotein lipid concentrations	159	0.0894773	0.0443886	0.0438237	ns	178.793	158	0.1232	0.00365874	0.00169207	0.0321103	0.117	0.0894773	0.0443886	2.01577	0.0455185	NA	NA	NA	NA	0.0386686	151.558
MS severity	filtered_GCST90451186_Cholesterol_in_large_VLDL	Lipoprotein subclasses	454	-0.0555789	0.0276284	0.0442563	ns	498.285	453	0.0695608	-0.0028868	0.00102252	0.00496482	0.078	-0.0555789	0.0276284	-2.01166	0.044848	NA	NA	NA	NA	0.0964731	140.827
MS severity	filtered_GCST90451124_Glycine	Amino acids	297	0.051125	0.0254391	0.044463	ns	342.03	296	0.0337118	0.0005307	0.00105407	0.615002	0.04	0.051125	0.0254391	2.0097	0.0453703	NA	NA	NA	NA	0.121442	278.762
MS severity	filtered_GCST90451225_Free_cholesterol_to_total_lipids_ratio_in_medium_VLDL	Relative lipoprotein lipid concentrations	419	0.0585174	0.0294317	0.0467851	ns	482.069	418	0.0163965	0.00161722	0.00115044	0.160545	0.032	0.0585174	0.0294317	1.98824	0.0474368	NA	NA	NA	NA	0.0885088	138.779
MS severity	filtered_GCST90451285_Triglycerides_in_small_VLDL	Lipoprotein subclasses	473	-0.0498982	0.0251952	0.0476509	ns	498.474	472	0.192789	-0.0023665	0.00094613	0.0127128	0.201	-0.0498982	0.0251952	-1.98047	0.048231	NA	NA	NA	NA	0.109749	156.059
MS severity	filtered_GCST90451268_Phospholipids_to_total_lipids_ratio_in_small_LDL	Relative lipoprotein lipid concentrations	320	0.054344	0.0280899	0.0530336	ns	331.035	319	0.309625	0.00139983	0.00114635	0.222947	0.317	0.054344	0.0280899	1.93465	0.0539176	NA	NA	NA	NA	0.0877766	180.095
MS severity	filtered_GCST90451260_Triglycerides_in_small_HDL	Lipoprotein subclasses	490	-0.0497843	0.0263326	0.0586786	ns	570.111	489	0.00650053	-0.001185	0.00097995	0.227152	0.006	-0.0497843	0.0263326	-1.89059	0.0592696	NA	NA	NA	NA	0.112773	155.319
MS severity	filtered_GCST90451195_Cholesteryl_esters_to_total_lipids_ratio_in_medium_HDL	Relative lipoprotein lipid concentrations	409	0.049939	0.0264676	0.0591871	ns	409.329	408	0.472177	0.00056845	0.00102777	0.580503	0.486	0.049939	0.0264676	1.8868	0.0598969	NA	NA	NA	NA	0.0965654	156.499
MS severity	filtered_GCST90451254_Free_cholesterol_in_small_HDL	Lipoprotein subclasses	324	-0.0656995	0.0350087	0.0605643	ns	402.908	323	0.00162843	-0.0037661	0.00134641	0.00546625	0.001	-0.0656995	0.0350087	-1.87666	0.0614657	NA	NA	NA	NA	0.0682369	135.376
MS severity	filtered_GCST90451240_Phosphatidylcholines	Other lipids	333	-0.0579401	0.0308993	0.0607754	ns	368.996	332	0.079085	-0.0031424	0.00119913	0.00918219	0.081	-0.0579401	0.0308993	-1.87513	0.061653	NA	NA	NA	NA	0.0789557	154.179
MS severity	filtered_GCST90451242_Ratio_of_polyunsaturated_fatty_acids_to_monounsaturated_fatty_acids	Fatty acids	428	0.0583168	0.0318058	0.0667246	ns	487.709	427	0.0222708	0.00055321	0.00111987	0.621563	0.014	0.0583168	0.0318058	1.83352	0.0674205	0.0552719	0.0315863	1.74987	0.0808606	0.0754435	114.167
MS severity	filtered_GCST90451159_Cholesteryl_esters_to_total_lipids_ratio_in_large_HDL	Relative lipoprotein lipid concentrations	483	0.0495326	0.0271265	0.0678529	ns	528.396	482	0.070754	1.25336e-05	0.00096428	0.989635	0.084	0.0495326	0.0271265	1.82598	0.0684715	NA	NA	NA	NA	0.0990239	136.25
MS severity	filtered_GCST90451320_Cholesteryl_esters_in_very_large_VLDL	Lipoprotein subclasses	427	-0.0489606	0.026903	0.0687755	ns	430.206	426	0.433904	-0.0026547	0.00101703	0.00936818	0.427	-0.0489606	0.026903	-1.81989	0.0694771	NA	NA	NA	NA	0.0939243	145.373
MS severity	filtered_GCST90451149_Linoleic_acid	Fatty acids	331	-0.0521084	0.029032	0.0726761	ns	346.334	330	0.257377	-0.0030674	0.00121509	0.0120584	0.247	-0.0521084	0.029032	-1.79486	0.0735911	NA	NA	NA	NA	0.0836255	165.122
MS severity	filtered_GCST90451251_Cholesterol_to_total_lipids_ratio_in_small_HDL	Relative lipoprotein lipid concentrations	320	0.0494911	0.0279002	0.0760855	ns	313.567	319	0.57531	0.00147772	0.00112062	0.188229	0.58	0.0494911	0.0279002	1.77387	0.0770394	NA	NA	NA	NA	0.084996	173.86
MS severity	filtered_GCST90451201_Total_lipids_in_medium_HDL	Lipoprotein subclasses	399	-0.0537169	0.0305752	0.0789387	ns	445.692	398	0.0494043	-0.0006093	0.00114004	0.59335	0.051	-0.0537169	0.0305752	-1.75688	0.0797077	NA	NA	NA	NA	0.0809136	132.132
MS severity	filtered_GCST90451265_Free_cholesterol_to_total_lipids_ratio_in_small_LDL	Relative lipoprotein lipid concentrations	378	0.0470874	0.02684	0.0793669	ns	409.916	377	0.117096	0.00312327	0.00106134	0.00345461	0.122	0.0470874	0.02684	1.75437	0.0801793	NA	NA	NA	NA	0.101162	178.31
MS severity	filtered_GCST90451286_Ratio_of_triglycerides_to_phosphoglycerides	Other lipids	512	-0.04867	0.0278915	0.0809888	ns	575.444	511	0.0251451	-0.0019228	0.0009954	0.0539544	0.025	-0.04867	0.0278915	-1.74498	0.0815899	NA	NA	NA	NA	0.0971323	125.807
MS severity	filtered_GCST90451234_Ratio_of_omega-3_fatty_acids_to_total_fatty_acids	Fatty acids	239	0.0651836	0.0374849	0.0820472	ns	251.726	238	0.258547	-0.0023214	0.00127101	0.0690488	0.265	0.0651836	0.0374849	1.73893	0.0833402	NA	NA	NA	NA	0.0503285	132.824
MS severity	filtered_GCST90451118_Creatinine	Fluid balance	479	-0.0709746	0.0411656	0.0846849	ns	514.233	478	0.122027	-0.0032779	0.00151683	0.0311893	0.112	-0.0709746	0.0411656	-1.72413	0.0853314	NA	NA	NA	NA	0.0427467	55.8212
MS severity	filtered_GCST90451156_Average_diameter_for_LDL_particles	Lipoprotein particle sizes	157	0.0814088	0.0473302	0.0854291	ns	166.26	156	0.272205	0.00323669	0.00184228	0.0809112	0.257	0.0814088	0.0473302	1.72002	0.0874122	NA	NA	NA	NA	0.0314249	123.804
MS severity	filtered_GCST90451129_Phospholipids_in_HDL	Phospholipids	420	-0.0510128	0.0296788	0.085646	ns	443.818	419	0.193831	-0.0005696	0.00104506	0.585992	0.196	-0.0510128	0.0296788	-1.71883	0.0863846	NA	NA	NA	NA	0.0807947	125.321
MS severity	filtered_GCST90451249_Cholesteryl_esters_to_total_lipids_ratio_in_small_HDL	Relative lipoprotein lipid concentrations	284	0.0487567	0.0286218	0.0884775	ns	272.462	283	0.662929	0.00072698	0.00114729	0.526826	0.661	0.0487567	0.0286218	1.70348	0.0895753	NA	NA	NA	NA	0.0780672	178.588
MS severity	filtered_GCST90451140_Total_lipids_in_IDL	Lipoprotein subclasses	335	-0.0493472	0.0290412	0.0892792	ns	379.679	334	0.042882	-0.0015503	0.00115889	0.181894	0.054	-0.0493472	0.0290412	-1.69921	0.0902103	NA	NA	NA	NA	0.0907259	178.384
MS severity	filtered_GCST90451353_Triglycerides_to_total_lipids_ratio_in_chylomicrons_and_extremely_large_VLDL	Relative lipoprotein lipid concentrations	100	-0.0771867	0.0456321	0.0907414	ns	101.292	99	0.417229	-0.0046612	0.00200124	0.0219052	0.374	-0.0771867	0.0456321	-1.6915	0.0938871	NA	NA	NA	NA	0.0336384	208.559
MS severity	filtered_GCST90451255_Total_lipids_in_small_HDL	Lipoprotein subclasses	323	-0.0615389	0.0364249	0.0911283	ns	438.384	322	1.64327e-05	-0.0022133	0.001403	0.115658	<0.001	-0.0615389	0.0364249	-1.68948	0.0920962	NA	NA	NA	NA	0.0688741	137.157
MS severity	filtered_GCST90451202_Phospholipids_to_total_lipids_ratio_in_medium_HDL	Relative lipoprotein lipid concentrations	505	-0.0432633	0.0256774	0.0920124	ns	498.611	504	0.559351	-0.0011691	0.00091323	0.201086	0.555	-0.0432633	0.0256774	-1.68488	0.0926314	NA	NA	NA	NA	0.100118	131.91
MS severity	filtered_GCST90451250_Cholesteryl_esters_in_small_HDL	Lipoprotein subclasses	278	-0.0577598	0.0351445	0.100281	ns	304.326	277	0.124461	-0.0036186	0.00137193	0.00882298	0.128	-0.0577598	0.0351445	-1.64349	0.101415	NA	NA	NA	NA	0.0592202	135.626
MS severity	filtered_GCST90451128_Total_lipids_in_HDL	Total lipids	458	-0.0409033	0.0250526	0.102533	ns	450.152	457	0.581432	-0.0019857	0.00087798	0.0241912	0.595	-0.0409033	0.0250526	-1.63269	0.103222	NA	NA	NA	NA	0.104895	153.21
MS severity	filtered_GCST90451237_Ratio_of_omega-6_fatty_acids_to_total_fatty_acids	Fatty acids	331	0.0545859	0.0337925	0.10624	ns	348.707	330	0.229444	0.0002854	0.00121663	0.81468	0.255	0.0545859	0.0337925	1.61533	0.107196	NA	NA	NA	NA	0.0611524	117.858
MS severity	filtered_GCST90451191_Phospholipids_in_large_VLDL	Lipoprotein subclasses	468	-0.0438779	0.0272746	0.107672	ns	504.35	467	0.112631	-0.002929	0.0010102	0.00391538	0.115	-0.0438779	0.0272746	-1.60875	0.108347	NA	NA	NA	NA	0.0965208	136.686
MS severity	filtered_GCST90451294_Total_concentration_of_lipoprotein_particles	Lipoprotein particle concentrations	391	-0.0513049	0.0319655	0.108491	ns	434.83	390	0.0580757	-0.002623	0.00116601	0.0250335	0.055	-0.0513049	0.0319655	-1.60501	0.109301	NA	NA	NA	NA	0.0733428	121.223
MS severity	filtered_GCST90451323_Free_cholesterol_to_total_lipids_ratio_in_very_large_VLDL	Relative lipoprotein lipid concentrations	298	0.0576477	0.036679	0.116025	ns	362.871	297	0.00535202	0.00233814	0.00142131	0.101019	0.004	0.0576477	0.036679	1.57168	0.117089	NA	NA	NA	NA	0.0608076	130.13
MS severity	filtered_GCST90451219_Ratio_of_monounsaturated_fatty_acids_to_total_fatty_acids	Fatty acids	456	-0.0457309	0.0292286	0.117679	ns	505.461	455	0.050864	4.20664e-05	0.00103124	0.96748	0.05	-0.0457309	0.0292286	-1.56459	0.118374	NA	NA	NA	NA	0.0876748	126.193
MS severity	filtered_GCST90451287_Total_concentration_of_branched-chain_amino_acids_(leucine_+_isoleucine_+_valine)	Amino acids	168	-0.100498	0.0644125	0.118706	ns	204.38	167	0.0258353	0.00010598	0.0023002	0.963305	0.035	-0.100498	0.0644125	-1.56023	0.120599	NA	NA	NA	NA	0.0197634	71.8962
MS severity	filtered_GCST90451248_Saturated_fatty_acids	Fatty acids	326	-0.0489645	0.0316248	0.121551	ns	354.983	325	0.12147	-0.0019718	0.00120097	0.101602	0.144	-0.0489645	0.0316248	-1.5483	0.122524	NA	NA	NA	NA	0.0728292	144.311
MS severity	filtered_GCST90451328_Concentration_of_very_large_VLDL_particles	Lipoprotein subclasses	469	-0.0426709	0.0277901	0.124668	ns	518.313	468	0.0536278	-0.0027434	0.00101665	0.00721853	0.05	-0.0426709	0.0277901	-1.53547	0.125344	NA	NA	NA	NA	0.0955556	134.886
MS severity	filtered_GCST90451338_Phospholipids_to_total_lipids_ratio_in_very_small_VLDL	Relative lipoprotein lipid concentrations	294	0.0511492	0.0333384	0.12497	ns	291.576	293	0.512516	-0.000979	0.00129215	0.44928	0.511	0.0511492	0.0333384	1.53424	0.126049	NA	NA	NA	NA	0.0592273	128.258
MS severity	filtered_GCST90451111_Apolipoprotein_A1	Apolipoproteins	422	-0.0443695	0.0291141	0.127512	ns	435.321	421	0.304684	-0.0016878	0.00103129	0.102457	0.307	-0.0443695	0.0291141	-1.52399	0.128263	NA	NA	NA	NA	0.0815532	126.001
MS severity	filtered_GCST90451253_Free_cholesterol_to_total_lipids_ratio_in_small_HDL	Relative lipoprotein lipid concentrations	408	0.0382381	0.0252733	0.130282	ns	409.614	407	0.454311	-0.0011349	0.00093733	0.226688	0.429	0.0382381	0.0252733	1.51299	0.131059	NA	NA	NA	NA	0.106026	174.075
MS severity	filtered_GCST90451293_Total_phospholipids_in_lipoprotein_particles	Phospholipids	333	-0.0454647	0.0300968	0.130887	ns	363.274	332	0.114451	-0.001792	0.00122996	0.146079	0.106	-0.0454647	0.0300968	-1.51062	0.131838	NA	NA	NA	NA	0.0807205	157.927
MS severity	filtered_GCST90451107_Acetoacetate	Ketone bodies	42	0.183401	0.122096	0.13307	ns	54.3429	41	0.0792177	-0.0069959	0.0046995	0.144423	0.089	0.183401	0.122096	1.5021	0.140733	NA	NA	NA	NA	0.00589407	84.5882
MS severity	filtered_GCST90451259_Triglycerides_to_total_lipids_ratio_in_small_HDL	Relative lipoprotein lipid concentrations	485	-0.0367983	0.0246527	0.135525	ns	495.224	484	0.352195	-0.0014004	0.00092941	0.132518	0.365	-0.0367983	0.0246527	-1.49267	0.136176	NA	NA	NA	NA	0.112267	156.129
MS severity	filtered_GCST90451347_Free_cholesterol_to_total_lipids_ratio_in_chylomicrons_and_extremely_large_VLDL	Relative lipoprotein lipid concentrations	146	0.0683115	0.046598	0.142656	ns	148.131	145	0.412299	0.00254888	0.00181364	0.162059	0.384	0.0683115	0.046598	1.46597	0.144821	NA	NA	NA	NA	0.0318449	134.972
MS severity	filtered_GCST90451317_Triglycerides_to_total_lipids_ratio_in_very_large_HDL	Relative lipoprotein lipid concentrations	512	-0.0391177	0.0269357	0.146429	ns	567.099	511	0.0431656	-0.0006792	0.00096347	0.481175	0.037	-0.0391177	0.0269357	-1.45226	0.147043	-0.0408763	0.0266859	-1.53176	0.126202	0.101383	131.934
MS severity	filtered_GCST90451308_Cholesteryl_esters_in_very_large_HDL	Lipoprotein subclasses	606	0.0365473	0.0254484	0.150964	ns	647.46	605	0.112707	8.35889e-05	0.00083011	0.919825	0.116	0.0365473	0.0254484	1.43613	0.151481	NA	NA	NA	NA	0.110353	122.535
MS severity	filtered_GCST90451119_Ratio_of_docosahexaenoic_acid_to_total_fatty_acids	Fatty acids	244	0.058631	0.0409661	0.152371	ns	286.576	243	0.0287627	0.00168279	0.00137032	0.220629	0.029	0.058631	0.0409661	1.43121	0.153655	NA	NA	NA	NA	0.0470993	121.341
MS severity	filtered_GCST90451171_Cholesteryl_esters_to_total_lipids_ratio_in_large_LDL	Relative lipoprotein lipid concentrations	217	-0.0541582	0.0379761	0.153835	ns	252.565	216	0.04453	-0.0030648	0.00153835	0.0476081	0.046	-0.0541582	0.0379761	-1.42611	0.155279	NA	NA	NA	NA	0.0540835	157.834
MS severity	filtered_GCST90451134_Cholesteryl_esters_to_total_lipids_ratio_in_IDL	Relative lipoprotein lipid concentrations	277	-0.0391578	0.0276269	0.156372	ns	272.125	276	0.554609	0.00093999	0.00115132	0.414954	0.537	-0.0391578	0.0276269	-1.41738	0.1575	NA	NA	NA	NA	0.0860884	203.688
MS severity	filtered_GCST90451205_Triglycerides_to_total_lipids_ratio_in_medium_HDL	Relative lipoprotein lipid concentrations	445	-0.0361085	0.0254962	0.156707	ns	456.652	444	0.328905	-0.0011478	0.00098094	0.242594	0.32	-0.0361085	0.0254962	-1.41623	0.157409	NA	NA	NA	NA	0.106476	160.351
MS severity	filtered_GCST90451341_Triglycerides_to_total_lipids_ratio_in_very_small_VLDL	Relative lipoprotein lipid concentrations	482	-0.0369061	0.0260694	0.156868	ns	550.218	481	0.0156183	-0.0016106	0.0009958	0.106451	0.014	-0.0369061	0.0260694	-1.41568	0.157515	NA	NA	NA	NA	0.112492	157.456
MS severity	filtered_GCST90451158_Leucine	Amino acids	130	-0.102713	0.0736524	0.163147	ns	171.805	129	0.00700255	0.00168053	0.00272352	0.538302	0.006	-0.102713	0.0736524	-1.39456	0.165544	NA	NA	NA	NA	0.0164077	76.8779
MS severity	filtered_GCST90451272_Triglycerides_in_small_LDL	Lipoprotein subclasses	449	-0.0375469	0.0271866	0.167254	ns	463.837	448	0.292819	-0.0026127	0.00100628	0.00973108	0.245	-0.0375469	0.0271866	-1.38108	0.167943	NA	NA	NA	NA	0.0933653	137.337
MS severity	filtered_GCST90451196_Cholesteryl_esters_in_medium_HDL	Lipoprotein subclasses	478	-0.0381387	0.0280411	0.173798	ns	513.329	477	0.121194	0.00070325	0.00097489	0.471043	0.136	-0.0381387	0.0280411	-1.3601	0.174441	NA	NA	NA	NA	0.0920572	127.008
MS severity	filtered_GCST90451148_Ratio_of_linoleic_acid_to_total_fatty_acids	Fatty acids	286	0.0514932	0.0381379	0.176957	ns	293.187	285	0.356604	-0.000188	0.0013121	0.88614	0.332	0.0514932	0.0381379	1.35018	0.178028	NA	NA	NA	NA	0.0479071	105.379
MS severity	filtered_GCST90451146_Isoleucine	Amino acids	85	-0.131091	0.0972988	0.177883	ns	129.813	84	0.00099828	0.00591503	0.00348089	0.0930108	<0.001	-0.131091	0.0972988	-1.3473	0.181506	-0.110745	0.0942315	-1.17525	0.243256	0.0108795	77.5327
MS severity	filtered_GCST90451243_Ratio_of_polyunsaturated_fatty_acids_to_total_fatty_acids	Fatty acids	323	0.0486367	0.0362192	0.179323	ns	373.082	322	0.0261104	0.00256978	0.00127402	0.0445214	0.009	0.0486367	0.0362192	1.34284	0.180269	0.0852799	0.0375258	2.27256	0.0237133	0.0586022	115.428
MS severity	filtered_GCST90451301_Free_cholesterol_in_VLDL	Free cholesterol	390	-0.0349439	0.0260553	0.179874	ns	362.075	389	0.832601	-0.0030715	0.00107494	0.00450209	0.832	-0.0349439	0.0260553	-1.34114	0.180656	NA	NA	NA	NA	0.0920224	155.624
MS severity	filtered_GCST90451333_Cholesterol_to_total_lipids_ratio_in_very_small_VLDL	Relative lipoprotein lipid concentrations	482	0.0347644	0.0260807	0.182547	ns	507.591	481	0.193956	0.00070896	0.00098062	0.470052	0.216	0.0347644	0.0260807	1.33296	0.183178	NA	NA	NA	NA	0.102772	142.293
MS severity	filtered_GCST90451142_Phospholipids_in_IDL	Lipoprotein subclasses	359	-0.039448	0.0297658	0.185079	ns	423.434	358	0.00977016	-0.0015046	0.001161	0.195823	0.006	-0.039448	0.0297658	-1.32528	0.185924	-0.0569607	0.0298724	-1.9068	0.0573493	0.0897389	164.462
MS severity	filtered_GCST90451303_Phospholipids_in_VLDL	Phospholipids	421	-0.0350405	0.0264423	0.185115	ns	422.413	420	0.457749	-0.0028157	0.00102946	0.00650106	0.463	-0.0350405	0.0264423	-1.32517	0.185835	NA	NA	NA	NA	0.0962418	151.471
MS severity	filtered_GCST90451116_Citrate	Glycolysis related metabolites	247	-0.054517	0.0413426	0.187282	ns	275.623	246	0.0942308	-0.001318	0.00148192	0.374681	0.098	-0.054517	0.0413426	-1.31866	0.188508	NA	NA	NA	NA	0.044963	114.174
MS severity	filtered_GCST90451256_Phospholipids_to_total_lipids_ratio_in_small_HDL	Relative lipoprotein lipid concentrations	306	-0.0384866	0.0298375	0.197094	ns	301.71	305	0.542479	0.00115852	0.00121819	0.342352	0.551	-0.0384866	0.0298375	-1.28987	0.198071	NA	NA	NA	NA	0.0748098	158.267
MS severity	filtered_GCST90451123_Glycoprotein_acetyls	Inflammation	461	-0.043517	0.0340677	0.201472	ns	527.801	460	0.0155498	0.00100972	0.00118856	0.39603	0.025	-0.043517	0.0340677	-1.27737	0.202117	NA	NA	NA	NA	0.0656035	91.1942
MS severity	filtered_GCST90451114_3-Hydroxybutyrate	Ketone bodies	104	-0.103264	0.0826801	0.211678	ns	151.06	103	0.00143997	-0.0120996	0.00334604	0.00046678	<0.001	-0.103264	0.0826801	-1.24896	0.214509	NA	NA	NA	NA	0.014414	84.2533
MS severity	filtered_GCST90451133_Histidine	Amino acids	105	-0.0818823	0.0661456	0.215749	ns	117.103	104	0.179116	0.00034218	0.00252042	0.892274	0.177	-0.0818823	0.0661456	-1.23791	0.218536	NA	NA	NA	NA	0.0172844	100.361
MS severity	filtered_GCST90451236_Ratio_of_omega-6_fatty_acids_to_omega-3_fatty_acids	Fatty acids	249	0.0350887	0.0285291	0.218725	ns	294.698	248	0.0223493	-0.0007282	0.0011249	0.51798	0.027	0.0350887	0.0285291	1.22992	0.219891	-0.0454344	0.0433955	-1.04699	0.29613	0.0982986	262.248
MS severity	filtered_GCST90451267_Total_lipids_in_small_LDL	Lipoprotein subclasses	352	-0.0362035	0.0297672	0.223901	ns	353.788	351	0.448244	-0.00262	0.00114351	0.0225444	0.467	-0.0362035	0.0297672	-1.21622	0.224718	NA	NA	NA	NA	0.0762268	140.395
MS severity	filtered_GCST90451197_Cholesterol_to_total_lipids_ratio_in_medium_HDL	Relative lipoprotein lipid concentrations	479	0.0303134	0.0250201	0.22568	ns	476.361	478	0.512564	0.0009858	0.00093261	0.291034	0.524	0.0303134	0.0250201	1.21156	0.226279	NA	NA	NA	NA	0.106331	148.733
MS severity	filtered_GCST90451185_Cholesterol_to_total_lipids_ratio_in_large_VLDL	Relative lipoprotein lipid concentrations	308	0.0381355	0.0324374	0.239729	ns	369.612	307	0.00820987	0.001357	0.00130419	0.298935	0.009	0.0381355	0.0324374	1.17567	0.24064	NA	NA	NA	NA	0.0767864	161.739
MS severity	filtered_GCST90451127_Free_cholesterol_in_HDL	Free cholesterol	476	-0.0287953	0.0245866	0.241528	ns	456.719	475	0.718774	-0.0015104	0.00085342	0.0773997	0.705	-0.0287953	0.0245866	-1.17118	0.242115	NA	NA	NA	NA	0.106735	150.308
MS severity	filtered_GCST90451209_Cholesterol_to_total_lipids_ratio_in_medium_LDL	Relative lipoprotein lipid concentrations	171	-0.0421722	0.0360435	0.241987	ns	159.955	170	0.698297	-0.0017425	0.00145496	0.232726	0.685	-0.0421722	0.0360435	-1.17004	0.243624	NA	NA	NA	NA	0.0480382	176.788
MS severity	filtered_GCST90451108_Acetone	Ketone bodies	50	0.118648	0.102189	0.245616	ns	66.5204	49	0.0484708	-0.0080547	0.00378296	0.0383944	0.054	0.118648	0.102189	1.16106	0.251241	NA	NA	NA	NA	0.00858465	103.769
MS severity	filtered_GCST90451227_Total_lipids_in_medium_VLDL	Lipoprotein subclasses	381	-0.0313818	0.0272322	0.249165	ns	357.297	380	0.79281	-0.0029604	0.00110694	0.00781165	0.79	-0.0313818	0.0272322	-1.15238	0.249889	NA	NA	NA	NA	0.0856595	147.256
MS severity	filtered_GCST90451270_Concentration_of_small_LDL_particles	Lipoprotein subclasses	362	-0.0305006	0.0266227	0.251934	ns	399.066	361	0.0816077	-0.0026383	0.00103268	0.0110368	0.085	-0.0305006	0.0266227	-1.14566	0.252693	NA	NA	NA	NA	0.104382	192.814
MS severity	filtered_GCST90451170_Triglycerides_in_large_HDL	Lipoprotein subclasses	241	-0.0277887	0.0246328	0.259269	ns	241.292	240	0.464427	-0.0019126	0.00109829	0.0828884	0.459	-0.0277887	0.0246328	-1.12812	0.260396	NA	NA	NA	NA	0.11146	311.785
MS severity	filtered_GCST90451203_Phospholipids_in_medium_HDL	Lipoprotein subclasses	392	-0.0332936	0.0298803	0.265179	ns	465.717	391	0.00551184	-0.0003211	0.00112278	0.775034	0.009	-0.0332936	0.0298803	-1.11423	0.265864	-0.0315197	0.0296347	-1.06361	0.288163	0.0895292	150.222
MS severity	filtered_GCST90451290_Total_fatty_acids	Fatty acids	378	-0.0290933	0.0276201	0.292187	ns	372.165	377	0.560609	-0.0025397	0.00105877	0.01694	0.564	-0.0290933	0.0276201	-1.05334	0.292862	NA	NA	NA	NA	0.0868489	150.682
MS severity	filtered_GCST90451212_Free_cholesterol_in_medium_LDL	Lipoprotein subclasses	306	-0.0287043	0.0273683	0.294263	ns	346.125	305	0.0523649	-0.0024415	0.00109556	0.0265749	0.068	-0.0287043	0.0273683	-1.04882	0.295093	NA	NA	NA	NA	0.101392	220.85
MS severity	filtered_GCST90451161_Cholesterol_to_total_lipids_ratio_in_large_HDL	Relative lipoprotein lipid concentrations	553	0.025423	0.0244314	0.298066	ns	603.085	552	0.0652213	0.00030065	0.00085937	0.726587	0.068	0.025423	0.0244314	1.04059	0.298522	NA	NA	NA	NA	0.122245	150.779
MS severity	filtered_GCST90451163_Free_cholesterol_to_total_lipids_ratio_in_large_HDL	Relative lipoprotein lipid concentrations	410	0.0289291	0.0281242	0.303658	ns	462.547	409	0.0344311	-0.0005095	0.00103902	0.624148	0.036	0.0289291	0.0281242	1.02862	0.304266	NA	NA	NA	NA	0.0956037	154.398
MS severity	filtered_GCST90451350_Phospholipids_to_total_lipids_ratio_in_chylomicrons_and_extremely_large_VLDL	Relative lipoprotein lipid concentrations	136	0.0424397	0.04134	0.304608	ns	149.652	135	0.183643	-0.0019002	0.00194392	0.33009	0.178	0.0424397	0.04134	1.0266	0.306444	NA	NA	NA	NA	0.0428697	197.309
MS severity	filtered_GCST90451335_Free_cholesterol_to_total_lipids_ratio_in_very_small_VLDL	Relative lipoprotein lipid concentrations	256	0.0313305	0.0318744	0.325639	ns	271.608	255	0.226803	0.00423265	0.00138888	0.00255081	0.239	0.0313305	0.0318744	0.982937	0.32657	NA	NA	NA	NA	0.0701091	176.41
MS severity	filtered_GCST90451296_Tyrosine	Amino acids	207	0.0385284	0.0395817	0.330359	ns	222.147	206	0.209471	-0.0009335	0.00162353	0.565954	0.208	0.0385284	0.0395817	0.97339	0.331501	NA	NA	NA	NA	0.0463105	140.527
MS severity	filtered_GCST90451184_Cholesteryl_esters_in_large_VLDL	Lipoprotein subclasses	409	-0.0243901	0.0257895	0.344281	ns	382.443	408	0.813433	-0.0027674	0.00102713	0.00734579	0.803	-0.0243901	0.0257895	-0.94574	0.344841	NA	NA	NA	NA	0.0943821	152.592
MS severity	filtered_GCST90451315_Phospholipids_in_very_large_HDL	Lipoprotein subclasses	528	0.0276889	0.0294284	0.34676	ns	612.454	527	0.00582988	0.00020371	0.00096893	0.83356	0.007	0.0276889	0.0294284	0.940893	0.347191	NA	NA	NA	NA	0.0911761	113.76
MS severity	filtered_GCST90451297_Degree_of_unsaturation	Fatty acids	298	-0.0273723	0.029535	0.354044	ns	353.501	297	0.0134615	0.00159521	0.00105502	0.131594	0.009	-0.0273723	0.029535	-0.926773	0.354797	0.0585792	0.0430462	1.36084	0.174598	0.0915146	202.464
MS severity	filtered_GCST90451143_Concentration_of_IDL_particles	Lipoprotein subclasses	295	-0.0265663	0.0287548	0.355543	ns	324.294	294	0.108213	-0.00246	0.00121247	0.0433702	0.102	-0.0265663	0.0287548	-0.92389	0.356301	NA	NA	NA	NA	0.0897263	200.133
MS severity	filtered_GCST90451106_Acetate	Ketone bodies	40	-0.140051	0.152496	0.358411	ns	65.0746	39	0.00548846	0.00546475	0.00624555	0.38708	0.01	-0.140051	0.152496	-0.918397	0.364056	NA	NA	NA	NA	0.00478685	72.0529
MS severity	filtered_GCST90451168_Concentration_of_large_HDL_particles	Lipoprotein subclasses	603	-0.0226671	0.0247159	0.359086	ns	614.274	602	0.355495	-0.0013907	0.00078797	0.0780981	0.323	-0.0226671	0.0247159	-0.917107	0.359454	NA	NA	NA	NA	0.111976	125.184
MS severity	filtered_GCST90451135_Cholesteryl_esters_in_IDL	Lipoprotein subclasses	313	-0.0267848	0.0294145	0.362507	ns	352.715	312	0.0558765	-0.0011768	0.00119274	0.324593	0.053	-0.0267848	0.0294145	-0.910597	0.36321	NA	NA	NA	NA	0.0876878	183.921
MS severity	filtered_GCST90451229_Phospholipids_in_medium_VLDL	Lipoprotein subclasses	365	-0.0248055	0.0273985	0.365275	ns	374.514	364	0.340672	-0.0022859	0.00109771	0.038006	0.315	-0.0248055	0.0273985	-0.905359	0.365874	NA	NA	NA	NA	0.0915618	165.374
MS severity	filtered_GCST90451175_Free_cholesterol_to_total_lipids_ratio_in_large_LDL	Relative lipoprotein lipid concentrations	518	0.0248245	0.0277633	0.371243	ns	605.02	517	0.00444539	-0.0003008	0.00103409	0.771223	0.005	0.0248245	0.0277633	0.894147	0.371659	NA	NA	NA	NA	0.101918	131.17
MS severity	filtered_GCST90451313_Total_lipids_in_very_large_HDL	Lipoprotein subclasses	540	0.0241805	0.0274308	0.378042	ns	622.34	539	0.00738024	0.00019704	0.00090204	0.827167	0.007	0.0241805	0.0274308	0.881509	0.378435	0.0222182	0.0272514	0.815306	0.415258	0.101683	125.499
MS severity	filtered_GCST90451283_Concentration_of_small_VLDL_particles	Lipoprotein subclasses	439	-0.0226054	0.0259542	0.38377	ns	442.895	438	0.425718	-0.0035734	0.00100855	0.00043801	0.387	-0.0226054	0.0259542	-0.870972	0.384247	NA	NA	NA	NA	0.100209	151.91
MS severity	filtered_GCST90451289_Total_cholesterol	Cholesterol	357	-0.0265123	0.0304675	0.384199	ns	397.166	356	0.065297	-0.0020358	0.0011991	0.0904226	0.064	-0.0265123	0.0304675	-0.870185	0.384786	NA	NA	NA	NA	0.0813988	148.652
MS severity	filtered_GCST90451263_Cholesterol_to_total_lipids_ratio_in_small_LDL	Relative lipoprotein lipid concentrations	193	-0.0323587	0.0374567	0.387646	ns	192.261	192	0.481119	-0.0028616	0.00153751	0.064252	0.504	-0.0323587	0.0374567	-0.863894	0.388724	NA	NA	NA	NA	0.0479447	156.311
MS severity	filtered_GCST90451291_Total_free_cholesterol	Free cholesterol	317	-0.0252909	0.0292832	0.387773	ns	348.46	316	0.101018	-0.0027545	0.00122226	0.0249076	0.084	-0.0252909	0.0292832	-0.863664	0.388428	NA	NA	NA	NA	0.0868066	179.6
MS severity	filtered_GCST90451326_Phospholipids_to_total_lipids_ratio_in_very_large_VLDL	Relative lipoprotein lipid concentrations	234	0.0255041	0.0296203	0.389218	ns	205.277	233	0.90453	0.00063076	0.00139155	0.650772	0.897	0.0255041	0.0296203	0.861036	0.390104	NA	NA	NA	NA	0.0674751	185.227
MS severity	filtered_GCST90451331_Cholesteryl_esters_to_total_lipids_ratio_in_very_small_VLDL	Relative lipoprotein lipid concentrations	509	0.0211679	0.025301	0.402794	ns	530.287	508	0.23883	0.00111899	0.00092631	0.227608	0.243	0.0211679	0.025301	0.836643	0.403187	NA	NA	NA	NA	0.107892	142.262
MS severity	filtered_GCST90451167_Phospholipids_in_large_HDL	Lipoprotein subclasses	551	-0.0211322	0.0254409	0.406177	ns	545.462	550	0.546605	-0.0013936	0.00083388	0.095255	0.55	-0.0211322	0.0254409	-0.830639	0.406538	NA	NA	NA	NA	0.102225	123.721
MS severity	filtered_GCST90451153_Total_lipids_in_LDL	Total lipids	332	-0.0237241	0.0289431	0.412398	ns	362.737	331	0.110883	-0.0022816	0.00115031	0.0481458	0.113	-0.0237241	0.0289431	-0.819682	0.412987	NA	NA	NA	NA	0.0879737	174.01
MS severity	filtered_GCST90451314_Phospholipids_to_total_lipids_ratio_in_very_large_HDL	Relative lipoprotein lipid concentrations	405	0.0257509	0.0314816	0.413377	ns	440.247	404	0.103437	0.00160661	0.00108998	0.141268	0.099	0.0257509	0.0314816	0.817966	0.413859	NA	NA	NA	NA	0.0734947	117.291
MS severity	filtered_GCST90451310_Cholesterol_in_very_large_HDL	Lipoprotein subclasses	573	0.0213764	0.026244	0.415344	ns	621.377	572	0.0750132	-6.85e-06	0.00087361	0.99375	0.071	0.0213764	0.026244	0.814526	0.415683	NA	NA	NA	NA	0.105167	122.793
MS severity	filtered_GCST90451166_Phospholipids_to_total_lipids_ratio_in_large_HDL	Relative lipoprotein lipid concentrations	456	-0.0225874	0.0277922	0.416376	ns	472.704	455	0.273767	0.00111679	0.00102132	0.274765	0.233	-0.0225874	0.0277922	-0.812724	0.416801	NA	NA	NA	NA	0.0896681	129.345
MS severity	filtered_GCST90451238_Omega-6_fatty_acids	Fatty acids	345	-0.0242249	0.0298627	0.417245	ns	386.929	344	0.0549874	-0.0014141	0.00122712	0.249969	0.044	-0.0242249	0.0298627	-0.81121	0.417806	NA	NA	NA	NA	0.0849267	161.111
MS severity	filtered_GCST90451200_Free_cholesterol_in_medium_HDL	Lipoprotein subclasses	435	-0.0233341	0.0287716	0.417357	ns	456.276	434	0.221813	-0.0014999	0.00101335	0.139568	0.232	-0.0233341	0.0287716	-0.811014	0.417802	NA	NA	NA	NA	0.0854331	128.592
MS severity	filtered_GCST90451152_Free_cholesterol_in_LDL	Free cholesterol	303	-0.02194	0.0270598	0.417483	ns	336.657	302	0.0828033	-0.0017097	0.00110654	0.123374	0.073	-0.02194	0.0270598	-0.810795	0.418122	NA	NA	NA	NA	0.101921	224.334
MS severity	filtered_GCST90451151_LDL_cholesterol	Cholesterol	317	-0.0238433	0.0294612	0.418337	ns	361.375	316	0.0399447	-0.0025275	0.00117886	0.032793	0.041	-0.0238433	0.0294612	-0.80931	0.418946	-0.0259635	0.0290895	-0.892541	0.372784	0.0885484	183.554
MS severity	filtered_GCST90451154_Phospholipids_in_LDL	Phospholipids	316	-0.0219601	0.0272767	0.42077	ns	348.336	315	0.0950467	-0.0019819	0.00108866	0.0696294	0.094	-0.0219601	0.0272767	-0.805087	0.421377	NA	NA	NA	NA	0.0992988	208.955
MS severity	filtered_GCST90451233_Total_cholesterol_minus_HDL-C	Cholesterol	318	-0.0235789	0.0294769	0.423762	ns	357.294	317	0.0589909	-0.002619	0.0012327	0.0343926	0.055	-0.0235789	0.0294769	-0.799912	0.424361	NA	NA	NA	NA	0.0874372	180.461
MS severity	filtered_GCST90451169_Triglycerides_to_total_lipids_ratio_in_large_HDL	Relative lipoprotein lipid concentrations	469	-0.018869	0.0237495	0.426904	ns	466.05	468	0.516759	-0.0014515	0.00088239	0.100661	0.538	-0.018869	0.0237495	-0.794501	0.427306	NA	NA	NA	NA	0.118415	171.49
MS severity	filtered_GCST90451182_Triglycerides_in_large_LDL	Lipoprotein subclasses	386	-0.0224057	0.0286179	0.433671	ns	408.881	385	0.192878	-0.0006525	0.00108174	0.546714	0.202	-0.0224057	0.0286179	-0.782925	0.434153	NA	NA	NA	NA	0.0872356	148.277
MS severity	filtered_GCST90451216_Concentration_of_medium_LDL_particles	Lipoprotein subclasses	327	-0.0226717	0.0292201	0.437812	ns	325.434	326	0.498434	-0.0021527	0.00117408	0.0676393	0.488	-0.0226717	0.0292201	-0.775893	0.438375	NA	NA	NA	NA	0.0787907	156.653
MS severity	filtered_GCST90451204_Concentration_of_medium_HDL_particles	Lipoprotein subclasses	424	-0.0217265	0.028155	0.440309	ns	431.499	423	0.377087	-0.0004669	0.00101698	0.646405	0.381	-0.0217265	0.028155	-0.771672	0.440739	NA	NA	NA	NA	0.0862656	133.337
MS severity	filtered_GCST90451181_Triglycerides_to_total_lipids_ratio_in_large_LDL	Relative lipoprotein lipid concentrations	357	0.021118	0.0276274	0.444638	ns	352.27	356	0.545879	-0.0002576	0.00107855	0.811382	0.571	0.021118	0.0276274	0.764384	0.445145	NA	NA	NA	NA	0.0866549	159.161
MS severity	filtered_GCST90451138_Free_cholesterol_to_total_lipids_ratio_in_IDL	Relative lipoprotein lipid concentrations	282	0.0247307	0.0324559	0.446071	ns	295.001	281	0.271237	0.00199876	0.00122376	0.103531	0.237	0.0247307	0.0324559	0.761981	0.446711	NA	NA	NA	NA	0.0665455	151.418
MS severity	filtered_GCST90451280_Total_lipids_in_small_VLDL	Lipoprotein subclasses	425	-0.0196739	0.026197	0.452654	ns	443.22	424	0.250434	-0.0029097	0.00101751	0.00445143	0.24	-0.0196739	0.026197	-0.750998	0.45307	NA	NA	NA	NA	0.102105	160.225
MS severity	filtered_GCST90451230_Concentration_of_medium_VLDL_particles	Lipoprotein subclasses	366	-0.0210072	0.0282351	0.456871	ns	371.274	365	0.39916	-0.0036473	0.00111857	0.00121643	0.395	-0.0210072	0.0282351	-0.744008	0.45735	NA	NA	NA	NA	0.0860385	154.037
MS severity	filtered_GCST90451292_Total_lipids_in_lipoprotein_particles	Total lipids	320	-0.0216735	0.0294584	0.461894	ns	340.187	319	0.19845	-0.0012226	0.00124488	0.326796	0.184	-0.0216735	0.0294584	-0.735731	0.462435	NA	NA	NA	NA	0.082648	168.625
MS severity	filtered_GCST90451266_Free_cholesterol_in_small_LDL	Lipoprotein subclasses	297	-0.0206464	0.0281964	0.464026	ns	346.105	296	0.023829	-0.0021852	0.00115633	0.0597638	0.02	-0.0206464	0.0281964	-0.732234	0.464605	NA	NA	NA	NA	0.0991915	222.063
MS severity	filtered_GCST90451198_Cholesterol_in_medium_HDL	Lipoprotein subclasses	470	-0.0202372	0.0290222	0.485615	ns	516.287	469	0.0646922	1.40472e-05	0.00100313	0.988833	0.058	-0.0202372	0.0290222	-0.697301	0.48596	NA	NA	NA	NA	0.0874595	122.102
MS severity	filtered_GCST90451264_Cholesterol_in_small_LDL	Lipoprotein subclasses	332	-0.0207596	0.0299988	0.488929	ns	367.152	331	0.0833882	-0.0037584	0.00116475	0.00137728	0.085	-0.0207596	0.0299988	-0.692013	0.489415	NA	NA	NA	NA	0.083739	164.868
MS severity	filtered_GCST90451316_Concentration_of_very_large_HDL_particles	Lipoprotein subclasses	512	0.0178106	0.0257871	0.489768	ns	536.641	511	0.209029	-0.0015439	0.00086372	0.0744551	0.23	0.0178106	0.0257871	0.690677	0.490082	NA	NA	NA	NA	0.105799	138.36
MS severity	filtered_GCST90451342_Triglycerides_in_very_small_VLDL	Lipoprotein subclasses	430	-0.0164824	0.0238984	0.490391	ns	417.585	429	0.644461	-0.001912	0.00092996	0.040383	0.645	-0.0164824	0.0238984	-0.689686	0.490764	NA	NA	NA	NA	0.11309	177.57
MS severity	filtered_GCST90451179_Phospholipids_in_large_LDL	Lipoprotein subclasses	303	-0.0207302	0.0303899	0.495149	ns	359.595	302	0.0126795	-0.0025393	0.00125219	0.0434501	0.018	-0.0207302	0.0303899	-0.682142	0.495672	-0.0228841	0.0300073	-0.762618	0.446288	0.0867993	187.886
MS severity	filtered_GCST90451125_Cholesteryl_esters_in_HDL	Cholesteryl esters	557	-0.0174174	0.0255671	0.495718	ns	543.452	556	0.640251	-0.0001771	0.00086889	0.838609	0.647	-0.0174174	0.0255671	-0.681242	0.496002	NA	NA	NA	NA	0.100186	119.674
MS severity	filtered_GCST90451226_Free_cholesterol_in_medium_VLDL	Lipoprotein subclasses	359	-0.0203658	0.0305344	0.504785	ns	434.848	358	0.00333012	-0.0029564	0.00122662	0.0164477	0.003	-0.0203658	0.0305344	-0.66698	0.505214	NA	NA	NA	NA	0.0875588	160.084
MS severity	filtered_GCST90451126_HDL_cholesterol	Cholesterol	554	-0.0158211	0.0240033	0.509817	ns	526.106	553	0.788741	-0.0008041	0.00082055	0.327531	0.777	-0.0158211	0.0240033	-0.659122	0.510092	NA	NA	NA	NA	0.110389	134.097
MS severity	filtered_GCST90451177_Total_lipids_in_large_LDL	Lipoprotein subclasses	312	-0.0195397	0.0297119	0.51077	ns	353.702	311	0.0478565	-0.0024131	0.00121955	0.0487327	0.049	-0.0195397	0.0297119	-0.65764	0.511256	-0.040432	0.0299801	-1.34863	0.178441	0.0869142	182.728
MS severity	filtered_GCST90451318_Triglycerides_in_very_large_HDL	Lipoprotein subclasses	327	-0.0178644	0.0275012	0.515959	ns	350.662	326	0.166404	-0.0031317	0.00109077	0.00435927	0.152	-0.0178644	0.0275012	-0.649587	0.516417	NA	NA	NA	NA	0.0948597	191.95
MS severity	filtered_GCST90451244_Polyunsaturated_fatty_acids	Fatty acids	374	-0.0186554	0.0287254	0.516054	ns	411.352	373	0.0833385	-0.0020042	0.00113558	0.0783997	0.099	-0.0186554	0.0287254	-0.64944	0.516454	NA	NA	NA	NA	0.0907558	159.83
MS severity	filtered_GCST90451217_Triglycerides_to_total_lipids_ratio_in_medium_LDL	Relative lipoprotein lipid concentrations	322	0.0184485	0.0285511	0.518178	ns	321.769	321	0.477423	-0.0006291	0.00114139	0.581898	0.491	0.0184485	0.0285511	0.646157	0.518639	NA	NA	NA	NA	0.0819271	165.984
MS severity	filtered_GCST90451139_Free_cholesterol_in_IDL	Lipoprotein subclasses	346	-0.0186236	0.0290177	0.521001	ns	380.72	345	0.0900054	-0.0009235	0.0011423	0.419386	0.094	-0.0186236	0.0290177	-0.641803	0.521427	NA	NA	NA	NA	0.0878164	166.638
MS severity	filtered_GCST90451155_Concentration_of_LDL_particles	Lipoprotein particle concentrations	346	-0.0176589	0.0275145	0.521001	ns	385.095	345	0.0673122	-0.0026482	0.00111246	0.0178327	0.069	-0.0176589	0.0275145	-0.641803	0.521427	NA	NA	NA	NA	0.0987518	189.662
MS severity	filtered_GCST90451246_Remnant_cholesterol_(non-HDL,_non-LDL_-cholesterol)	Cholesterol	302	-0.017874	0.0281384	0.525285	ns	306.693	301	0.39832	-0.003367	0.00121553	0.00595506	0.395	-0.017874	0.0281384	-0.63522	0.525768	NA	NA	NA	NA	0.0866711	188.204
MS severity	filtered_GCST90451121_Glutamine	Amino acids	297	-0.0238837	0.0376685	0.526049	ns	306.882	296	0.319458	-0.0017753	0.00140461	0.20726	0.309	-0.0238837	0.0376685	-0.634049	0.526538	NA	NA	NA	NA	0.0498461	105.797
MS severity	filtered_GCST90451120_Docosahexaenoic_acid	Fatty acids	258	-0.0198992	0.0316359	0.529345	ns	287.804	257	0.0906051	0.0003217	0.00115963	0.781683	0.057	-0.0198992	0.0316359	-0.629007	0.529903	NA	NA	NA	NA	0.0760995	191.23
MS severity	filtered_GCST90451137_Cholesterol_in_IDL	Lipoprotein subclasses	323	-0.018476	0.0294317	0.530161	ns	357.783	322	0.0827237	-0.0010095	0.00118272	0.394009	0.077	-0.018476	0.0294317	-0.62776	0.530606	NA	NA	NA	NA	0.0867826	176.209
MS severity	filtered_GCST90451269_Phospholipids_in_small_LDL	Lipoprotein subclasses	325	-0.0169542	0.027161	0.532488	ns	351.452	324	0.141097	-0.0028327	0.00108738	0.00961013	0.117	-0.0169542	0.027161	-0.624212	0.532927	NA	NA	NA	NA	0.0994802	203.578
MS severity	filtered_GCST90451218_Triglycerides_in_medium_LDL	Lipoprotein subclasses	419	0.0155998	0.0264357	0.555123	ns	429.932	418	0.332936	-0.0013507	0.00099861	0.176909	0.341	0.0155998	0.0264357	0.590101	0.555442	NA	NA	NA	NA	0.0981884	155.609
MS severity	filtered_GCST90451172_Cholesteryl_esters_in_large_LDL	Lipoprotein subclasses	311	-0.0182953	0.0310112	0.555219	ns	351.721	310	0.05131	-0.0036836	0.00124487	0.00332512	0.055	-0.0182953	0.0310112	-0.589957	0.555649	NA	NA	NA	NA	0.0801984	167.916
MS severity	filtered_GCST90451109_Alanine	Amino acids	273	-0.0229073	0.0392824	0.559797	ns	272.924	272	0.472835	0.00140283	0.00158639	0.377322	0.484	-0.0229073	0.0392824	-0.583143	0.56028	NA	NA	NA	NA	0.0436257	100.083
MS severity	filtered_GCST90451174_Cholesterol_in_large_LDL	Lipoprotein subclasses	312	-0.0177258	0.030517	0.561343	ns	366.403	311	0.0166636	-0.0025659	0.00122304	0.0367188	0.02	-0.0177258	0.030517	-0.580848	0.561763	NA	NA	NA	NA	0.0861846	181.049
MS severity	filtered_GCST90451288_Total_esterified_cholesterol	Cholesteryl esters	365	-0.0174603	0.0301351	0.562318	ns	418.165	364	0.0261785	-0.0014495	0.00119088	0.22433	0.028	-0.0174603	0.0301351	-0.579402	0.562676	-0.0333168	0.030208	-1.10291	0.270796	0.0850239	152.469
MS severity	filtered_GCST90451312_Free_cholesterol_in_very_large_HDL	Lipoprotein subclasses	480	0.0154481	0.0267913	0.564204	ns	520.504	479	0.0925143	-0.0004615	0.00094923	0.627041	0.076	0.0154481	0.0267913	0.576608	0.564475	NA	NA	NA	NA	0.100994	140.135
MS severity	filtered_GCST90451113_Apolipoprotein_B	Apolipoproteins	339	-0.0161808	0.0293949	0.582001	ns	390.276	338	0.0261457	-0.0025113	0.00121431	0.039397	0.03	-0.0161808	0.0293949	-0.550464	0.582365	-0.0181555	0.0290536	-0.624895	0.532463	0.0900484	174.831
MS severity	filtered_GCST90451299_Cholesteryl_esters_in_VLDL	Cholesteryl esters	364	-0.0155068	0.0282241	0.582718	ns	414.279	363	0.0325396	-0.0033764	0.00115829	0.00377811	0.023	-0.0155068	0.0282241	-0.549419	0.583056	NA	NA	NA	NA	0.0955246	173.764
MS severity	filtered_GCST90451239_Phenylalanine	Amino acids	65	-0.0340074	0.0622809	0.585043	ns	56.4275	64	0.738307	-0.0035616	0.00263676	0.181614	0.72	-0.0340074	0.0622809	-0.546033	0.586942	NA	NA	NA	NA	0.0158366	148.334
MS severity	filtered_GCST90451334_Cholesterol_in_very_small_VLDL	Lipoprotein subclasses	336	-0.0145536	0.0267481	0.586375	ns	349.252	335	0.284794	-0.0001487	0.00111356	0.89384	0.289	-0.0145536	0.0267481	-0.544097	0.586737	NA	NA	NA	NA	0.0978469	193.326
MS severity	filtered_GCST90451180_Concentration_of_large_LDL_particles	Lipoprotein subclasses	332	-0.0155443	0.0293825	0.596784	ns	374.376	331	0.0501899	-0.0034968	0.00119246	0.00359857	0.043	-0.0155443	0.0293825	-0.529031	0.597138	NA	NA	NA	NA	0.0885811	175.328
MS severity	filtered_GCST90451336_Free_cholesterol_in_very_small_VLDL	Lipoprotein subclasses	334	-0.0140392	0.0269422	0.602308	ns	362.422	333	0.128441	-0.0030893	0.00115188	0.00768585	0.126	-0.0140392	0.0269422	-0.521084	0.602655	NA	NA	NA	NA	0.100265	199.825
MS severity	filtered_GCST90451340_Concentration_of_very_small_VLDL_particles	Lipoprotein subclasses	352	-0.0146429	0.0281613	0.603088	ns	386.336	351	0.0940295	-0.0030354	0.00117849	0.0104132	0.085	-0.0146429	0.0281613	-0.519965	0.603416	NA	NA	NA	NA	0.0923436	173.099
MS severity	filtered_GCST90451304_Concentration_of_VLDL_particles	Lipoprotein particle concentrations	385	-0.0132371	0.0256464	0.605757	ns	364.891	384	0.750842	-0.0032379	0.00106961	0.00263555	0.747	-0.0132371	0.0256464	-0.51614	0.606054	NA	NA	NA	NA	0.0969846	167.061
MS severity	filtered_GCST90451339_Phospholipids_in_very_small_VLDL	Lipoprotein subclasses	366	-0.01408	0.0276735	0.610901	ns	401.622	365	0.0906012	-0.0023598	0.00115225	0.041281	0.093	-0.01408	0.0276735	-0.508788	0.611208	NA	NA	NA	NA	0.0960595	173.884
MS severity	filtered_GCST90451262_Cholesteryl_esters_in_small_LDL	Lipoprotein subclasses	351	-0.0134724	0.0265369	0.611673	ns	343.958	350	0.581008	-0.0026303	0.00105626	0.0132301	0.588	-0.0134724	0.0265369	-0.507686	0.611993	NA	NA	NA	NA	0.0933671	175.715
MS severity	filtered_GCST90451193_Triglycerides_to_total_lipids_ratio_in_large_VLDL	Relative lipoprotein lipid concentrations	257	-0.0139004	0.0275654	0.61407	ns	243.613	256	0.700872	0.00114927	0.00118656	0.333678	0.674	-0.0139004	0.0275654	-0.504272	0.614504	NA	NA	NA	NA	0.0841221	214.072
MS severity	filtered_GCST90451164_Free_cholesterol_in_large_HDL	Lipoprotein subclasses	587	-0.0115031	0.0238963	0.630249	ns	610.569	586	0.233528	-3.07e-05	0.00078022	0.968623	0.259	-0.0115031	0.0238963	-0.481377	0.630429	NA	NA	NA	NA	0.121489	141.037
MS severity	filtered_GCST90451150_Cholesteryl_esters_in_LDL	Cholesteryl esters	330	-0.0139757	0.029354	0.633998	ns	359.976	329	0.115571	-0.0031204	0.00116105	0.00756348	0.132	-0.0139757	0.029354	-0.476107	0.634314	NA	NA	NA	NA	0.0857099	170.138
MS severity	filtered_GCST90451222_Cholesteryl_esters_in_medium_VLDL	Lipoprotein subclasses	301	-0.0144604	0.0316707	0.647968	ns	351.59	300	0.0215304	-0.0019672	0.00131983	0.137153	0.026	-0.0144604	0.0316707	-0.456586	0.648299	NA	NA	NA	NA	0.0791102	170.941
MS severity	filtered_GCST90451224_Cholesterol_in_medium_VLDL	Lipoprotein subclasses	316	-0.0132672	0.0298181	0.656365	ns	362.558	315	0.0333828	-0.0025696	0.00125226	0.0409996	0.04	-0.0132672	0.0298181	-0.444937	0.656671	NA	NA	NA	NA	0.0875811	181.931
MS severity	filtered_GCST90451215_Phospholipids_in_medium_LDL	Lipoprotein subclasses	350	-0.0124033	0.0279512	0.657224	ns	373.151	349	0.179063	-0.0026127	0.0010757	0.0156525	0.167	-0.0124033	0.0279512	-0.443749	0.657499	NA	NA	NA	NA	0.0920751	173.531
MS severity	filtered_GCST90451176_Free_cholesterol_in_large_LDL	Lipoprotein subclasses	319	-0.0136014	0.0311501	0.662372	ns	384.953	318	0.00595962	-0.0018203	0.00122893	0.139542	0.008	-0.0136014	0.0311501	-0.436641	0.662668	-0.0156088	0.0307859	-0.507011	0.6125	0.0846115	173.544
MS severity	filtered_GCST90451162_Cholesterol_in_large_HDL	Lipoprotein subclasses	620	-0.0107473	0.0248326	0.665166	ns	631.381	619	0.356261	-0.0008105	0.0008038	0.313711	0.32	-0.0107473	0.0248326	-0.432791	0.665317	NA	NA	NA	NA	0.11058	120.043
MS severity	filtered_GCST90451309_Cholesterol_to_total_lipids_ratio_in_very_large_HDL	Relative lipoprotein lipid concentrations	223	-0.0137635	0.0319465	0.666592	ns	203.215	222	0.81222	0.00091765	0.00136681	0.50268	0.788	-0.0137635	0.0319465	-0.43083	0.66701	NA	NA	NA	NA	0.0598471	170.995
MS severity	filtered_GCST90451275_Cholesteryl_esters_in_small_VLDL	Lipoprotein subclasses	393	-0.0116598	0.0276914	0.673709	ns	435.135	392	0.0653957	-0.0013324	0.00114551	0.245475	0.066	-0.0116598	0.0276914	-0.421063	0.67394	NA	NA	NA	NA	0.0972328	164.122
MS severity	filtered_GCST90451136_Cholesterol_to_total_lipids_ratio_in_IDL	Relative lipoprotein lipid concentrations	385	-0.0109624	0.0263679	0.677595	ns	369.905	384	0.688225	0.00098017	0.00105294	0.352494	0.67	-0.0109624	0.0263679	-0.415748	0.677827	NA	NA	NA	NA	0.0927067	158.939
MS severity	filtered_GCST90451187_Free_cholesterol_to_total_lipids_ratio_in_large_VLDL	Relative lipoprotein lipid concentrations	229	0.0125644	0.0320677	0.6952	ns	222.012	228	0.599325	0.00019415	0.00134014	0.88494	0.602	0.0125644	0.0320677	0.391809	0.695566	NA	NA	NA	NA	0.0644943	180.335
MS severity	filtered_GCST90451117_Clinical_LDL_cholesterol	Cholesterol	303	-0.0118533	0.0311795	0.703825	ns	358.266	302	0.0143465	-0.0031952	0.00124082	0.0104988	0.008	-0.0118533	0.0311795	-0.380162	0.704093	-0.0356601	0.0312916	-1.13961	0.25536	0.0829915	178.898
MS severity	filtered_GCST90451300_VLDL_cholesterol	Cholesterol	372	-0.0105786	0.0283187	0.708736	ns	399.428	371	0.148605	-0.0018169	0.00115568	0.116771	0.151	-0.0105786	0.0283187	-0.373554	0.70895	NA	NA	NA	NA	0.0895048	158.257
MS severity	filtered_GCST90451157_Triglycerides_in_LDL	Triglycerides	405	-0.0094419	0.0278659	0.734734	ns	415.984	404	0.329645	-0.0013518	0.00107588	0.209686	0.353	-0.0094419	0.0278659	-0.338835	0.73491	NA	NA	NA	NA	0.0904053	146.962
MS severity	filtered_GCST90451279_Free_cholesterol_in_small_VLDL	Lipoprotein subclasses	369	-0.0101636	0.0303557	0.737764	ns	462.248	368	0.00059928	-0.0030307	0.0012037	0.0122323	<0.001	-0.0101636	0.0303557	-0.334816	0.737954	NA	NA	NA	NA	0.091412	163.286
MS severity	filtered_GCST90451165_Total_lipids_in_large_HDL	Lipoprotein subclasses	588	-0.0080301	0.0243746	0.741818	ns	615.402	587	0.201773	-0.0014856	0.00079596	0.0624827	0.179	-0.0080301	0.0243746	-0.329446	0.741936	NA	NA	NA	NA	0.117711	135.834
MS severity	filtered_GCST90451199_Free_cholesterol_to_total_lipids_ratio_in_medium_HDL	Relative lipoprotein lipid concentrations	524	-0.0073211	0.0248458	0.768253	ns	496.343	523	0.793306	-0.0019074	0.00085446	0.0260181	0.798	-0.0073211	0.0248458	-0.294661	0.76837	NA	NA	NA	NA	0.102576	130.601
MS severity	filtered_GCST90451337_Total_lipids_in_very_small_VLDL	Lipoprotein subclasses	349	-0.0070865	0.027755	0.798474	ns	388.936	348	0.0642914	-0.0031865	0.00116992	0.00678252	0.063	-0.0070865	0.027755	-0.255323	0.798625	NA	NA	NA	NA	0.0960383	182.315
MS severity	filtered_GCST90451213_Total_lipids_in_medium_LDL	Lipoprotein subclasses	346	-0.0071373	0.0289471	0.805245	ns	369.046	345	0.178727	-0.0035244	0.00112647	0.0019059	0.17	-0.0071373	0.0289471	-0.246565	0.805392	NA	NA	NA	NA	0.0864678	163.836
MS severity	filtered_GCST90451145_Triglycerides_in_IDL	Lipoprotein subclasses	388	-0.0067012	0.0280518	0.811193	ns	396.495	387	0.35851	-0.0015645	0.00108635	0.150633	0.387	-0.0067012	0.0280518	-0.238887	0.81132	NA	NA	NA	NA	0.0871339	147.324
MS severity	filtered_GCST90451307_Cholesteryl_esters_to_total_lipids_ratio_in_very_large_HDL	Relative lipoprotein lipid concentrations	201	0.00767751	0.0327555	0.814684	ns	202.731	200	0.432802	-0.0009058	0.00132888	0.496259	0.435	0.00767751	0.0327555	0.234388	0.814923	NA	NA	NA	NA	0.0628086	199.736
MS severity	filtered_GCST90451131_Average_diameter_for_HDL_particles	Lipoprotein particle sizes	532	0.00578924	0.026035	0.824031	ns	591.525	531	0.0350454	-0.0015272	0.00087329	0.0808955	0.041	0.00578924	0.026035	0.222364	0.824116	0.00569716	0.0255765	0.22275	0.823816	0.110832	140.278
MS severity	filtered_GCST90451245_Pyruvate	Glycolysis related metabolites	115	0.0108646	0.0491094	0.824911	ns	115.138	114	0.452543	0.00105883	0.00210163	0.615372	0.476	0.0108646	0.0491094	0.221233	0.825307	NA	NA	NA	NA	0.0285529	153.129
MS severity	filtered_GCST90451208_Cholesteryl_esters_in_medium_LDL	Lipoprotein subclasses	348	-0.005356	0.0274922	0.845534	ns	353.546	347	0.39273	-0.0016285	0.00108122	0.132936	0.385	-0.005356	0.0274922	-0.194819	0.845648	NA	NA	NA	NA	0.0902437	170.713
MS severity	filtered_GCST90451173_Cholesterol_to_total_lipids_ratio_in_large_LDL	Relative lipoprotein lipid concentrations	302	-0.0056791	0.0315324	0.85707	ns	310.858	301	0.335574	-0.0001055	0.00125328	0.93294	0.324	-0.0056791	0.0315324	-0.180105	0.857191	NA	NA	NA	NA	0.0697963	148.811
MS severity	filtered_GCST90451277_Cholesterol_in_small_VLDL	Lipoprotein subclasses	386	-0.0050061	0.0284322	0.860238	ns	453.788	385	0.00892569	-0.0016873	0.0011739	0.151433	0.01	-0.0050061	0.0284322	-0.176071	0.86033	NA	NA	NA	NA	0.0977537	168.092
MS severity	filtered_GCST90451112_Ratio_of_apolipoprotein_B_to_apolipoprotein_A1	Apolipoproteins	397	-0.0026816	0.0248729	0.914146	ns	410.539	396	0.296652	-0.0008313	0.00095782	0.385987	0.287	-0.0026816	0.0248729	-0.107811	0.9142	NA	NA	NA	NA	0.11235	190.924
MS severity	filtered_GCST90451210_Cholesterol_in_medium_LDL	Lipoprotein subclasses	334	-0.0030795	0.0294125	0.916614	ns	347.63	333	0.279425	-0.0030214	0.00115776	0.00947203	0.256	-0.0030795	0.0294125	-0.1047	0.916677	NA	NA	NA	NA	0.0812182	158.511
MS severity	filtered_GCST90451332_Cholesteryl_esters_in_very_small_VLDL	Lipoprotein subclasses	334	0.00286459	0.0276632	0.917525	ns	345.986	333	0.300648	0.00035456	0.0011217	0.75213	0.315	0.00286459	0.0276632	0.103552	0.917587	NA	NA	NA	NA	0.0909661	179.439
MS severity	filtered_GCST90451178_Phospholipids_to_total_lipids_ratio_in_large_LDL	Relative lipoprotein lipid concentrations	226	0.00311471	0.0313693	0.920907	ns	230.242	225	0.391053	0.00036746	0.00131155	0.779606	0.372	0.00311471	0.0313693	0.0992916	0.920995	NA	NA	NA	NA	0.0697483	198.732
MS severity	filtered_GCST90451144_Triglycerides_to_total_lipids_ratio_in_IDL	Relative lipoprotein lipid concentrations	439	-0.0019968	0.0252296	0.936917	ns	442.992	438	0.424448	-0.0013295	0.00096158	0.167475	0.423	-0.0019968	0.0252296	-0.0791455	0.936953	NA	NA	NA	NA	0.105332	160.592
MS severity	filtered_GCST90451122_Glucose	Glycolysis related metabolites	145	-0.0040072	0.0559731	0.942927	ns	135.828	144	0.674185	0.00180893	0.00222204	0.41695	0.675	-0.0040072	0.0559731	-0.0715921	0.943026	NA	NA	NA	NA	0.0199338	84.0367
MS severity	filtered_GCST90451235_Omega-3_fatty_acids	Fatty acids	329	0.00092274	0.0315705	0.976683	ns	307.911	328	0.780767	-0.0012554	0.00116868	0.28354	0.804	0.00092274	0.0315705	0.0292278	0.976701	NA	NA	NA	NA	0.0634361	123.302
MS severity	filtered_GCST90451147_Lactate	Glycolysis related metabolites	94	-0.0025271	0.0892645	0.977415	ns	110.236	93	0.107226	-0.0058199	0.00403309	0.152403	0.102	-0.0025271	0.0892645	-0.0283098	0.977476	NA	NA	NA	NA	0.0098352	63.3121
MS severity	filtered_GCST90451190_Phospholipids_to_total_lipids_ratio_in_large_VLDL	Relative lipoprotein lipid concentrations	393	-0.0003019	0.0265559	0.990929	ns	398.368	392	0.401304	0.00016414	0.00103497	0.874072	0.39	-0.0003019	0.0265559	-0.0113688	0.990935	NA	NA	NA	NA	0.0967439	163.208
MS severity	filtered_GCST90451160_Cholesteryl_esters_in_large_HDL	Lipoprotein subclasses	629	0.00021303	0.0233512	0.992721	ns	623.409	628	0.544209	-0.0011821	0.0007642	0.122418	0.554	0.00021303	0.0233512	0.00912278	0.992724	NA	NA	NA	NA	0.121553	131.689
MS severity	filtered_GCST90451282_Phospholipids_in_small_VLDL	Lipoprotein subclasses	403	0.00013156	0.0283041	0.996291	ns	454.926	402	0.0348639	-0.0015543	0.00112066	0.166235	0.027	0.00013156	0.0283041	0.00464805	0.996294	-0.001623	0.0280245	-0.057913	0.953847	0.093842	153.887
MS severity	filtered_GCST90451311_Free_cholesterol_to_total_lipids_ratio_in_very_large_HDL	Relative lipoprotein lipid concentrations	468	-0.0001068	0.0252171	0.996621	ns	452.044	467	0.681826	0.00089846	0.00085839	0.29579	0.714	-0.0001068	0.0252171	-0.0042356	0.996622	NA	NA	NA	NA	0.102168	145.593

### Sheet: S3
Table S3. Results for sensivity analysis - GLGC lipids with MS susceptibility.
outcome	exposure	Inverse variance weighted (MRE)				Cochran's Q			Egger intercept			MR PRESSO raw				MR PRESSO outlier-corrected
		nsnp	beta	se	pval	Q	df	pval	intercept	se	pval	beta	sd	T	pval	beta	sd	T	pval
MS susceptibility	GCST90239658.h_LDL	353	-0.0748648	0.0734376	0.307997	868.854	352	1.37436e-45	-0.0012329	0.00256799	0.631439	-0.0748648	0.0734376	-1.01943	0.308697	-0.0151371	0.0603252	-0.250925	0.802024
MS susceptibility	GCST90239676.h_cholesterol	430	-0.0414291	0.0693564	0.550283	1050.4	429	5.69637e-54	-0.0028065	0.00228969	0.220974	-0.0414291	0.0693564	-0.597336	0.550598	0.0236772	0.0552249	0.428742	0.668335
MS susceptibility	GCST90239652.h_HDL	641	-0.0217361	0.0396026	0.583106	1023.14	640	3.70575e-20	-0.0022444	0.00150155	0.135483	-0.0217361	0.0396026	-0.548854	0.583297	-0.0342336	0.0357375	-0.957918	0.338473
MS susceptibility	GCST90239670.h_non-HDL	330	-0.0296589	0.0645482	0.645886	754.259	329	2.02861e-35	-0.0009331	0.00252804	0.712303	-0.0296589	0.0645482	-0.459484	0.64619	0.00878615	0.0555233	0.158243	0.874366
MS susceptibility	GCST90239664.h_triglycerides	444	0.00969634	0.0791965	0.902555	1171.17	443	4.08289e-67	0.00252012	0.00255345	0.324207	0.00969634	0.0791965	0.122434	0.902611	0.0891988	0.0627117	1.42236	0.155665

### Sheet: S4
Table S4. Results for sensivity analysis - GLGC lipids with MS severity.
outcome	exposure	Inverse wariance weighted (MRE)				Cochran's Q			Egger intercept			MR PRESSO raw				MR PRESSO outlier-corrected
		nsnp	beta	se	pval	Q	df	pval	intercept	se	pval	beta	sd	T	pval	beta	sd	T	pval
MS severity	GCST90239658.h_LDL	458	-0.0193568	0.0293862	0.510087	495.016	457	0.106364	-0.0015026	0.0010602	0.157082	-0.0193568	0.0293862	-0.658702	0.510419	NA	NA	NA	NA
MS severity	GCST90239652.h_HDL	774	-0.0111721	0.0184391	0.544589	759.237	773	0.631241	9.04845e-05	0.00072799	0.901116	-0.0111721	0.0184391	-0.605889	0.544767	NA	NA	NA	NA
MS severity	GCST90239670.h_non-HDL	439	-0.0149723	0.0263651	0.570113	457.722	438	0.248556	-0.0025769	0.00106472	0.0159167	-0.0149723	0.0263651	-0.567885	0.570404	NA	NA	NA	NA
MS severity	GCST90239676.h_cholesterol	565	-0.0126155	0.0274045	0.64527	570.347	564	0.417568	-0.0011443	0.00094253	0.225246	-0.0126155	0.0274045	-0.460342	0.645448	NA	NA	NA	NA
MS severity	GCST90239664.h_triglycerides	575	-0.0134286	0.0291826	0.645402	608.711	574	0.152895	-0.0022301	0.00092449	0.0161661	-0.0134286	0.0291826	-0.46016	0.645576	NA	NA	NA	NA

### Sheet: S5
Table S5. Exposure classification.
exposure	category
GCST90451106_Acetate	Ketone bodies
GCST90451107_Acetoacetate	Ketone bodies
GCST90451108_Acetone	Ketone bodies
GCST90451109_Alanine	Amino acids
GCST90451110_Albumin	Fluid balance
GCST90451111_Apolipoprotein_A1	Apolipoproteins
GCST90451112_Ratio_of_apolipoprotein_B_to_apolipoprotein_A1	Apolipoproteins
GCST90451113_Apolipoprotein_B	Apolipoproteins
GCST90451114_3-Hydroxybutyrate	Ketone bodies
GCST90451115_Total_cholines	Other lipids
GCST90451116_Citrate	Glycolysis related metabolites
GCST90451117_Clinical_LDL_cholesterol	Cholesterol
GCST90451118_Creatinine	Fluid balance
GCST90451119_Ratio_of_docosahexaenoic_acid_to_total_fatty_acids	Fatty acids
GCST90451120_Docosahexaenoic_acid	Fatty acids
GCST90451121_Glutamine	Amino acids
GCST90451122_Glucose	Glycolysis related metabolites
GCST90451123_Glycoprotein_acetyls	Inflammation
GCST90451124_Glycine	Amino acids
GCST90451125_Cholesteryl_esters_in_HDL	Cholesteryl esters
GCST90451126_HDL_cholesterol	Cholesterol
GCST90451127_Free_cholesterol_in_HDL	Free cholesterol
GCST90451128_Total_lipids_in_HDL	Total lipids
GCST90451129_Phospholipids_in_HDL	Phospholipids
GCST90451130_Concentration_of_HDL_particles	Lipoprotein particle concentrations
GCST90451131_Average_diameter_for_HDL_particles	Lipoprotein particle sizes
GCST90451132_Triglycerides_in_HDL	Triglycerides
GCST90451133_Histidine	Amino acids
GCST90451134_Cholesteryl_esters_to_total_lipids_ratio_in_IDL	Relative lipoprotein lipid concentrations
GCST90451135_Cholesteryl_esters_in_IDL	Lipoprotein subclasses
GCST90451136_Cholesterol_to_total_lipids_ratio_in_IDL	Relative lipoprotein lipid concentrations
GCST90451137_Cholesterol_in_IDL	Lipoprotein subclasses
GCST90451138_Free_cholesterol_to_total_lipids_ratio_in_IDL	Relative lipoprotein lipid concentrations
GCST90451139_Free_cholesterol_in_IDL	Lipoprotein subclasses
GCST90451140_Total_lipids_in_IDL	Lipoprotein subclasses
GCST90451141_Phospholipids_to_total_lipids_ratio_in_IDL	Relative lipoprotein lipid concentrations
GCST90451142_Phospholipids_in_IDL	Lipoprotein subclasses
GCST90451143_Concentration_of_IDL_particles	Lipoprotein subclasses
GCST90451144_Triglycerides_to_total_lipids_ratio_in_IDL	Relative lipoprotein lipid concentrations
GCST90451145_Triglycerides_in_IDL	Lipoprotein subclasses
GCST90451146_Isoleucine	Amino acids
GCST90451147_Lactate	Glycolysis related metabolites
GCST90451148_Ratio_of_linoleic_acid_to_total_fatty_acids	Fatty acids
GCST90451149_Linoleic_acid	Fatty acids
GCST90451150_Cholesteryl_esters_in_LDL	Cholesteryl esters
GCST90451151_LDL_cholesterol	Cholesterol
GCST90451152_Free_cholesterol_in_LDL	Free cholesterol
GCST90451153_Total_lipids_in_LDL	Total lipids
GCST90451154_Phospholipids_in_LDL	Phospholipids
GCST90451155_Concentration_of_LDL_particles	Lipoprotein particle concentrations
GCST90451156_Average_diameter_for_LDL_particles	Lipoprotein particle sizes
GCST90451157_Triglycerides_in_LDL	Triglycerides
GCST90451158_Leucine	Amino acids
GCST90451159_Cholesteryl_esters_to_total_lipids_ratio_in_large_HDL	Relative lipoprotein lipid concentrations
GCST90451160_Cholesteryl_esters_in_large_HDL	Lipoprotein subclasses
GCST90451161_Cholesterol_to_total_lipids_ratio_in_large_HDL	Relative lipoprotein lipid concentrations
GCST90451162_Cholesterol_in_large_HDL	Lipoprotein subclasses
GCST90451163_Free_cholesterol_to_total_lipids_ratio_in_large_HDL	Relative lipoprotein lipid concentrations
GCST90451164_Free_cholesterol_in_large_HDL	Lipoprotein subclasses
GCST90451165_Total_lipids_in_large_HDL	Lipoprotein subclasses
GCST90451166_Phospholipids_to_total_lipids_ratio_in_large_HDL	Relative lipoprotein lipid concentrations
GCST90451167_Phospholipids_in_large_HDL	Lipoprotein subclasses
GCST90451168_Concentration_of_large_HDL_particles	Lipoprotein subclasses
GCST90451169_Triglycerides_to_total_lipids_ratio_in_large_HDL	Relative lipoprotein lipid concentrations
GCST90451170_Triglycerides_in_large_HDL	Lipoprotein subclasses
GCST90451171_Cholesteryl_esters_to_total_lipids_ratio_in_large_LDL	Relative lipoprotein lipid concentrations
GCST90451172_Cholesteryl_esters_in_large_LDL	Lipoprotein subclasses
GCST90451173_Cholesterol_to_total_lipids_ratio_in_large_LDL	Relative lipoprotein lipid concentrations
GCST90451174_Cholesterol_in_large_LDL	Lipoprotein subclasses
GCST90451175_Free_cholesterol_to_total_lipids_ratio_in_large_LDL	Relative lipoprotein lipid concentrations
GCST90451176_Free_cholesterol_in_large_LDL	Lipoprotein subclasses
GCST90451177_Total_lipids_in_large_LDL	Lipoprotein subclasses
GCST90451178_Phospholipids_to_total_lipids_ratio_in_large_LDL	Relative lipoprotein lipid concentrations
GCST90451179_Phospholipids_in_large_LDL	Lipoprotein subclasses
GCST90451180_Concentration_of_large_LDL_particles	Lipoprotein subclasses
GCST90451181_Triglycerides_to_total_lipids_ratio_in_large_LDL	Relative lipoprotein lipid concentrations
GCST90451182_Triglycerides_in_large_LDL	Lipoprotein subclasses
GCST90451183_Cholesteryl_esters_to_total_lipids_ratio_in_large_VLDL	Relative lipoprotein lipid concentrations
GCST90451184_Cholesteryl_esters_in_large_VLDL	Lipoprotein subclasses
GCST90451185_Cholesterol_to_total_lipids_ratio_in_large_VLDL	Relative lipoprotein lipid concentrations
GCST90451186_Cholesterol_in_large_VLDL	Lipoprotein subclasses
GCST90451187_Free_cholesterol_to_total_lipids_ratio_in_large_VLDL	Relative lipoprotein lipid concentrations
GCST90451188_Free_cholesterol_in_large_VLDL	Lipoprotein subclasses
GCST90451189_Total_lipids_in_large_VLDL	Lipoprotein subclasses
GCST90451190_Phospholipids_to_total_lipids_ratio_in_large_VLDL	Relative lipoprotein lipid concentrations
GCST90451191_Phospholipids_in_large_VLDL	Lipoprotein subclasses
GCST90451192_Concentration_of_large_VLDL_particles	Lipoprotein subclasses
GCST90451193_Triglycerides_to_total_lipids_ratio_in_large_VLDL	Relative lipoprotein lipid concentrations
GCST90451194_Triglycerides_in_large_VLDL	Lipoprotein subclasses
GCST90451195_Cholesteryl_esters_to_total_lipids_ratio_in_medium_HDL	Relative lipoprotein lipid concentrations
GCST90451196_Cholesteryl_esters_in_medium_HDL	Lipoprotein subclasses
GCST90451197_Cholesterol_to_total_lipids_ratio_in_medium_HDL	Relative lipoprotein lipid concentrations
GCST90451198_Cholesterol_in_medium_HDL	Lipoprotein subclasses
GCST90451199_Free_cholesterol_to_total_lipids_ratio_in_medium_HDL	Relative lipoprotein lipid concentrations
GCST90451200_Free_cholesterol_in_medium_HDL	Lipoprotein subclasses
GCST90451201_Total_lipids_in_medium_HDL	Lipoprotein subclasses
GCST90451202_Phospholipids_to_total_lipids_ratio_in_medium_HDL	Relative lipoprotein lipid concentrations
GCST90451203_Phospholipids_in_medium_HDL	Lipoprotein subclasses
GCST90451204_Concentration_of_medium_HDL_particles	Lipoprotein subclasses
GCST90451205_Triglycerides_to_total_lipids_ratio_in_medium_HDL	Relative lipoprotein lipid concentrations
GCST90451206_Triglycerides_in_medium_HDL	Lipoprotein subclasses
GCST90451207_Cholesteryl_esters_to_total_lipids_ratio_in_medium_LDL	Relative lipoprotein lipid concentrations
GCST90451208_Cholesteryl_esters_in_medium_LDL	Lipoprotein subclasses
GCST90451209_Cholesterol_to_total_lipids_ratio_in_medium_LDL	Relative lipoprotein lipid concentrations
GCST90451210_Cholesterol_in_medium_LDL	Lipoprotein subclasses
GCST90451211_Free_cholesterol_to_total_lipids_ratio_in_medium_LDL	Relative lipoprotein lipid concentrations
GCST90451212_Free_cholesterol_in_medium_LDL	Lipoprotein subclasses
GCST90451213_Total_lipids_in_medium_LDL	Lipoprotein subclasses
GCST90451214_Phospholipids_to_total_lipids_ratio_in_medium_LDL	Relative lipoprotein lipid concentrations
GCST90451215_Phospholipids_in_medium_LDL	Lipoprotein subclasses
GCST90451216_Concentration_of_medium_LDL_particles	Lipoprotein subclasses
GCST90451217_Triglycerides_to_total_lipids_ratio_in_medium_LDL	Relative lipoprotein lipid concentrations
GCST90451218_Triglycerides_in_medium_LDL	Lipoprotein subclasses
GCST90451219_Ratio_of_monounsaturated_fatty_acids_to_total_fatty_acids	Fatty acids
GCST90451220_Monounsaturated_fatty_acids	Fatty acids
GCST90451221_Cholesteryl_esters_to_total_lipids_ratio_in_medium_VLDL	Relative lipoprotein lipid concentrations
GCST90451222_Cholesteryl_esters_in_medium_VLDL	Lipoprotein subclasses
GCST90451223_Cholesterol_to_total_lipids_ratio_in_medium_VLDL	Relative lipoprotein lipid concentrations
GCST90451224_Cholesterol_in_medium_VLDL	Lipoprotein subclasses
GCST90451225_Free_cholesterol_to_total_lipids_ratio_in_medium_VLDL	Relative lipoprotein lipid concentrations
GCST90451226_Free_cholesterol_in_medium_VLDL	Lipoprotein subclasses
GCST90451227_Total_lipids_in_medium_VLDL	Lipoprotein subclasses
GCST90451228_Phospholipids_to_total_lipids_ratio_in_medium_VLDL	Relative lipoprotein lipid concentrations
GCST90451229_Phospholipids_in_medium_VLDL	Lipoprotein subclasses
GCST90451230_Concentration_of_medium_VLDL_particles	Lipoprotein subclasses
GCST90451231_Triglycerides_to_total_lipids_ratio_in_medium_VLDL	Relative lipoprotein lipid concentrations
GCST90451232_Triglycerides_in_medium_VLDL	Lipoprotein subclasses
GCST90451233_Total_cholesterol_minus_HDL-C	Cholesterol
GCST90451234_Ratio_of_omega-3_fatty_acids_to_total_fatty_acids	Fatty acids
GCST90451235_Omega-3_fatty_acids	Fatty acids
GCST90451236_Ratio_of_omega-6_fatty_acids_to_omega-3_fatty_acids	Fatty acids
GCST90451237_Ratio_of_omega-6_fatty_acids_to_total_fatty_acids	Fatty acids
GCST90451238_Omega-6_fatty_acids	Fatty acids
GCST90451239_Phenylalanine	Amino acids
GCST90451240_Phosphatidylcholines	Other lipids
GCST90451241_Phosphoglycerides	Other lipids
GCST90451242_Ratio_of_polyunsaturated_fatty_acids_to_monounsaturated_fatty_acids	Fatty acids
GCST90451243_Ratio_of_polyunsaturated_fatty_acids_to_total_fatty_acids	Fatty acids
GCST90451244_Polyunsaturated_fatty_acids	Fatty acids
GCST90451245_Pyruvate	Glycolysis related metabolites
GCST90451246_Remnant_cholesterol_(non-HDL,_non-LDL_-cholesterol)	Cholesterol
GCST90451247_Ratio_of_saturated_fatty_acids_to_total_fatty_acids	Fatty acids
GCST90451248_Saturated_fatty_acids	Fatty acids
GCST90451249_Cholesteryl_esters_to_total_lipids_ratio_in_small_HDL	Relative lipoprotein lipid concentrations
GCST90451250_Cholesteryl_esters_in_small_HDL	Lipoprotein subclasses
GCST90451251_Cholesterol_to_total_lipids_ratio_in_small_HDL	Relative lipoprotein lipid concentrations
GCST90451252_Cholesterol_in_small_HDL	Lipoprotein subclasses
GCST90451253_Free_cholesterol_to_total_lipids_ratio_in_small_HDL	Relative lipoprotein lipid concentrations
GCST90451254_Free_cholesterol_in_small_HDL	Lipoprotein subclasses
GCST90451255_Total_lipids_in_small_HDL	Lipoprotein subclasses
GCST90451256_Phospholipids_to_total_lipids_ratio_in_small_HDL	Relative lipoprotein lipid concentrations
GCST90451257_Phospholipids_in_small_HDL	Lipoprotein subclasses
GCST90451258_Concentration_of_small_HDL_particles	Lipoprotein subclasses
GCST90451259_Triglycerides_to_total_lipids_ratio_in_small_HDL	Relative lipoprotein lipid concentrations
GCST90451260_Triglycerides_in_small_HDL	Lipoprotein subclasses
GCST90451261_Cholesteryl_esters_to_total_lipids_ratio_in_small_LDL	Relative lipoprotein lipid concentrations
GCST90451262_Cholesteryl_esters_in_small_LDL	Lipoprotein subclasses
GCST90451263_Cholesterol_to_total_lipids_ratio_in_small_LDL	Relative lipoprotein lipid concentrations
GCST90451264_Cholesterol_in_small_LDL	Lipoprotein subclasses
GCST90451265_Free_cholesterol_to_total_lipids_ratio_in_small_LDL	Relative lipoprotein lipid concentrations
GCST90451266_Free_cholesterol_in_small_LDL	Lipoprotein subclasses
GCST90451267_Total_lipids_in_small_LDL	Lipoprotein subclasses
GCST90451268_Phospholipids_to_total_lipids_ratio_in_small_LDL	Relative lipoprotein lipid concentrations
GCST90451269_Phospholipids_in_small_LDL	Lipoprotein subclasses
GCST90451270_Concentration_of_small_LDL_particles	Lipoprotein subclasses
GCST90451271_Triglycerides_to_total_lipids_ratio_in_small_LDL	Relative lipoprotein lipid concentrations
GCST90451272_Triglycerides_in_small_LDL	Lipoprotein subclasses
GCST90451273_Sphingomyelins	Other lipids
GCST90451274_Cholesteryl_esters_to_total_lipids_ratio_in_small_VLDL	Relative lipoprotein lipid concentrations
GCST90451275_Cholesteryl_esters_in_small_VLDL	Lipoprotein subclasses
GCST90451276_Cholesterol_to_total_lipids_ratio_in_small_VLDL	Relative lipoprotein lipid concentrations
GCST90451277_Cholesterol_in_small_VLDL	Lipoprotein subclasses
GCST90451278_Free_cholesterol_to_total_lipids_ratio_in_small_VLDL	Relative lipoprotein lipid concentrations
GCST90451279_Free_cholesterol_in_small_VLDL	Lipoprotein subclasses
GCST90451280_Total_lipids_in_small_VLDL	Lipoprotein subclasses
GCST90451281_Phospholipids_to_total_lipids_ratio_in_small_VLDL	Relative lipoprotein lipid concentrations
GCST90451282_Phospholipids_in_small_VLDL	Lipoprotein subclasses
GCST90451283_Concentration_of_small_VLDL_particles	Lipoprotein subclasses
GCST90451284_Triglycerides_to_total_lipids_ratio_in_small_VLDL	Relative lipoprotein lipid concentrations
GCST90451285_Triglycerides_in_small_VLDL	Lipoprotein subclasses
GCST90451286_Ratio_of_triglycerides_to_phosphoglycerides	Other lipids
GCST90451287_Total_concentration_of_branched-chain_amino_acids_(leucine_+_isoleucine_+_valine)	Amino acids
GCST90451288_Total_esterified_cholesterol	Cholesteryl esters
GCST90451289_Total_cholesterol	Cholesterol
GCST90451290_Total_fatty_acids	Fatty acids
GCST90451291_Total_free_cholesterol	Free cholesterol
GCST90451292_Total_lipids_in_lipoprotein_particles	Total lipids
GCST90451293_Total_phospholipids_in_lipoprotein_particles	Phospholipids
GCST90451294_Total_concentration_of_lipoprotein_particles	Lipoprotein particle concentrations
GCST90451295_Total_triglycerides	Triglycerides
GCST90451296_Tyrosine	Amino acids
GCST90451297_Degree_of_unsaturation	Fatty acids
GCST90451298_Valine	Amino acids
GCST90451299_Cholesteryl_esters_in_VLDL	Cholesteryl esters
GCST90451300_VLDL_cholesterol	Cholesterol
GCST90451301_Free_cholesterol_in_VLDL	Free cholesterol
GCST90451302_Total_lipids_in_VLDL	Total lipids
GCST90451303_Phospholipids_in_VLDL	Phospholipids
GCST90451304_Concentration_of_VLDL_particles	Lipoprotein particle concentrations
GCST90451305_Average_diameter_for_VLDL_particles	Lipoprotein particle sizes
GCST90451306_Triglycerides_in_VLDL	Triglycerides
GCST90451307_Cholesteryl_esters_to_total_lipids_ratio_in_very_large_HDL	Relative lipoprotein lipid concentrations
GCST90451308_Cholesteryl_esters_in_very_large_HDL	Lipoprotein subclasses
GCST90451309_Cholesterol_to_total_lipids_ratio_in_very_large_HDL	Relative lipoprotein lipid concentrations
GCST90451310_Cholesterol_in_very_large_HDL	Lipoprotein subclasses
GCST90451311_Free_cholesterol_to_total_lipids_ratio_in_very_large_HDL	Relative lipoprotein lipid concentrations
GCST90451312_Free_cholesterol_in_very_large_HDL	Lipoprotein subclasses
GCST90451313_Total_lipids_in_very_large_HDL	Lipoprotein subclasses
GCST90451314_Phospholipids_to_total_lipids_ratio_in_very_large_HDL	Relative lipoprotein lipid concentrations
GCST90451315_Phospholipids_in_very_large_HDL	Lipoprotein subclasses
GCST90451316_Concentration_of_very_large_HDL_particles	Lipoprotein subclasses
GCST90451317_Triglycerides_to_total_lipids_ratio_in_very_large_HDL	Relative lipoprotein lipid concentrations
GCST90451318_Triglycerides_in_very_large_HDL	Lipoprotein subclasses
GCST90451319_Cholesteryl_esters_to_total_lipids_ratio_in_very_large_VLDL	Relative lipoprotein lipid concentrations
GCST90451320_Cholesteryl_esters_in_very_large_VLDL	Lipoprotein subclasses
GCST90451321_Cholesterol_to_total_lipids_ratio_in_very_large_VLDL	Relative lipoprotein lipid concentrations
GCST90451322_Cholesterol_in_very_large_VLDL	Lipoprotein subclasses
GCST90451323_Free_cholesterol_to_total_lipids_ratio_in_very_large_VLDL	Relative lipoprotein lipid concentrations
GCST90451324_Free_cholesterol_in_very_large_VLDL	Lipoprotein subclasses
GCST90451325_Total_lipids_in_very_large_VLDL	Lipoprotein subclasses
GCST90451326_Phospholipids_to_total_lipids_ratio_in_very_large_VLDL	Relative lipoprotein lipid concentrations
GCST90451327_Phospholipids_in_very_large_VLDL	Lipoprotein subclasses
GCST90451328_Concentration_of_very_large_VLDL_particles	Lipoprotein subclasses
GCST90451329_Triglycerides_to_total_lipids_ratio_in_very_large_VLDL	Relative lipoprotein lipid concentrations
GCST90451330_Triglycerides_in_very_large_VLDL	Lipoprotein subclasses
GCST90451331_Cholesteryl_esters_to_total_lipids_ratio_in_very_small_VLDL	Relative lipoprotein lipid concentrations
GCST90451332_Cholesteryl_esters_in_very_small_VLDL	Lipoprotein subclasses
GCST90451333_Cholesterol_to_total_lipids_ratio_in_very_small_VLDL	Relative lipoprotein lipid concentrations
GCST90451334_Cholesterol_in_very_small_VLDL	Lipoprotein subclasses
GCST90451335_Free_cholesterol_to_total_lipids_ratio_in_very_small_VLDL	Relative lipoprotein lipid concentrations
GCST90451336_Free_cholesterol_in_very_small_VLDL	Lipoprotein subclasses
GCST90451337_Total_lipids_in_very_small_VLDL	Lipoprotein subclasses
GCST90451338_Phospholipids_to_total_lipids_ratio_in_very_small_VLDL	Relative lipoprotein lipid concentrations
GCST90451339_Phospholipids_in_very_small_VLDL	Lipoprotein subclasses
GCST90451340_Concentration_of_very_small_VLDL_particles	Lipoprotein subclasses
GCST90451341_Triglycerides_to_total_lipids_ratio_in_very_small_VLDL	Relative lipoprotein lipid concentrations
GCST90451342_Triglycerides_in_very_small_VLDL	Lipoprotein subclasses
GCST90451343_Cholesteryl_esters_to_total_lipids_ratio_in_chylomicrons_and_extremely_large_VLDL	Relative lipoprotein lipid concentrations
GCST90451344_Cholesteryl_esters_in_chylomicrons_and_extremely_large_VLDL	Lipoprotein subclasses
GCST90451345_Cholesterol_to_total_lipids_ratio_in_chylomicrons_and_extremely_large_VLDL	Relative lipoprotein lipid concentrations
GCST90451346_Cholesterol_in_chylomicrons_and_extremely_large_VLDL	Lipoprotein subclasses
GCST90451347_Free_cholesterol_to_total_lipids_ratio_in_chylomicrons_and_extremely_large_VLDL	Relative lipoprotein lipid concentrations
GCST90451348_Free_cholesterol_in_chylomicrons_and_extremely_large_VLDL	Lipoprotein subclasses
GCST90451349_Total_lipids_in_chylomicrons_and_extremely_large_VLDL	Lipoprotein subclasses
GCST90451350_Phospholipids_to_total_lipids_ratio_in_chylomicrons_and_extremely_large_VLDL	Relative lipoprotein lipid concentrations
GCST90451351_Phospholipids_in_chylomicrons_and_extremely_large_VLDL	Lipoprotein subclasses
GCST90451352_Concentration_of_chylomicrons_and_extremely_large_VLDL_particles	Lipoprotein subclasses
GCST90451353_Triglycerides_to_total_lipids_ratio_in_chylomicrons_and_extremely_large_VLDL	Relative lipoprotein lipid concentrations
GCST90451354_Triglycerides_in_chylomicrons_and_extremely_large_VLDL	Lipoprotein subclasses

### Sheet: S6
Table S6. Full list of instruments after clumping for main severity analysis
exposure	outcome	Instrument					Effect on exposure		Effect on outcome		Associated gene
		rsID	chr	pos	effect allele	other allele	beta	pval	beta	pval
filtered_GCST90451106_Acetate	MS severity	rs11589479	1	155060832	A	G	-0.201154	0.805254	-0.0038523	0.805254	,ADAM15,EFNA4
filtered_GCST90451106_Acetate	MS severity	rs1260326	2	27508073	C	T	0.655933	0.139489	0.0170662	0.13949	,GCKR,SNX17,GCKR,EIF2B4,SNX17,ZNF513,PPM1G,GCKR,FNDC4,GCKR,C2orf16,SNX17,ZNF513,KRTCAP3,FNDC4,PPM1G,IFT172,GCKR,NRBP1,ZNF512,KRTCAP3,FNDC4,IFT172,GCKR,PPM1G,NRBP1,C2orf16,GCKR,FNDC4,FNDC4,IFT172,GCKR,GCKR,AC005077.12,GCKR-FNDC4,FNDC4,GCKR
filtered_GCST90451106_Acetate	MS severity	rs3739020	2	135844921	G	T	1.3028	0.219831	0.0182373	0.219833
filtered_GCST90451106_Acetate	MS severity	rs4988235	2	135851076	A	G	0.319944	0.679772	-0.0058174	0.679773	,MCM6,ZRANB3,MIR128-1,R3HDM1,LCT,LOC100507600,UBXN4,DARS,CXCR4,LCT
filtered_GCST90451106_Acetate	MS severity	rs7641325	3	12227104	A	G	-1.25946	0.0549267	-0.0223106	0.0549262	,intergenic
filtered_GCST90451106_Acetate	MS severity	rs35494829	3	67375857	C	T	-0.754618	0.401378	-0.0143194	0.40138	SUCLG2,
filtered_GCST90451106_Acetate	MS severity	rs13092376	3	196789417	C	A	0.785547	0.484485	0.00840033	0.484487	,PAK2
filtered_GCST90451106_Acetate	MS severity	rs7705526	5	1285859	A	C	-1.08348	0.312312	0.0121645	0.312314	,TERT
filtered_GCST90451106_Acetate	MS severity	rs12530084	6	7214443	T	C	-0.0802424	0.942889	-0.0009953	0.942888	,RREB1
filtered_GCST90451106_Acetate	MS severity	rs9404952	6	29836388	A	G	0.385878	0.659116	-0.0051637	0.659115
filtered_GCST90451106_Acetate	MS severity	rs2860580	6	29938914	G	A	-0.0812919	0.921082	0.00111943	0.921082	,HLA-A
filtered_GCST90451106_Acetate	MS severity	rs12206087	6	98135024	A	G	-2.65128	0.0193375	-0.0271144	0.0193377	RP11-436D23.1,
filtered_GCST90451106_Acetate	MS severity	rs9376090	6	135090090	C	T	-0.129663	0.876197	0.00207576	0.876196	,HBS1L,MYB,HBS1L
filtered_GCST90451106_Acetate	MS severity	rs11753995	6	160154334	A	G	0.00667933	0.994757	-0.0001041	0.994757	,SLC22A1
filtered_GCST90451106_Acetate	MS severity	rs2644295	7	2820583	C	A	0.167065	0.881031	-0.0017597	0.881031
filtered_GCST90451106_Acetate	MS severity	rs10957337	8	49046468	T	G	2.73204	0.00939903	0.0312969	0.00939932
filtered_GCST90451106_Acetate	MS severity	rs341828	8	49089387	C	T	1.79059	0.0552478	-0.0225894	0.0552483
filtered_GCST90451106_Acetate	MS severity	rs2954021	8	125469835	G	A	1.24406	0.190779	0.0152158	0.19078	,RP11-136O12.2,TRIB1,TRIB1,LINC00861,NA,TRIB1,POU5F1B
filtered_GCST90451106_Acetate	MS severity	rs12549853	8	143946468	A	G	-0.200468	0.831536	0.00251181	0.831536
filtered_GCST90451106_Acetate	MS severity	rs385893	9	4763176	C	T	-0.386387	0.470252	0.00829058	0.470251	,AK3,RCL1,RCL1,intergenic,AK3
filtered_GCST90451106_Acetate	MS severity	rs10811664	9	22142908	A	G	1.01929	0.273616	0.0167807	0.273616	intergenic,
filtered_GCST90451106_Acetate	MS severity	rs61750929	9	88880220	T	C	-1.48279	0.0598683	-0.0438859	0.0598678	,intergenic,C9orf47,S1PR3
filtered_GCST90451106_Acetate	MS severity	rs62553882	9	88882867	T	C	-1.5224	0.0558569	-0.04486	0.0558565
filtered_GCST90451106_Acetate	MS severity	rs17011692	10	49047523	G	T	-0.890805	0.343959	-0.0135985	0.343958
filtered_GCST90451106_Acetate	MS severity	rs11190125	10	99510297	A	G	1.3188	0.229262	-0.0227896	0.229262
filtered_GCST90451106_Acetate	MS severity	rs174544	11	61800281	A	C	-2.59342	0.00359995	0.0371917	0.0035999	,FADS2,FADS1
filtered_GCST90451106_Acetate	MS severity	rs3184504	12	111446804	C	T	-0.168889	0.734851	-0.0038791	0.734852	,SH2B3,SH2B3,ATXN2,SH2B3,ATXN2,LOC100101246,BRAP,NAA25,C12orf51,PTPN11,ATXN2,SH2B3,CUX2,BRAP,ACAD10,SH2B3
filtered_GCST90451106_Acetate	MS severity	rs11553699	12	121779004	G	A	-0.999127	0.396069	0.0159181	0.39607	TMEM120B,RHOF,,WDR66
filtered_GCST90451106_Acetate	MS severity	rs72699804	14	92605461	G	A	0.0227283	0.984482	0.00030005	0.984482	RIN3
filtered_GCST90451106_Acetate	MS severity	rs11632632	15	38991566	C	T	0.046977	0.966359	-0.0005011	0.966359
filtered_GCST90451106_Acetate	MS severity	rs11630372	15	39015227	G	T	-0.293441	0.804099	0.00296839	0.804099	RP11-624L4.1
filtered_GCST90451106_Acetate	MS severity	rs9936459	16	11343922	T	C	1.5456	0.151528	0.0183235	0.151529
filtered_GCST90451106_Acetate	MS severity	rs8056893	16	68270489	A	C	-0.685732	0.385655	-0.011107	0.385653	,SLC7A6,NFATC3,intergenic
filtered_GCST90451106_Acetate	MS severity	rs2131704	17	2067604	T	C	2.47843	0.0294959	0.0259008	0.0294956
filtered_GCST90451106_Acetate	MS severity	rs858518	17	7629707	A	G	-2.10477	0.0650238	-0.0214245	0.0650241	SHBG,
filtered_GCST90451106_Acetate	MS severity	rs17834140	17	57388410	T	C	-0.941963	0.40655	-0.0236966	0.406549	MSI2,
filtered_GCST90451106_Acetate	MS severity	rs6076279	20	24810214	T	G	0.796645	0.378188	0.0109859	0.378187
filtered_GCST90451106_Acetate	MS severity	rs62216695	20	24908124	G	A	0.190369	0.551391	-0.0136079	0.551391
filtered_GCST90451106_Acetate	MS severity	rs6138537	20	25203830	G	A	-0.171112	0.788201	0.00311943	0.788201
filtered_GCST90451106_Acetate	MS severity	rs3746450	20	34920785	T	G	-0.756481	0.0215365	-0.0273377	0.0215365
filtered_GCST90451107_Acetoacetate	MS severity	rs12726274	1	8812952	C	A	-0.340887	0.756117	-0.003947	0.756117
filtered_GCST90451107_Acetoacetate	MS severity	rs7555577	1	62568692	C	A	-1.5191	0.200709	-0.0160511	0.200712
filtered_GCST90451107_Acetoacetate	MS severity	rs2582783	1	119782372	C	T	-1.64143	0.0471046	0.0252071	0.0471048
filtered_GCST90451107_Acetoacetate	MS severity	rs11122449	1	230164735	T	C	0.462378	0.487732	-0.009064	0.487731	GALNT2,
filtered_GCST90451107_Acetoacetate	MS severity	rs582233	1	230185105	T	G	-0.211025	0.837416	-0.0024869	0.837416
filtered_GCST90451107_Acetoacetate	MS severity	rs4665972	2	27375230	C	T	-1.1691	0.233145	0.0138645	0.233145	SNX17,,SLC4A1AP,GCKR,GCKR
filtered_GCST90451107_Acetoacetate	MS severity	rs12636461	3	12300331	G	A	-0.949166	0.310204	0.0135054	0.310204
filtered_GCST90451107_Acetoacetate	MS severity	rs920137	3	25208705	G	A	0.336592	0.769154	0.00370197	0.769154
filtered_GCST90451107_Acetoacetate	MS severity	rs59502841	5	41609998	T	G	1.4002	0.00464007	-0.0593893	0.00464005
filtered_GCST90451107_Acetoacetate	MS severity	rs3907718	5	41619577	T	C	1.27299	0.0235161	-0.0348097	0.0235161
filtered_GCST90451107_Acetoacetate	MS severity	rs6865335	5	41665819	T	C	-0.831218	0.270018	-0.0255572	0.270019
filtered_GCST90451107_Acetoacetate	MS severity	rs1533014	5	41849497	C	T	0.152684	0.519799	-0.0082647	0.5198
filtered_GCST90451107_Acetoacetate	MS severity	rs9986142	5	42146557	T	C	0.452596	0.251248	0.0141972	0.251247
filtered_GCST90451107_Acetoacetate	MS severity	rs10078494	5	42154453	T	G	0.454553	0.250781	0.0142111	0.250782
filtered_GCST90451107_Acetoacetate	MS severity	rs157845	5	56500812	C	T	-1.22961	0.248185	0.0153462	0.248186	AC022431.1
filtered_GCST90451107_Acetoacetate	MS severity	rs6937545	6	32450254	C	A	-1.68402	0.111414	-0.0183966	0.111413	HLA-DRA,HLA-DRB9,HLA-DRA
filtered_GCST90451107_Acetoacetate	MS severity	rs3822939	6	133528651	G	A	-0.585389	0.57417	0.00659745	0.574171	EYA4,TARID,EYA4,RP3-323P13.2,,EYA4
filtered_GCST90451107_Acetoacetate	MS severity	rs62429774	6	135154983	C	A	0.227445	0.841292	-0.0030169	0.841291
filtered_GCST90451107_Acetoacetate	MS severity	rs7755	7	80676955	A	G	0.193916	0.849615	0.00221946	0.849615
filtered_GCST90451107_Acetoacetate	MS severity	rs4841133	8	9326154	G	A	0.18836	0.733615	0.00711358	0.733616	,RP11-115J16.1,PPP1R3B
filtered_GCST90451107_Acetoacetate	MS severity	rs13702	8	19966981	C	T	0.349482	0.678107	-0.0051658	0.678108	,LPL
filtered_GCST90451107_Acetoacetate	MS severity	rs60933615	10	103488052	T	C	1.94371	0.0681167	-0.0226475	0.0681158
filtered_GCST90451107_Acetoacetate	MS severity	rs4917635	10	112436854	C	T	-1.08022	0.351695	-0.0120687	0.351694
filtered_GCST90451107_Acetoacetate	MS severity	rs174566	11	61824890	G	A	2.2515	0.00820265	0.032398	0.00820249	,FADS2,FADS1,FADS2,MYRF,FEN1,FADS1,FADS2,FEN1,MIR611,MIR1908,MYRF,TMEM258,FADS1,FADS2
filtered_GCST90451107_Acetoacetate	MS severity	rs567599	11	116651848	T	G	-1.02726	0.15875	-0.0267228	0.15875
filtered_GCST90451107_Acetoacetate	MS severity	rs61905066	11	116700892	G	A	0.337936	0.578923	0.0130777	0.578924
filtered_GCST90451107_Acetoacetate	MS severity	rs61905084	11	116739578	C	T	-0.133684	0.897557	0.00191482	0.897557	,ZPR1,LOC101929011
filtered_GCST90451107_Acetoacetate	MS severity	rs3741298	11	116786845	T	C	0.0106872	0.976463	-0.0004173	0.976463	,ZNF259,APOA5
filtered_GCST90451107_Acetoacetate	MS severity	rs11608282	12	98301091	C	T	-0.0693826	0.952849	0.00081423	0.952849
filtered_GCST90451107_Acetoacetate	MS severity	rs28643366	12	122061195	T	C	-0.593918	0.41172	0.0125259	0.41172
filtered_GCST90451107_Acetoacetate	MS severity	rs7975763	12	123119506	T	C	0.176092	0.858923	0.00240706	0.858924	PITPNM2,
filtered_GCST90451107_Acetoacetate	MS severity	rs6633	12	123261262	T	G	0.16229	0.880154	0.00208577	0.880155
filtered_GCST90451107_Acetoacetate	MS severity	rs72731585	14	68842411	T	C	-0.203555	0.858379	0.00277682	0.858379
filtered_GCST90451107_Acetoacetate	MS severity	rs5029140	16	937972	T	C	-0.851632	0.464686	0.00863938	0.464685
filtered_GCST90451107_Acetoacetate	MS severity	rs3743733	16	67829548	C	T	-0.470207	0.615528	0.00597741	0.615528	,CENPT
filtered_GCST90451107_Acetoacetate	MS severity	rs62043313	16	79710237	G	T	0.429419	0.710148	0.0044012	0.710148	RP11-345M22.1
filtered_GCST90451107_Acetoacetate	MS severity	rs507506	17	7215003	G	A	0.89016	0.393804	0.0103798	0.393805
filtered_GCST90451107_Acetoacetate	MS severity	rs59007384	19	44893408	T	G	1.60131	0.0463261	0.0282458	0.0463264	TOMM40,
filtered_GCST90451107_Acetoacetate	MS severity	rs7256200	19	44912678	T	G	2.02491	0.0283003	0.0406164	0.0283006	,APOE,APOC1
filtered_GCST90451107_Acetoacetate	MS severity	rs11672660	19	45676926	T	C	-0.754057	0.319582	0.0141369	0.319585	,GIPR,NA
filtered_GCST90451107_Acetoacetate	MS severity	rs3736802	20	35016239	C	T	1.04059	0.340394	0.0111202	0.340395	,TRPC4AP
filtered_GCST90451107_Acetoacetate	MS severity	rs12625924	20	57520096	G	A	-0.246407	0.82516	-0.0026786	0.825161
filtered_GCST90451108_Acetone	MS severity	rs2582783	1	119782372	C	T	-1.13063	0.0471046	0.0252071	0.0471048
filtered_GCST90451108_Acetone	MS severity	rs9427104	1	154616756	T	C	1.61893	0.149631	0.016814	0.149629
filtered_GCST90451108_Acetone	MS severity	rs1060286	1	207076955	A	G	0.256741	0.821423	-0.0027338	0.821423	PFKFB2
filtered_GCST90451108_Acetone	MS severity	rs4846913	1	230158968	A	C	0.812062	0.293806	-0.0123297	0.293805	,GALNT2
filtered_GCST90451108_Acetone	MS severity	rs582233	1	230185105	T	G	-0.195817	0.837416	-0.0024869	0.837416
filtered_GCST90451108_Acetone	MS severity	rs531819	2	21040767	G	T	-0.794286	0.464846	0.0117791	0.464846
filtered_GCST90451108_Acetone	MS severity	rs2222018	2	226230504	A	C	-1.24118	0.2203	0.0147627	0.220301
filtered_GCST90451108_Acetone	MS severity	rs1024137	2	226231160	T	G	-1.27042	0.218903	0.0147898	0.218903	,IRS1
filtered_GCST90451108_Acetone	MS severity	rs2713552	2	226316967	T	G	-1.18712	0.277534	0.0131	0.277535
filtered_GCST90451108_Acetone	MS severity	rs35080475	3	12292833	C	T	-1.07379	0.158352	0.0182714	0.158352
filtered_GCST90451108_Acetone	MS severity	rs12638455	3	25080710	A	C	-0.359082	0.727954	-0.0040919	0.727954
filtered_GCST90451108_Acetone	MS severity	rs645040	3	136207780	T	G	-0.292429	0.700674	0.00524074	0.700674	,MSL2,MSL2L1,NA,MSL2,PCCB
filtered_GCST90451108_Acetone	MS severity	rs28419230	4	87275167	T	G	-0.258647	0.800434	0.00321596	0.800435
filtered_GCST90451108_Acetone	MS severity	rs12650033	4	148066036	A	G	1.48956	0.141477	-0.0192095	0.141477
filtered_GCST90451108_Acetone	MS severity	rs59502841	5	41609998	T	G	1.0376	0.00464007	-0.0593893	0.00464005
filtered_GCST90451108_Acetone	MS severity	rs3907718	5	41619577	T	C	0.904068	0.0235161	-0.0348097	0.0235161
filtered_GCST90451108_Acetone	MS severity	rs6865335	5	41665819	T	C	-0.685849	0.270018	-0.0255572	0.270019
filtered_GCST90451108_Acetone	MS severity	rs1533014	5	41849497	C	T	0.121234	0.519799	-0.0082647	0.5198
filtered_GCST90451108_Acetone	MS severity	rs9986142	5	42146557	T	C	0.339604	0.251248	0.0141972	0.251247
filtered_GCST90451108_Acetone	MS severity	rs10078494	5	42154453	T	G	0.340281	0.250781	0.0142111	0.250782
filtered_GCST90451108_Acetone	MS severity	rs13167366	5	42825735	T	C	1.61439	0.0889141	0.0200515	0.0889161
filtered_GCST90451108_Acetone	MS severity	rs2548353	5	42992166	T	G	-1.25456	0.246702	-0.0141958	0.246701
filtered_GCST90451108_Acetone	MS severity	rs392794	5	56512515	T	C	-1.34485	0.226069	0.0159187	0.226069
filtered_GCST90451108_Acetone	MS severity	rs72801649	5	137997049	T	C	-2.20583	0.0490314	-0.0285479	0.0490307
filtered_GCST90451108_Acetone	MS severity	rs1351383	6	32854492	C	A	-1.28247	0.257334	0.0132778	0.257336
filtered_GCST90451108_Acetone	MS severity	rs1133896	6	32865040	G	A	-1.31144	0.252756	0.0133949	0.252757
filtered_GCST90451108_Acetone	MS severity	rs430521	6	105004150	C	T	1.01219	0.383549	0.0108231	0.38355
filtered_GCST90451108_Acetone	MS severity	rs212776	6	133475262	C	A	-0.354044	0.73677	-0.0039381	0.736771
filtered_GCST90451108_Acetone	MS severity	rs4731701	7	130746171	T	C	-0.380925	0.63176	-0.0056147	0.631761	KLF14,
filtered_GCST90451108_Acetone	MS severity	rs4841133	8	9326154	G	A	0.214791	0.733615	0.00711358	0.733616	,RP11-115J16.1,PPP1R3B
filtered_GCST90451108_Acetone	MS severity	rs2954021	8	125469835	G	A	0.653083	0.190779	0.0152158	0.19078	,RP11-136O12.2,TRIB1,TRIB1,LINC00861,NA,TRIB1,POU5F1B
filtered_GCST90451108_Acetone	MS severity	rs2130779	10	121120218	T	G	0.39078	0.728151	-0.0078991	0.728151	,RP11-159H3.1
filtered_GCST90451108_Acetone	MS severity	rs7095996	10	133515444	A	G	0.425308	0.292775	0.0176036	0.292774
filtered_GCST90451108_Acetone	MS severity	rs7081877	10	133622305	T	C	-0.155438	0.811145	-0.0031677	0.811145
filtered_GCST90451108_Acetone	MS severity	rs600626	11	75744264	G	A	-2.514	0.0263706	-0.0335245	0.0263704	,MOGAT2
filtered_GCST90451108_Acetone	MS severity	rs11604424	11	116780399	T	C	0.105041	0.902417	-0.0016918	0.902417
filtered_GCST90451108_Acetone	MS severity	rs7134375	12	20320824	A	C	3.00971	0.00746484	0.0309898	0.0074648	,RP11-284H19.1,PDE3A
filtered_GCST90451108_Acetone	MS severity	rs1169288	12	120978847	C	A	0.103134	0.879639	-0.0018489	0.879639	,HNF1A,ACADS,HNF1A-AS1,HNF1A,HNF1A-AS1
filtered_GCST90451108_Acetone	MS severity	rs1169313	12	121004867	C	T	0.455726	0.626187	-0.0058123	0.626188	,C12orf43,C12orf27,HNF1A
filtered_GCST90451108_Acetone	MS severity	rs2017594	12	122146661	T	G	-0.527904	0.400054	-0.0126217	0.400053
filtered_GCST90451108_Acetone	MS severity	rs9562362	13	41891577	T	C	-0.552735	0.57413	0.00691792	0.57413
filtered_GCST90451108_Acetone	MS severity	rs10468017	15	58386313	T	C	-1.13087	0.131171	0.0190194	0.131172	,LIPC,ALDH1A2
filtered_GCST90451108_Acetone	MS severity	rs633695	15	58433640	G	A	0.385988	0.692255	-0.0051167	0.692254	,LIPC
filtered_GCST90451108_Acetone	MS severity	rs12934863	16	68043168	G	A	-0.571495	0.576212	0.00665329	0.576212
filtered_GCST90451108_Acetone	MS severity	rs507506	17	7215003	G	A	0.792811	0.393804	0.0103798	0.393805
filtered_GCST90451108_Acetone	MS severity	rs6504872	17	47361586	T	C	0.155611	0.866969	-0.0019999	0.866969	,EFCAB13
filtered_GCST90451108_Acetone	MS severity	rs2287019	19	45698914	T	C	-0.688335	0.351631	0.01352	0.351631	,QPCTL,GIPR,QPCTL
filtered_GCST90451108_Acetone	MS severity	rs838133	19	48756272	G	A	0.360026	0.694296	0.00454879	0.694295	,FGF21,FUT2,FUT2,IZUMO1,FUT1,FGF21,RASIP1,MLIP
filtered_GCST90451108_Acetone	MS severity	rs12625924	20	57520096	G	A	-0.188116	0.82516	-0.0026786	0.825161
filtered_GCST90451108_Acetone	MS severity	rs2822997	21	14990535	C	A	0.432534	0.677941	-0.0061204	0.67794
filtered_GCST90451109_Alanine	MS severity	rs2341354	1	983193	G	A	0.404583	0.623359	0.0057524	0.623359
filtered_GCST90451109_Alanine	MS severity	rs7539884	1	15729436	C	T	-1.57327	0.0607823	-0.0254534	0.0607828	PLEKHM2
filtered_GCST90451109_Alanine	MS severity	rs487437	1	28271509	C	T	0.334109	0.754656	0.00377717	0.754655
filtered_GCST90451109_Alanine	MS severity	rs61229336	1	41369263	T	C	1.20269	0.23457	0.0146683	0.234569
filtered_GCST90451109_Alanine	MS severity	rs841856	1	42934442	T	G	-0.66331	0.552345	0.00850164	0.552344
filtered_GCST90451109_Alanine	MS severity	rs1770810	1	42940442	A	G	-0.68117	0.53784	0.00886604	0.53784
filtered_GCST90451109_Alanine	MS severity	rs10493149	1	50504803	G	A	-0.846296	0.240268	0.0224177	0.240267	FAF1
filtered_GCST90451109_Alanine	MS severity	rs57095912	1	50891158	G	T	-1.13834	0.130071	0.0292245	0.13007
filtered_GCST90451109_Alanine	MS severity	rs3008894	1	66912056	G	A	0.172844	0.835862	0.00282163	0.835861
filtered_GCST90451109_Alanine	MS severity	rs2815365	1	67033945	T	C	0.153864	0.880369	0.00185484	0.880369
filtered_GCST90451109_Alanine	MS severity	rs4246515	1	97915881	G	T	-1.1064	0.31436	0.0138017	0.314361
filtered_GCST90451109_Alanine	MS severity	rs61787826	1	97916304	C	T	-1.03631	0.338903	-0.0131473	0.338902
filtered_GCST90451109_Alanine	MS severity	rs320369	1	117600895	G	A	-0.643823	0.207809	0.0159753	0.207807	FAM46C,
filtered_GCST90451109_Alanine	MS severity	rs561931	1	119711883	G	A	-0.155214	0.865225	0.00203669	0.865224	,PHGDH
filtered_GCST90451109_Alanine	MS severity	rs2641316	1	119982931	T	C	1.10034	0.271994	0.0201598	0.271994
filtered_GCST90451109_Alanine	MS severity	rs60360893	1	151731612	A	G	2.66149	0.023991	-0.0412424	0.0239907
filtered_GCST90451109_Alanine	MS severity	rs4537545	1	154446403	T	C	0.0161519	0.985755	0.00020838	0.985755	IL6R,
filtered_GCST90451109_Alanine	MS severity	rs12756019	1	156830120	A	G	0.267885	0.792281	-0.0031591	0.792282
filtered_GCST90451109_Alanine	MS severity	rs12405515	1	172388301	T	G	1.54202	0.188374	-0.015456	0.188373	,DNM3,PIGC,DNM3
filtered_GCST90451109_Alanine	MS severity	rs9425299	1	172389960	T	C	1.35431	0.255326	-0.0133242	0.255328
filtered_GCST90451109_Alanine	MS severity	rs7524729	1	182350975	A	G	0.107001	0.916598	0.00126881	0.916598
filtered_GCST90451109_Alanine	MS severity	rs1044145	1	207044014	C	T	0.0714105	0.771954	-0.0034349	0.771954
filtered_GCST90451109_Alanine	MS severity	rs1431985	1	213974903	A	G	0.164633	0.675532	-0.0050763	0.675533
filtered_GCST90451109_Alanine	MS severity	rs61838776	1	219445222	A	C	-1.72306	0.0796306	-0.0289845	0.079631
filtered_GCST90451109_Alanine	MS severity	rs12060613	1	228475196	A	G	0.435316	0.702672	0.00714959	0.702671
filtered_GCST90451109_Alanine	MS severity	rs4846913	1	230158968	A	C	-0.737925	0.293806	-0.0123297	0.293805	,GALNT2
filtered_GCST90451109_Alanine	MS severity	rs582233	1	230185105	T	G	0.205999	0.837416	-0.0024869	0.837416
filtered_GCST90451109_Alanine	MS severity	rs1254202	1	236213116	C	T	1.69723	0.137814	0.0193265	0.137814
filtered_GCST90451109_Alanine	MS severity	rs1260326	2	27508073	C	T	-0.252765	0.139489	0.0170662	0.13949	,GCKR,SNX17,GCKR,EIF2B4,SNX17,ZNF513,PPM1G,GCKR,FNDC4,GCKR,C2orf16,SNX17,ZNF513,KRTCAP3,FNDC4,PPM1G,IFT172,GCKR,NRBP1,ZNF512,KRTCAP3,FNDC4,IFT172,GCKR,PPM1G,NRBP1,C2orf16,GCKR,FNDC4,FNDC4,IFT172,GCKR,GCKR,AC005077.12,GCKR-FNDC4,FNDC4,GCKR
filtered_GCST90451109_Alanine	MS severity	rs441802	2	40200656	A	C	-0.972152	0.345222	-0.0130422	0.345223
filtered_GCST90451109_Alanine	MS severity	rs7584113	2	60494176	G	A	-1.18358	0.226863	0.0148962	0.22686	BCL11A
filtered_GCST90451109_Alanine	MS severity	rs778766	2	61559713	T	C	-0.538778	0.576523	0.00643129	0.576521
filtered_GCST90451109_Alanine	MS severity	rs4671609	2	64721019	A	G	2.924	0.0114776	0.0296818	0.0114772
filtered_GCST90451109_Alanine	MS severity	rs6753848	2	64723661	T	C	0.73755	0.439816	0.00960408	0.439814	SERTAD2
filtered_GCST90451109_Alanine	MS severity	rs17029654	2	64944389	G	A	0.694741	0.195371	-0.0215421	0.19537
filtered_GCST90451109_Alanine	MS severity	rs2160387	2	64993776	C	T	-0.0299634	0.902354	0.00141304	0.902354	,SLC1A4
filtered_GCST90451109_Alanine	MS severity	rs6546819	2	73303228	C	T	1.35548	0.243547	-0.018009	0.243547
filtered_GCST90451109_Alanine	MS severity	rs57942521	2	102523390	G	A	-0.485712	0.484222	-0.0117623	0.484222
filtered_GCST90451109_Alanine	MS severity	rs10189015	2	111160895	A	G	-0.546458	0.595683	0.00618924	0.595683	BCL2L11
filtered_GCST90451109_Alanine	MS severity	rs6741180	2	113086807	A	G	0.811833	0.403331	-0.0098267	0.403332	IL1F10,IL1RN
filtered_GCST90451109_Alanine	MS severity	rs13010956	2	157556030	C	T	0.393161	0.709094	-0.0044636	0.709095	ACVR1C
filtered_GCST90451109_Alanine	MS severity	rs1128249	2	164672114	T	G	-1.91351	0.00910657	0.0303976	0.00910629	,COBLL1,GRB14,COBLL1,GRB14-COBLL1,GRB14
filtered_GCST90451109_Alanine	MS severity	rs12692745	2	164740991	G	A	-1.05515	0.34452	0.0110958	0.344519
filtered_GCST90451109_Alanine	MS severity	rs1047640	2	173956022	C	T	-1.008	0.418731	-0.0144785	0.418731	SP3
filtered_GCST90451109_Alanine	MS severity	rs12464787	2	178575302	A	G	-0.206014	0.81804	0.00292206	0.81804	TTN-AS1,TTN,
filtered_GCST90451109_Alanine	MS severity	rs4853525	2	190872738	C	T	1.45463	0.128923	-0.0183113	0.128923	intergenic
filtered_GCST90451109_Alanine	MS severity	rs16824376	2	197819618	T	C	0.0631221	0.949216	0.00093065	0.949216
filtered_GCST90451109_Alanine	MS severity	rs73058832	2	198008490	T	G	0.0588873	0.955648	0.00080418	0.955648
filtered_GCST90451109_Alanine	MS severity	rs10195342	2	210421006	C	T	-0.364461	0.539589	0.00714718	0.539589
filtered_GCST90451109_Alanine	MS severity	rs3770687	2	210469366	G	A	-0.436246	0.480776	0.00821071	0.480776
filtered_GCST90451109_Alanine	MS severity	rs1047891	2	210675783	A	C	-0.817249	0.0234268	0.0280023	0.0234271	,CPS1,LANCL1
filtered_GCST90451109_Alanine	MS severity	rs12694211	2	210822434	G	T	1.38798	0.133362	-0.0178343	0.133363
filtered_GCST90451109_Alanine	MS severity	rs1024137	2	226231160	T	G	1.19786	0.218903	0.0147898	0.218903	,IRS1
filtered_GCST90451109_Alanine	MS severity	rs2138157	2	226239001	C	A	1.20191	0.219174	0.0147962	0.219176	intergenic,,LOC646736
filtered_GCST90451109_Alanine	MS severity	rs2943655	2	226253134	C	T	-0.531765	0.652133	-0.0055154	0.652132
filtered_GCST90451109_Alanine	MS severity	rs2713552	2	226316967	T	G	1.1434	0.277534	0.0131	0.277535
filtered_GCST90451109_Alanine	MS severity	rs17036328	3	12348985	C	T	-0.0401419	0.972923	0.00060607	0.972923	PPARG,
filtered_GCST90451109_Alanine	MS severity	rs17012829	3	23219843	T	C	0.746841	0.479955	-0.0151903	0.479956
filtered_GCST90451109_Alanine	MS severity	rs6804368	3	30712081	G	A	-0.422561	0.441215	0.0088682	0.441214
filtered_GCST90451109_Alanine	MS severity	rs1274961	3	39149844	C	T	-2.06403	0.0874341	0.0251679	0.0874336
filtered_GCST90451109_Alanine	MS severity	rs6773040	3	52901412	A	C	-1.91019	0.11083	0.021589	0.11083
filtered_GCST90451109_Alanine	MS severity	rs6782218	3	58423038	C	T	-1.01966	0.376038	0.0130469	0.376039
filtered_GCST90451109_Alanine	MS severity	rs7646872	3	71250910	A	G	-0.36454	0.752509	0.00428105	0.75251
filtered_GCST90451109_Alanine	MS severity	rs1288691	3	71353985	T	C	0.669473	0.362985	0.0116084	0.362984
filtered_GCST90451109_Alanine	MS severity	rs72948053	3	101559423	G	T	0.502245	0.610901	0.0115302	0.6109
filtered_GCST90451109_Alanine	MS severity	rs11708067	3	123346931	G	A	0.346141	0.353338	-0.0130115	0.353341	,ADCY5
filtered_GCST90451109_Alanine	MS severity	rs6762969	3	126187010	G	A	-1.26132	0.248222	0.0137475	0.248222
filtered_GCST90451109_Alanine	MS severity	rs4679107	3	126197070	G	T	-1.28104	0.250382	0.013718	0.250385
filtered_GCST90451109_Alanine	MS severity	rs687339	3	136213517	T	C	0.147706	0.785629	0.00377104	0.78563	,MSL2,MSL2,PCCB,MSL2L1
filtered_GCST90451109_Alanine	MS severity	rs13327585	3	152474111	A	G	-0.515592	0.613374	0.00888122	0.613374
filtered_GCST90451109_Alanine	MS severity	rs2086667	3	157118728	A	G	0.322712	0.770496	-0.0039775	0.770496
filtered_GCST90451109_Alanine	MS severity	rs7620828	3	160318288	C	T	0.32099	0.386587	-0.010735	0.386584
filtered_GCST90451109_Alanine	MS severity	rs71312298	3	160346705	T	G	0.40854	0.718998	0.00807802	0.718998
filtered_GCST90451109_Alanine	MS severity	rs7634255	3	160642908	T	C	0.976228	0.245901	-0.0158639	0.245902
filtered_GCST90451109_Alanine	MS severity	rs13149912	4	17287921	C	T	-0.27666	0.79971	-0.0030022	0.79971
filtered_GCST90451109_Alanine	MS severity	rs1466979	4	41980483	C	A	-1.58703	0.175449	0.0191278	0.175448
filtered_GCST90451109_Alanine	MS severity	rs7675258	4	76492026	A	G	-0.340638	0.74982	0.00369763	0.74982
filtered_GCST90451109_Alanine	MS severity	rs12644687	4	87841414	T	G	-1.65281	0.161038	0.0168555	0.161038
filtered_GCST90451109_Alanine	MS severity	rs28366540	4	88174246	T	G	-0.832289	0.3166	0.0115823	0.316599
filtered_GCST90451109_Alanine	MS severity	rs2127864	4	88226841	G	A	-1.01313	0.0931836	-0.0242211	0.093184
filtered_GCST90451109_Alanine	MS severity	rs10014755	4	88302352	G	A	0.345498	0.249008	-0.0133679	0.249006
filtered_GCST90451109_Alanine	MS severity	rs10028613	4	94302547	C	T	-0.169057	0.850488	0.00221822	0.850489
filtered_GCST90451109_Alanine	MS severity	rs13107325	4	102267552	T	C	0.622466	0.391194	-0.018331	0.391195	,LOC126807125,SLC39A8,BANK1,SLC39A8,NFKB1,SLC39A8,Intergenic,CA14,APH1A,C1orf54,C1orf51,MRPS21,PRPF3,RPRD2,TARS2,ECM1,ADAMTSL4,AL356356.1,SIX3,C1orf106,KIF21B,CACNA1S,BANK1,SLC39A8,NA,SLC39A8,UBE2D3,INTS3,SLC27A3,GATAD2B,DENND4B,CRTC2,SLC39A1,CREB3L4,JTB,RAB13,RPS27,NUP210L,TPM3,C1orf189,C1orf43,UBAP2L,HAX1
filtered_GCST90451109_Alanine	MS severity	rs4464576	4	105256725	A	G	-1.53568	0.151087	-0.0203363	0.151087
filtered_GCST90451109_Alanine	MS severity	rs72724765	4	139211218	C	T	1.21747	0.21508	0.0176212	0.215081
filtered_GCST90451109_Alanine	MS severity	rs1364885	4	140897633	G	A	0.503511	0.563874	-0.0068361	0.563874
filtered_GCST90451109_Alanine	MS severity	rs72744519	5	36074310	A	G	0.128706	0.895964	-0.0019598	0.895965
filtered_GCST90451109_Alanine	MS severity	rs11952882	5	36195346	G	A	0.325952	0.68069	0.004853	0.680691	NADK2
filtered_GCST90451109_Alanine	MS severity	rs72744549	5	36203316	C	T	0.102934	0.87329	-0.0021233	0.87329
filtered_GCST90451109_Alanine	MS severity	rs1363840	5	36260558	G	T	0.275821	0.720087	-0.0042599	0.720088
filtered_GCST90451109_Alanine	MS severity	rs884692	5	36301267	G	T	-0.735495	0.305309	-0.0131149	0.305308
filtered_GCST90451109_Alanine	MS severity	rs13358718	5	45488553	A	C	0.738434	0.446672	-0.0107067	0.44667
filtered_GCST90451109_Alanine	MS severity	rs56159562	5	56134750	G	A	0.15761	0.890971	0.00229682	0.890971
filtered_GCST90451109_Alanine	MS severity	rs459193	5	56510924	G	A	0.679022	0.210226	0.0163592	0.210225	,C5orf67,AC022431.2,ANKRD55,MAP3K1,LOC101928448,ANKRD5,MAP3K1,ANKRD55-MAP3K1,intergenic,ANKRD55,MAP3K1
filtered_GCST90451109_Alanine	MS severity	rs2112161	5	73624062	A	G	0.0124007	0.985978	0.00022891	0.985978
filtered_GCST90451109_Alanine	MS severity	rs812059	5	127744001	A	G	0.00631647	0.995688	6.77643e-05	0.995688
filtered_GCST90451109_Alanine	MS severity	rs671473	5	132372843	A	C	-0.303804	0.730855	-0.0043052	0.730856
filtered_GCST90451109_Alanine	MS severity	rs2964481	5	158465522	T	C	-1.17783	0.282123	0.0143309	0.282123
filtered_GCST90451109_Alanine	MS severity	rs10075315	5	175496041	T	C	0.369217	0.709107	-0.0052997	0.709107
filtered_GCST90451109_Alanine	MS severity	rs11243150	6	7275708	C	T	-0.049066	0.965377	0.00051742	0.965377
filtered_GCST90451109_Alanine	MS severity	rs7451008	6	20673649	C	T	0.236067	0.474731	0.00913354	0.47473	,CDKAL1
filtered_GCST90451109_Alanine	MS severity	rs3132500	6	31220834	G	T	-1.26096	0.150764	-0.020606	0.150765
filtered_GCST90451109_Alanine	MS severity	rs6919908	6	31277183	C	T	-0.96059	0.238812	-0.0156484	0.238811	PSORS1C2,HLA
filtered_GCST90451109_Alanine	MS severity	rs9264749	6	31277843	T	C	-1.31464	0.131518	-0.021534	0.131518
filtered_GCST90451109_Alanine	MS severity	rs60269634	6	34255895	A	G	0.385847	0.682277	0.00858829	0.682277
filtered_GCST90451109_Alanine	MS severity	rs661658	6	35917832	T	C	-0.648271	0.55993	0.00738517	0.559928
filtered_GCST90451109_Alanine	MS severity	rs619264	6	35929538	A	C	-0.453499	0.677711	0.00526667	0.67771
filtered_GCST90451109_Alanine	MS severity	rs34179517	6	39313680	C	A	-1.25959	0.0143503	-0.0431854	0.0143506
filtered_GCST90451109_Alanine	MS severity	rs2125738	6	43360012	G	A	0.741633	0.375301	0.0103549	0.375303
filtered_GCST90451109_Alanine	MS severity	rs4714678	6	43374853	G	A	0.586992	0.477284	0.0082885	0.477282
filtered_GCST90451109_Alanine	MS severity	rs6458892	6	52872340	T	C	1.16562	0.270117	-0.0135905	0.270118
filtered_GCST90451109_Alanine	MS severity	rs669656	6	56400623	C	A	0.670121	0.355362	-0.0108575	0.355364
filtered_GCST90451109_Alanine	MS severity	rs9387218	6	97286395	A	G	0.0999519	0.911783	0.0014546	0.911783
filtered_GCST90451109_Alanine	MS severity	rs532093	6	108698518	A	G	0.591409	0.60885	0.00726416	0.60885
filtered_GCST90451109_Alanine	MS severity	rs9400467	6	111102812	T	C	-0.914059	0.321224	-0.0123664	0.321223
filtered_GCST90451109_Alanine	MS severity	rs4273712	6	126643364	G	A	0.290709	0.69572	0.0050618	0.695719	,RNF146,CENPW,RSPO3,RSPO3,C6orf173,CENPW
filtered_GCST90451109_Alanine	MS severity	rs62438474	6	127152696	T	C	1.12933	0.36566	-0.0132839	0.365657
filtered_GCST90451109_Alanine	MS severity	rs2608912	6	131548643	C	T	1.21462	0.0675606	-0.0254579	0.0675609
filtered_GCST90451109_Alanine	MS severity	rs1546764	7	22774188	C	A	0.0293968	0.965097	0.00060718	0.965097
filtered_GCST90451109_Alanine	MS severity	rs4722181	7	22777952	T	G	-0.294171	0.786767	0.00314969	0.786767
filtered_GCST90451109_Alanine	MS severity	rs7786102	7	25926139	A	G	0.427942	0.689525	-0.0050414	0.689525	,MIR148A
filtered_GCST90451109_Alanine	MS severity	rs1635852	7	28149792	C	T	0.510693	0.601372	-0.0059792	0.601373	,JAZF1
filtered_GCST90451109_Alanine	MS severity	rs62446870	7	30670922	A	G	0.285744	0.79756	-0.0060687	0.79756
filtered_GCST90451109_Alanine	MS severity	rs2300414	7	44643339	A	G	0.875684	0.31114	0.0229592	0.311141
filtered_GCST90451109_Alanine	MS severity	rs4948099	7	56004557	A	C	-0.676901	0.494162	0.00932593	0.494163	NIPSNAP2
filtered_GCST90451109_Alanine	MS severity	rs13234131	7	73611645	G	A	0.0853059	0.906691	0.00208497	0.906691	,MLXIPL
filtered_GCST90451109_Alanine	MS severity	rs2283006	7	93456410	A	G	-2.74151	0.0243977	0.026754	0.0243984
filtered_GCST90451109_Alanine	MS severity	rs62482502	7	107347365	C	A	0.463156	0.588648	-0.0069231	0.588647
filtered_GCST90451109_Alanine	MS severity	rs4730245	7	107446849	T	C	0.543901	0.553467	-0.0075867	0.553468
filtered_GCST90451109_Alanine	MS severity	rs12531864	7	113831342	G	A	-0.358966	0.724148	-0.0042686	0.724149
filtered_GCST90451109_Alanine	MS severity	rs6969915	7	113861132	G	A	-0.214383	0.863063	-0.0021875	0.863063
filtered_GCST90451109_Alanine	MS severity	rs4731701	7	130746171	T	C	0.430194	0.63176	-0.0056147	0.631761	KLF14,
filtered_GCST90451109_Alanine	MS severity	rs10261806	7	144835011	A	G	0.261001	0.74023	0.00392235	0.740232
filtered_GCST90451109_Alanine	MS severity	rs11769256	7	151028885	T	C	-0.580286	0.397407	0.0135098	0.397404
filtered_GCST90451109_Alanine	MS severity	rs6459732	7	157128326	T	C	-0.102499	0.909281	0.00196824	0.909282
filtered_GCST90451109_Alanine	MS severity	rs983309	8	9320222	G	T	0.568794	0.600334	0.00986254	0.600334	PPP1R3B,TNKS,,PPP1R3B,LOC157273
filtered_GCST90451109_Alanine	MS severity	rs2517237	8	17518450	A	G	0.0312833	0.929669	0.00125491	0.929669
filtered_GCST90451109_Alanine	MS severity	rs14108	8	17568765	G	A	-0.559369	0.370544	-0.0141507	0.370545
filtered_GCST90451109_Alanine	MS severity	rs12681990	8	37001668	C	T	0.307462	0.743467	0.00491023	0.743468	,KCNU1
filtered_GCST90451109_Alanine	MS severity	rs4736832	8	42492971	G	A	-0.668482	0.519246	0.00778327	0.519247
filtered_GCST90451109_Alanine	MS severity	rs10957337	8	49046468	T	G	-1.48914	0.00939903	0.0312969	0.00939932
filtered_GCST90451109_Alanine	MS severity	rs13268440	8	49088314	T	C	-0.813859	0.0642109	0.0215571	0.0642114
filtered_GCST90451109_Alanine	MS severity	rs7008806	8	61779912	A	G	1.34479	0.252268	0.0133629	0.252267
filtered_GCST90451109_Alanine	MS severity	rs2879813	8	94948719	G	A	-1.06415	0.25326	0.0131362	0.253259
filtered_GCST90451109_Alanine	MS severity	rs3802177	8	117172786	A	G	-0.0240361	0.95155	0.00075638	0.95155	,SLC30A8
filtered_GCST90451109_Alanine	MS severity	rs1499431	8	117229552	G	A	1.22313	0.0590257	-0.0257565	0.0590256
filtered_GCST90451109_Alanine	MS severity	rs2954031	8	125479491	T	G	-0.742315	0.285788	0.012521	0.28579	,RP11-136O12.2,TRIB1,LINC00861,TRIB1
filtered_GCST90451109_Alanine	MS severity	rs72697666	8	144613373	G	A	0.507262	0.271078	0.0128798	0.271081
filtered_GCST90451109_Alanine	MS severity	rs4380994	9	4282536	G	A	-0.624698	0.114745	0.0186142	0.114744
filtered_GCST90451109_Alanine	MS severity	rs55933544	9	6534080	T	C	1.62039	0.107681	0.0212341	0.107681	GLDC
filtered_GCST90451109_Alanine	MS severity	rs17591030	9	6550024	T	C	1.2032	0.253268	0.0145043	0.253266	,GLDC
filtered_GCST90451109_Alanine	MS severity	rs2263146	9	21963049	T	C	2.95684	0.00599443	-0.0332763	0.00599432
filtered_GCST90451109_Alanine	MS severity	rs10965248	9	22132879	C	T	0.0636837	0.887093	-0.0021076	0.887093	,CDKN2A,B
filtered_GCST90451109_Alanine	MS severity	rs4593642	9	35125950	G	A	-0.713188	0.380896	0.0127232	0.380898
filtered_GCST90451109_Alanine	MS severity	rs17417344	9	37749712	G	A	0.213857	0.815041	-0.0036971	0.815041
filtered_GCST90451109_Alanine	MS severity	rs7027604	9	72940036	C	A	0.821016	0.479506	-0.0081395	0.479504
filtered_GCST90451109_Alanine	MS severity	rs2780103	9	83959653	T	C	-0.290965	0.676734	0.00538212	0.676733
filtered_GCST90451109_Alanine	MS severity	rs296893	9	83983275	T	C	-0.225829	0.737327	0.00432388	0.737327
filtered_GCST90451109_Alanine	MS severity	rs7042552	9	89571543	T	C	-0.15102	0.868106	0.00195103	0.868106
filtered_GCST90451109_Alanine	MS severity	rs10797119	9	89587580	C	T	-0.187398	0.825817	0.00257866	0.825818	,GADD45G
filtered_GCST90451109_Alanine	MS severity	rs1571535	9	89600819	C	T	-0.152226	0.867413	0.00194001	0.867412
filtered_GCST90451109_Alanine	MS severity	rs10115732	9	106713822	C	T	-0.700847	0.502726	0.0123204	0.502726
filtered_GCST90451109_Alanine	MS severity	rs2148288	10	6174423	T	C	-1.54167	0.0802437	-0.0240352	0.0802446
filtered_GCST90451109_Alanine	MS severity	rs10995477	10	63250912	C	T	-0.497953	0.537331	0.00714348	0.53733	,JMJD1C
filtered_GCST90451109_Alanine	MS severity	rs10822160	10	63353036	G	T	-0.417072	0.60438	0.00598114	0.604381
filtered_GCST90451109_Alanine	MS severity	rs7924036	10	63431885	T	G	-0.35844	0.639221	0.00541352	0.63922	,JMJD1C,Intergenic,LINC01415
filtered_GCST90451109_Alanine	MS severity	rs11002939	10	79340956	G	A	-0.196334	0.850716	0.0023661	0.850716
filtered_GCST90451109_Alanine	MS severity	rs10882096	10	92641629	T	G	0.507023	0.571385	-0.0070265	0.571386
filtered_GCST90451109_Alanine	MS severity	rs1977833	10	92704188	A	G	0.213541	0.740743	-0.003916	0.740742
filtered_GCST90451109_Alanine	MS severity	rs1409710	10	95612912	C	A	0.0586307	0.955476	0.00094441	0.955476
filtered_GCST90451109_Alanine	MS severity	rs7899288	10	100088687	T	C	0.69878	0.5617	0.00693835	0.561699
filtered_GCST90451109_Alanine	MS severity	rs7903146	10	112998590	T	C	0.0487926	0.954857	0.0007125	0.954857	,TCF7L2,LOC110121472,TCF7L2,NA,MTNR1BxTCF7L2
filtered_GCST90451109_Alanine	MS severity	rs7076938	10	114029616	T	C	0.556817	0.586129	-0.0069421	0.586129	ADRB1,
filtered_GCST90451109_Alanine	MS severity	rs12797723	11	8226437	T	C	0.375401	0.275774	-0.0126958	0.275773
filtered_GCST90451109_Alanine	MS severity	rs72852563	11	8255153	C	T	2.17938	0.0499934	0.0525454	0.0499935
filtered_GCST90451109_Alanine	MS severity	rs6486422	11	18391071	G	T	-0.230398	0.555134	-0.0070083	0.555133
filtered_GCST90451109_Alanine	MS severity	rs73440610	11	18442922	C	T	-0.923427	0.242776	0.0197643	0.242775
filtered_GCST90451109_Alanine	MS severity	rs7927979	11	30424679	T	C	0.937629	0.431851	-0.0146738	0.43185
filtered_GCST90451109_Alanine	MS severity	rs11601205	11	34746932	T	C	1.16216	0.312216	-0.0117167	0.312214
filtered_GCST90451109_Alanine	MS severity	rs2956079	11	34859829	C	T	0.274275	0.802455	-0.0036493	0.802456
filtered_GCST90451109_Alanine	MS severity	rs11539202	11	34947565	G	A	0.0401463	0.93969	-0.0009355	0.93969	,PDHX
filtered_GCST90451109_Alanine	MS severity	rs10769255	11	47345820	T	C	-1.32912	0.2334	-0.0180327	0.2334	,MYBPC3,Intergenic
filtered_GCST90451109_Alanine	MS severity	rs11039429	11	47845507	T	C	0.658868	0.374801	-0.010239	0.374801
filtered_GCST90451109_Alanine	MS severity	rs174541	11	61798436	C	T	3.48047	0.00345269	0.0355234	0.00345265	,FEN1,C11orf10,FADS1,C11orf9,FADS2,FADS1,FADS2,FEN1,FADS3,FEN1,FADS2,FEN1,MAP2,FEN1,FADS1,VRK2,FANCL
filtered_GCST90451109_Alanine	MS severity	rs12803915	11	65444508	A	G	1.61018	0.0987502	0.023922	0.098751
filtered_GCST90451109_Alanine	MS severity	rs6591228	11	66956900	C	A	0.166085	0.831259	0.00383067	0.831259
filtered_GCST90451109_Alanine	MS severity	rs12417387	11	74406082	A	C	0.299274	0.716191	0.00946361	0.716191
filtered_GCST90451109_Alanine	MS severity	rs10744634	12	4191682	G	A	-0.136597	0.79682	-0.0030488	0.79682
filtered_GCST90451109_Alanine	MS severity	rs11045819	12	21176879	A	C	-1.60077	0.0212467	-0.0357846	0.0212464	,SLCO1B1
filtered_GCST90451109_Alanine	MS severity	rs2430937	12	46545731	G	T	-0.104755	0.68874	-0.0087079	0.68874
filtered_GCST90451109_Alanine	MS severity	rs11183587	12	46739031	T	G	-0.525983	0.173112	0.0162564	0.173113
filtered_GCST90451109_Alanine	MS severity	rs11183605	12	46765185	G	A	-0.211093	0.321207	-0.0145339	0.321206
filtered_GCST90451109_Alanine	MS severity	rs4554975	12	46808031	G	A	0.225235	0.264969	-0.0130116	0.264967
filtered_GCST90451109_Alanine	MS severity	rs12810051	12	46903433	A	G	-0.633432	0.230193	-0.0269951	0.230194
filtered_GCST90451109_Alanine	MS severity	rs1362965	12	50928211	T	C	0.297891	0.787383	-0.0033899	0.787383
filtered_GCST90451109_Alanine	MS severity	rs73114872	12	56467250	C	T	-0.125617	0.428345	-0.0117757	0.428345	,SPRYD4
filtered_GCST90451109_Alanine	MS severity	rs73120411	12	57126043	T	C	-0.440806	0.560992	0.00705096	0.560993
filtered_GCST90451109_Alanine	MS severity	rs276046	12	59494513	G	A	0.500035	0.324597	-0.0163395	0.324599
filtered_GCST90451109_Alanine	MS severity	rs10777380	12	92132937	A	C	-0.554509	0.574662	0.00673102	0.574663
filtered_GCST90451109_Alanine	MS severity	rs4764822	12	101822895	T	C	0.379176	0.750828	0.00403515	0.750827
filtered_GCST90451109_Alanine	MS severity	rs4964491	12	106828737	A	G	-0.327276	0.722587	-0.0048292	0.722587
filtered_GCST90451109_Alanine	MS severity	rs7966446	12	120903959	T	C	-0.484815	0.663834	-0.0051988	0.663834
filtered_GCST90451109_Alanine	MS severity	rs1169288	12	120978847	C	A	-0.130223	0.879639	-0.0018489	0.879639	,HNF1A,ACADS,HNF1A-AS1,HNF1A,HNF1A-AS1
filtered_GCST90451109_Alanine	MS severity	rs1169313	12	121004867	C	T	-0.436895	0.626187	-0.0058123	0.626188	,C12orf43,C12orf27,HNF1A
filtered_GCST90451109_Alanine	MS severity	rs10444489	12	121438454	T	G	-0.223997	0.767999	-0.0035156	0.767999
filtered_GCST90451109_Alanine	MS severity	rs10444491	12	121438755	C	T	-0.197337	0.795521	-0.0030519	0.795522	KDM2B,
filtered_GCST90451109_Alanine	MS severity	rs35764187	12	122067746	T	G	0.0736659	0.942945	-0.0008339	0.942945
filtered_GCST90451109_Alanine	MS severity	rs10847689	12	122128453	C	T	0.588495	0.381165	0.0129945	0.381166
filtered_GCST90451109_Alanine	MS severity	rs11610045	12	132487182	A	G	0.396818	0.385621	0.00997881	0.385619	FBRSL1,
filtered_GCST90451109_Alanine	MS severity	rs11839569	13	32986355	G	A	-0.784132	0.394958	-0.0132185	0.394957
filtered_GCST90451109_Alanine	MS severity	rs9595815	13	47927933	A	G	0.361826	0.57892	0.00759777	0.578921
filtered_GCST90451109_Alanine	MS severity	rs2407797	13	49684885	A	G	1.03019	0.321112	-0.012491	0.321113
filtered_GCST90451109_Alanine	MS severity	rs9316500	13	50519978	G	T	-0.292058	0.770789	-0.003641	0.770789	DLEU7,
filtered_GCST90451109_Alanine	MS severity	rs17122776	14	22819744	G	A	0.224133	0.827467	0.0030256	0.827467	,SLC7A7
filtered_GCST90451109_Alanine	MS severity	rs6573778	14	24403003	C	T	-1.33023	0.255118	0.0134245	0.255119	,NYNRIN
filtered_GCST90451109_Alanine	MS severity	rs8012584	14	38357039	G	A	2.11472	0.0385167	-0.0278215	0.0385169
filtered_GCST90451109_Alanine	MS severity	rs17091123	14	56214541	C	T	-0.450179	0.528796	-0.0085584	0.528796
filtered_GCST90451109_Alanine	MS severity	rs4899524	14	74602393	T	C	2.13335	0.0487074	-0.0229388	0.0487069
filtered_GCST90451109_Alanine	MS severity	rs35591392	14	74691010	T	G	1.67386	0.0388253	-0.0239286	0.038825
filtered_GCST90451109_Alanine	MS severity	rs2537824	14	74900646	C	T	-0.0410601	0.918473	-0.0012619	0.918473
filtered_GCST90451109_Alanine	MS severity	rs7159645	14	74969381	G	T	0.303515	0.769527	-0.0034423	0.769526
filtered_GCST90451109_Alanine	MS severity	rs175071	14	75031474	G	A	1.43926	0.0926886	0.0200594	0.0926883
filtered_GCST90451109_Alanine	MS severity	rs35533056	14	89572711	G	A	-0.099979	0.883009	0.00176371	0.883009
filtered_GCST90451109_Alanine	MS severity	rs7147511	14	100328481	T	C	1.02024	0.378669	0.0107645	0.378666
filtered_GCST90451109_Alanine	MS severity	rs35007880	14	100328802	T	G	0.884681	0.443184	0.00937585	0.443184	SLC25A47,
filtered_GCST90451109_Alanine	MS severity	rs174418	15	58395404	C	T	0.875148	0.228634	-0.0140148	0.228634
filtered_GCST90451109_Alanine	MS severity	rs1800588	15	58431476	T	C	-0.848817	0.284904	-0.0149829	0.284904	,ALDH1A2,LIPC
filtered_GCST90451109_Alanine	MS severity	rs339969	15	60591082	A	C	-0.495713	0.447974	-0.0088885	0.447975	RORA,,RORA-AS1
filtered_GCST90451109_Alanine	MS severity	rs30212	16	14333844	G	A	-0.0492064	0.967023	0.00049116	0.967023
filtered_GCST90451109_Alanine	MS severity	rs8056893	16	68270489	A	C	0.318734	0.385655	-0.011107	0.385653	,SLC7A6,NFATC3,intergenic
filtered_GCST90451109_Alanine	MS severity	rs28637633	16	69539250	G	A	-0.059976	0.951614	0.00093267	0.951614
filtered_GCST90451109_Alanine	MS severity	rs10852457	16	69573950	T	C	0.164513	0.747066	0.00491122	0.747066
filtered_GCST90451109_Alanine	MS severity	rs12923645	16	70645786	T	G	0.100196	0.721051	0.00680838	0.721051
filtered_GCST90451109_Alanine	MS severity	rs9929435	16	72302082	G	T	0.187225	0.854238	0.00273214	0.854238
filtered_GCST90451109_Alanine	MS severity	rs4410082	16	72457572	T	C	0.0822261	0.930147	0.00134702	0.930147
filtered_GCST90451109_Alanine	MS severity	rs28677977	16	72459472	C	T	0.215424	0.814846	0.00360581	0.814846
filtered_GCST90451109_Alanine	MS severity	rs66477884	16	89471079	A	G	0.0117377	0.99141	0.00015983	0.99141
filtered_GCST90451109_Alanine	MS severity	rs7210368	17	1590678	G	T	0.792898	0.467847	0.00925669	0.467846
filtered_GCST90451109_Alanine	MS severity	rs2667933	17	42925029	A	G	0.615389	0.520033	0.00840689	0.520034
filtered_GCST90451109_Alanine	MS severity	rs8067286	17	47517224	G	A	-0.205151	0.776459	0.00333685	0.776459
filtered_GCST90451109_Alanine	MS severity	rs2952294	17	68455567	G	A	1.06023	0.306352	-0.0141062	0.306351	MultipleGene:WIPI1,PRKAR1A
filtered_GCST90451109_Alanine	MS severity	rs1140616	17	82081605	A	G	0.0650889	0.938369	0.00091347	0.938369	FASN
filtered_GCST90451109_Alanine	MS severity	rs622061	18	11995403	G	A	-0.015128	0.98364	0.00025113	0.98364
filtered_GCST90451109_Alanine	MS severity	rs9954233	18	33718959	G	A	-0.459518	0.65105	-0.0054425	0.65105
filtered_GCST90451109_Alanine	MS severity	rs7240148	18	33977517	C	T	-0.381161	0.676193	0.00486499	0.676193
filtered_GCST90451109_Alanine	MS severity	rs8086832	18	51039183	T	C	0.289918	0.788471	-0.0032371	0.788471
filtered_GCST90451109_Alanine	MS severity	rs28674857	18	57353562	G	A	1.07934	0.218183	-0.0192614	0.218182
filtered_GCST90451109_Alanine	MS severity	rs1153626	18	57360103	T	G	1.16492	0.194633	-0.0203544	0.194633	ST8SIA3
filtered_GCST90451109_Alanine	MS severity	rs4804414	19	7223774	T	C	-0.527336	0.533384	-0.0073175	0.533383	INSR,
filtered_GCST90451109_Alanine	MS severity	rs12979565	19	19039374	T	C	-0.0170398	0.987018	-0.0002109	0.987018
filtered_GCST90451109_Alanine	MS severity	rs3761077	19	19215154	T	G	0.753504	0.30905	-0.0192435	0.30905
filtered_GCST90451109_Alanine	MS severity	rs58542926	19	19268740	T	C	1.14942	0.019658	-0.052028	0.019658	,TM6SF2,CILP2,SUGP1,AC138430.4,TM6SF2
filtered_GCST90451109_Alanine	MS severity	rs2082421	19	19495455	T	C	0.501649	0.456504	-0.0089741	0.456506
filtered_GCST90451109_Alanine	MS severity	rs10403173	19	37587779	A	G	-0.99349	0.371793	-0.0135055	0.371793
filtered_GCST90451109_Alanine	MS severity	rs4490099	19	40225584	G	A	-1.8832	0.0985109	-0.0206645	0.0985126
filtered_GCST90451109_Alanine	MS severity	rs7412	19	44908822	T	C	0.329792	0.654013	0.00923146	0.654013	,APOE,chr19mb45,APOC2,APOE,APOC1,APOC1,APOE,APOC2,APOE2,APOE,APOC1,APOC1,APOE,TOMM40,APOE,APOC1,APOC2,APOC1,APOC2,APOE
filtered_GCST90451109_Alanine	MS severity	rs8104114	19	48148045	A	G	0.54979	0.640287	0.00711198	0.640286
filtered_GCST90451109_Alanine	MS severity	rs838133	19	48756272	G	A	-0.24339	0.694296	0.00454879	0.694295	,FGF21,FUT2,FUT2,IZUMO1,FUT1,FGF21,RASIP1,MLIP
filtered_GCST90451109_Alanine	MS severity	rs61744787	20	18059665	G	A	0.253192	0.798108	-0.0054094	0.798109
filtered_GCST90451109_Alanine	MS severity	rs67611724	20	33720469	T	C	0.183231	0.805152	0.00407637	0.805152
filtered_GCST90451109_Alanine	MS severity	rs13037376	20	35297352	C	T	-0.479117	0.620087	-0.0069449	0.620087
filtered_GCST90451109_Alanine	MS severity	rs6060438	20	35489577	C	T	-1.37638	0.185175	-0.0176899	0.185174
filtered_GCST90451109_Alanine	MS severity	rs6060442	20	35505928	T	C	-1.31597	0.203537	-0.016973	0.203537
filtered_GCST90451109_Alanine	MS severity	rs6010620	20	63678486	G	A	-1.09416	0.24796	-0.0155545	0.247962	RTEL1-TNFRSF6B,RTEL1,RTEL1,TNFRSF6B,RTEL1,,TNFRSF6B
filtered_GCST90451109_Alanine	MS severity	rs17274750	21	14981488	C	A	-1.9225	0.0425528	-0.0416045	0.0425534
filtered_GCST90451109_Alanine	MS severity	rs7279195	21	31742413	G	A	1.06679	0.357782	0.0176473	0.357782
filtered_GCST90451109_Alanine	MS severity	rs712959	22	19171502	T	C	-0.225027	0.522816	-0.0076492	0.522815
filtered_GCST90451109_Alanine	MS severity	rs1091013	22	19261064	T	C	-0.0834957	0.822094	-0.0026271	0.822094
filtered_GCST90451109_Alanine	MS severity	rs12106594	22	31489330	T	C	1.02135	0.284773	-0.0280653	0.284773
filtered_GCST90451109_Alanine	MS severity	rs5758066	22	40765221	T	G	-0.792724	0.50385	0.00807809	0.50385
filtered_GCST90451109_Alanine	MS severity	rs2076198	22	41533171	G	T	0.345437	0.687668	-0.0048113	0.687666	POLR3H
filtered_GCST90451109_Alanine	MS severity	rs34879941	22	43936998	T	C	-2.07237	0.0768676	0.0269885	0.0768665
filtered_GCST90451109_Alanine	MS severity	rs13055874	22	43945792	C	T	-1.87722	0.0954551	0.0254298	0.0954546
filtered_GCST90451110_Albumin	MS severity	rs616402	1	10506215	T	C	-1.09049	0.370094	-0.0112437	0.370093	,PEX14
filtered_GCST90451110_Albumin	MS severity	rs9700627	1	16185853	A	G	-1.05132	0.179811	-0.0160365	0.179808
filtered_GCST90451110_Albumin	MS severity	rs3091240	1	25350444	T	G	0.45369	0.633129	0.00553098	0.633129
filtered_GCST90451110_Albumin	MS severity	rs669063	1	25394663	G	A	0.444483	0.634439	0.00549617	0.634439
filtered_GCST90451110_Albumin	MS severity	rs12040626	1	32983583	A	C	-0.330831	0.714284	-0.0048754	0.714285
filtered_GCST90451110_Albumin	MS severity	rs17513135	1	39570014	T	C	-0.108968	0.858281	0.00245172	0.858281	,LOC101929516
filtered_GCST90451110_Albumin	MS severity	rs4660585	1	41927330	A	G	0.120973	0.899232	0.0016758	0.899232
filtered_GCST90451110_Albumin	MS severity	rs11208675	1	65579741	G	T	-0.462766	0.648877	-0.0059279	0.648877
filtered_GCST90451110_Albumin	MS severity	rs10789192	1	65660087	A	G	-0.0113348	0.982579	-0.0002614	0.982579
filtered_GCST90451110_Albumin	MS severity	rs61779714	1	65665453	C	T	-0.493461	0.651726	-0.0065155	0.651726
filtered_GCST90451110_Albumin	MS severity	rs12731760	1	109257727	A	G	2.55822	0.0277042	-0.0455984	0.0277043
filtered_GCST90451110_Albumin	MS severity	rs12144146	1	154552497	G	A	0.0599468	0.942737	0.00091774	0.942737
filtered_GCST90451110_Albumin	MS severity	rs11589479	1	155060832	A	G	-0.10009	0.805254	-0.0038523	0.805254	,ADAM15,EFNA4
filtered_GCST90451110_Albumin	MS severity	rs12134087	1	161708521	T	C	-0.0314792	0.965583	0.00050058	0.965583
filtered_GCST90451110_Albumin	MS severity	rs10798615	1	178544760	G	T	-0.621802	0.379539	-0.0101235	0.37954	,TEX35
filtered_GCST90451110_Albumin	MS severity	rs4650996	1	178548230	G	A	-0.13907	0.886408	-0.0017093	0.886409
filtered_GCST90451110_Albumin	MS severity	rs2248962	1	178581825	G	A	-0.270201	0.783351	0.00329283	0.783351
filtered_GCST90451110_Albumin	MS severity	rs558103	1	196649182	A	G	-0.823404	0.270282	-0.0148053	0.270283
filtered_GCST90451110_Albumin	MS severity	rs10920336	1	202146817	A	G	0.412742	0.699971	0.00439368	0.699971
filtered_GCST90451110_Albumin	MS severity	rs11118309	1	219464212	T	C	0.0373414	0.96095	0.0005748	0.96095
filtered_GCST90451110_Albumin	MS severity	rs1415288	1	219569203	C	A	-0.484739	0.497193	0.00870917	0.497191
filtered_GCST90451110_Albumin	MS severity	rs12141189	1	220880203	C	T	-0.380388	0.593183	-0.0072783	0.593183
filtered_GCST90451110_Albumin	MS severity	rs12239046	1	247438293	C	T	-1.23671	0.0710357	0.0212949	0.0710343	NLRP3,
filtered_GCST90451110_Albumin	MS severity	rs1260326	2	27508073	C	T	-0.479471	0.139489	0.0170662	0.13949	,GCKR,SNX17,GCKR,EIF2B4,SNX17,ZNF513,PPM1G,GCKR,FNDC4,GCKR,C2orf16,SNX17,ZNF513,KRTCAP3,FNDC4,PPM1G,IFT172,GCKR,NRBP1,ZNF512,KRTCAP3,FNDC4,IFT172,GCKR,PPM1G,NRBP1,C2orf16,GCKR,FNDC4,FNDC4,IFT172,GCKR,GCKR,AC005077.12,GCKR-FNDC4,FNDC4,GCKR
filtered_GCST90451110_Albumin	MS severity	rs71439246	2	39150682	G	T	-1.81885	0.0607087	0.0476726	0.0607087
filtered_GCST90451110_Albumin	MS severity	rs895517	2	43001600	C	T	1.16325	0.308626	0.0136946	0.308626
filtered_GCST90451110_Albumin	MS severity	rs12712929	2	44964966	T	G	-0.0661077	0.956075	0.0008838	0.956074
filtered_GCST90451110_Albumin	MS severity	rs1232	2	53855268	T	G	-1.98908	0.0701359	0.0232283	0.0701363
filtered_GCST90451110_Albumin	MS severity	rs805383	2	53868180	T	G	-2.08589	0.0621893	0.0238903	0.0621897
filtered_GCST90451110_Albumin	MS severity	rs805413	2	53895488	T	C	-2.0729	0.0623694	0.0239171	0.0623694
filtered_GCST90451110_Albumin	MS severity	rs7573683	2	60353959	C	T	0.892576	0.34553	0.0110891	0.345527
filtered_GCST90451110_Albumin	MS severity	rs6731582	2	60356067	C	T	0.816367	0.379906	0.0103139	0.379904
filtered_GCST90451110_Albumin	MS severity	rs6752313	2	62327331	G	A	0.870336	0.423114	0.00936012	0.423115
filtered_GCST90451110_Albumin	MS severity	rs893245	2	100198431	T	C	-0.882689	0.448137	-0.0089498	0.448137	AFF3,LINC01104
filtered_GCST90451110_Albumin	MS severity	rs6739695	2	100243160	G	A	-0.802443	0.505283	-0.0081501	0.505285
filtered_GCST90451110_Albumin	MS severity	rs10204323	2	101488169	T	G	-1.56483	0.0791276	0.0216943	0.0791285
filtered_GCST90451110_Albumin	MS severity	rs1446510	2	113093940	T	C	0.477753	0.423053	-0.0094374	0.423053
filtered_GCST90451110_Albumin	MS severity	rs2278589	2	118971300	A	G	-0.614341	0.546592	0.00929234	0.546593
filtered_GCST90451110_Albumin	MS severity	rs865108	2	119228808	G	A	0.0847091	0.936429	0.00091243	0.936429
filtered_GCST90451110_Albumin	MS severity	rs6738563	2	134931618	T	G	-0.491882	0.67905	-0.0050595	0.679049
filtered_GCST90451110_Albumin	MS severity	rs13391980	2	164648331	A	G	0.598553	0.498436	-0.0118887	0.498437	COBLL1,
filtered_GCST90451110_Albumin	MS severity	rs8176526	2	187480595	T	C	1.26212	0.293361	0.0133539	0.293361
filtered_GCST90451110_Albumin	MS severity	rs13021736	2	201251068	T	C	0.277734	0.812919	0.00302438	0.812918
filtered_GCST90451110_Albumin	MS severity	rs2110691	2	201320439	T	C	0.639163	0.587094	0.00634394	0.587095
filtered_GCST90451110_Albumin	MS severity	rs715	2	210678331	C	T	2.96457	0.00875793	0.0324923	0.00875813	,CPS1,NA
filtered_GCST90451110_Albumin	MS severity	rs73004354	2	241416824	T	G	-0.625148	0.560312	0.00949475	0.560312
filtered_GCST90451110_Albumin	MS severity	rs35496488	2	241494901	A	G	-0.639857	0.542599	0.00990294	0.542598
filtered_GCST90451110_Albumin	MS severity	rs17036326	3	12347814	G	A	-0.0089744	0.98792	0.00027068	0.98792
filtered_GCST90451110_Albumin	MS severity	rs62241285	3	19957532	A	G	0.732739	0.541401	0.00869703	0.541403
filtered_GCST90451110_Albumin	MS severity	rs6792725	3	24478792	G	A	-0.074799	0.944653	0.00090778	0.944653	,THRB
filtered_GCST90451110_Albumin	MS severity	rs1006896	3	88055261	C	A	0.169204	0.890963	0.00264816	0.890963
filtered_GCST90451110_Albumin	MS severity	rs10512861	3	132539117	T	G	0.0004483	0.999685	6.72601e-06	0.999685	DNAJC13
filtered_GCST90451110_Albumin	MS severity	rs13433683	3	136799828	C	T	0.850212	0.483412	0.0097941	0.483413
filtered_GCST90451110_Albumin	MS severity	rs2312193	3	141469557	C	T	1.77737	0.0781951	-0.0217383	0.0781958
filtered_GCST90451110_Albumin	MS severity	rs12635093	3	152433096	T	C	1.19454	0.280536	0.014079	0.280536
filtered_GCST90451110_Albumin	MS severity	rs900400	3	157080986	C	T	-1.05313	0.119534	-0.0179882	0.119534	,LEKR1,CCNL1,intergenic,CCNL1,CCNL1,LEKR1,LINC00880
filtered_GCST90451110_Albumin	MS severity	rs234043	3	172595577	C	T	-0.178642	0.840345	-0.0025593	0.840344
filtered_GCST90451110_Albumin	MS severity	rs35611017	3	195847518	G	T	1.53608	0.155972	-0.017456	0.155972
filtered_GCST90451110_Albumin	MS severity	rs2749786	4	3313239	C	T	-0.55884	0.627482	-0.0061595	0.627481
filtered_GCST90451110_Albumin	MS severity	rs3752440	4	3445027	A	G	0.726823	0.318821	0.0203469	0.318821
filtered_GCST90451110_Albumin	MS severity	rs28802419	4	26169885	A	G	0.163231	0.822048	0.00381088	0.822047
filtered_GCST90451110_Albumin	MS severity	rs13124164	4	55354827	T	C	-0.131135	0.90751	0.00134545	0.907511
filtered_GCST90451110_Albumin	MS severity	rs2279458	4	55562653	T	C	-0.399418	0.723423	0.00434287	0.723424
filtered_GCST90451110_Albumin	MS severity	rs7690837	4	55575856	A	G	-0.654507	0.515016	0.008275	0.515015
filtered_GCST90451110_Albumin	MS severity	rs28474376	4	70710634	C	T	-0.547684	0.565892	0.0133798	0.565891
filtered_GCST90451110_Albumin	MS severity	rs1491714	4	71838702	C	T	-0.907198	0.385302	-0.0177018	0.385303
filtered_GCST90451110_Albumin	MS severity	rs57623299	4	73274882	A	C	0.343022	0.658777	-0.0066656	0.658777
filtered_GCST90451110_Albumin	MS severity	rs7665152	4	76039052	G	T	2.43206	0.0410963	0.0239208	0.0410955
filtered_GCST90451110_Albumin	MS severity	rs4493564	4	76499254	G	A	0.846152	0.360177	0.0111626	0.360176
filtered_GCST90451110_Albumin	MS severity	rs3822041	4	87109334	G	A	1.55627	0.17061	0.0157929	0.17061
filtered_GCST90451110_Albumin	MS severity	rs13107325	4	102267552	T	C	0.522246	0.391194	-0.018331	0.391195	,LOC126807125,SLC39A8,BANK1,SLC39A8,NFKB1,SLC39A8,Intergenic,CA14,APH1A,C1orf54,C1orf51,MRPS21,PRPF3,RPRD2,TARS2,ECM1,ADAMTSL4,AL356356.1,SIX3,C1orf106,KIF21B,CACNA1S,BANK1,SLC39A8,NA,SLC39A8,UBE2D3,INTS3,SLC27A3,GATAD2B,DENND4B,CRTC2,SLC39A1,CREB3L4,JTB,RAB13,RPS27,NUP210L,TPM3,C1orf189,C1orf43,UBAP2L,HAX1
filtered_GCST90451110_Albumin	MS severity	rs6534664	4	128113309	G	A	-1.24622	0.272122	0.0135645	0.272123
filtered_GCST90451110_Albumin	MS severity	rs72729610	4	153269813	G	A	-0.703322	0.548191	-0.0094558	0.548193	TRIM2,
filtered_GCST90451110_Albumin	MS severity	rs1377841	4	176445578	C	T	1.05174	0.279073	-0.0141651	0.279072
filtered_GCST90451110_Albumin	MS severity	rs13104436	4	176815658	T	C	0.659215	0.49291	0.0104891	0.492909
filtered_GCST90451110_Albumin	MS severity	rs10069690	5	1279675	T	C	1.53513	0.120484	0.020086	0.120483	,TERT
filtered_GCST90451110_Albumin	MS severity	rs6895953	5	39084369	A	G	0.19286	0.867656	-0.0019553	0.867655
filtered_GCST90451110_Albumin	MS severity	rs10941437	5	39456011	T	C	0.981134	0.422403	-0.0095987	0.422403
filtered_GCST90451110_Albumin	MS severity	rs6450176	5	54002195	A	G	0.567778	0.586091	0.00708695	0.586091	,ARL15
filtered_GCST90451110_Albumin	MS severity	rs10075612	5	68417378	T	G	0.178711	0.882723	0.00192531	0.882722
filtered_GCST90451110_Albumin	MS severity	rs4976033	5	68418419	G	A	0.483694	0.674126	0.00490824	0.674125	,PIK3R1,MARVELD2
filtered_GCST90451110_Albumin	MS severity	rs34656	5	72852290	T	C	-0.726027	0.473633	0.0119891	0.473631
filtered_GCST90451110_Albumin	MS severity	rs7707509	5	72876952	A	G	-0.229043	0.488083	0.00814359	0.488085
filtered_GCST90451110_Albumin	MS severity	rs62360752	5	72979004	T	G	-0.356777	0.637561	-0.0073974	0.63756
filtered_GCST90451110_Albumin	MS severity	rs250721	5	76756251	T	C	0.00746746	0.993848	0.00011674	0.993848
filtered_GCST90451110_Albumin	MS severity	rs12516449	5	86880927	A	G	-0.657538	0.422747	-0.0099945	0.422746
filtered_GCST90451110_Albumin	MS severity	rs10035477	5	95891803	C	T	-0.939219	0.208276	0.0165975	0.208276
filtered_GCST90451110_Albumin	MS severity	rs35676551	5	113217866	A	C	-2.2094	0.0758788	0.0476441	0.0758787
filtered_GCST90451110_Albumin	MS severity	rs7734476	5	123513182	A	G	-0.800207	0.287811	-0.0123848	0.287811	CSNK1G3,
filtered_GCST90451110_Albumin	MS severity	rs2568928	5	128151911	G	A	0.488161	0.525911	0.00882878	0.52591
filtered_GCST90451110_Albumin	MS severity	rs6872354	5	158534796	C	T	-1.44018	0.217151	0.015008	0.21715
filtered_GCST90451110_Albumin	MS severity	rs1050976	6	408079	T	C	0.08549	0.94135	-0.000861	0.94135	,IRF4
filtered_GCST90451110_Albumin	MS severity	rs62395449	6	11978654	G	T	-1.26864	0.260434	0.0196499	0.260435
filtered_GCST90451110_Albumin	MS severity	rs3777755	6	12159466	T	C	-1.70466	0.0826918	-0.0219627	0.0826935	HIVEP1,
filtered_GCST90451110_Albumin	MS severity	rs999266	6	29073978	G	A	-1.2952	0.269095	0.017174	0.269097
filtered_GCST90451110_Albumin	MS severity	rs9261441	6	30123981	A	G	-0.253804	0.804016	-0.0045286	0.804016
filtered_GCST90451110_Albumin	MS severity	rs3890906	6	30922418	G	A	1.11063	0.268292	0.0257332	0.268292	LOC126859646,VARS2
filtered_GCST90451110_Albumin	MS severity	rs9263565	6	31101712	T	G	-0.151378	0.890481	-0.0016245	0.890481
filtered_GCST90451110_Albumin	MS severity	rs2535280	6	31104104	C	T	-0.153885	0.889704	-0.0016253	0.889704
filtered_GCST90451110_Albumin	MS severity	rs9405031	6	31348547	G	A	0.428667	0.65332	-0.0078752	0.653319
filtered_GCST90451110_Albumin	MS severity	rs9266096	6	31353636	C	T	0.370348	0.751111	0.0079937	0.75111
filtered_GCST90451110_Albumin	MS severity	rs9266613	6	31378088	C	T	-0.658395	0.338751	-0.0153254	0.338749
filtered_GCST90451110_Albumin	MS severity	rs3134998	6	32668980	C	T	1.30179	0.213639	-0.0151162	0.213641
filtered_GCST90451110_Albumin	MS severity	rs9277937	6	33217117	C	T	-1.21164	0.294407	-0.0195035	0.294406
filtered_GCST90451110_Albumin	MS severity	rs2183834	6	35315216	G	A	0.604277	0.60914	-0.0087724	0.609141
filtered_GCST90451110_Albumin	MS severity	rs3756920	6	50817586	T	C	0.377287	0.718134	0.00649458	0.718134
filtered_GCST90451110_Albumin	MS severity	rs4946810	6	107099066	C	A	-1.82053	0.0473867	-0.0232086	0.0473878
filtered_GCST90451110_Albumin	MS severity	rs57803	6	111291356	A	G	0.528428	0.655666	0.00670052	0.655667
filtered_GCST90451110_Albumin	MS severity	rs62421524	6	113363764	T	C	-1.95598	0.0920002	-0.0217615	0.0920007
filtered_GCST90451110_Albumin	MS severity	rs72961007	6	127203253	A	C	1.21538	0.245565	0.0284531	0.245565	,RSPO3
filtered_GCST90451110_Albumin	MS severity	rs9389268	6	135098493	G	A	0.0732882	0.877778	0.00206035	0.877779	,HBS1L,MYB,MYB,HBS1L,HBS1L
filtered_GCST90451110_Albumin	MS severity	rs12175880	6	138971972	A	C	2.38497	0.0370492	-0.0314074	0.0370496
filtered_GCST90451110_Albumin	MS severity	rs675162	6	160355293	G	A	0.0511738	0.95092	-0.0007109	0.95092	SLC22A3,
filtered_GCST90451110_Albumin	MS severity	rs10479970	7	2309835	C	T	-0.301438	0.689374	0.00508201	0.689374
filtered_GCST90451110_Albumin	MS severity	rs4410790	7	17244953	C	T	0.0251232	0.980345	0.00028948	0.980345	,AHR,AGR3,AHR
filtered_GCST90451110_Albumin	MS severity	rs2389853	7	17759368	G	T	1.04313	0.393047	-0.0099131	0.393048
filtered_GCST90451110_Albumin	MS severity	rs1404414	7	17826764	T	C	0.34922	0.613053	0.00581179	0.613054
filtered_GCST90451110_Albumin	MS severity	rs4576329	7	17967529	G	A	-0.148167	0.815593	0.00270447	0.815594
filtered_GCST90451110_Albumin	MS severity	rs1880241	7	22719850	G	A	-0.604145	0.412355	-0.0095228	0.412354	,LOC100506178,IL6
filtered_GCST90451110_Albumin	MS severity	rs2069833	7	22728045	T	C	-1.55549	0.120227	-0.0180543	0.120226	IL6,
filtered_GCST90451110_Albumin	MS severity	rs2700938	7	36045532	C	T	0.156592	0.841469	-0.0023901	0.841469
filtered_GCST90451110_Albumin	MS severity	rs4385425	7	50267738	G	A	-1.09851	0.357991	-0.0113671	0.357993	,intergenic
filtered_GCST90451110_Albumin	MS severity	rs10272063	7	50759141	C	T	0.0786497	0.947856	-0.0010146	0.947855
filtered_GCST90451110_Albumin	MS severity	rs12540011	7	73577374	A	G	-1.34674	0.200176	0.0164205	0.200176	,TBL2
filtered_GCST90451110_Albumin	MS severity	rs1229492	7	81934806	C	T	0.16143	0.868803	-0.0020809	0.868803
filtered_GCST90451110_Albumin	MS severity	rs66958101	7	100476397	A	G	-1.04311	0.317686	0.0151882	0.317689
filtered_GCST90451110_Albumin	MS severity	rs13221709	7	127665464	A	G	0.662573	0.457313	-0.009586	0.457312
filtered_GCST90451110_Albumin	MS severity	rs6943567	7	135254295	T	C	0.0939581	0.922817	0.00120863	0.922817
filtered_GCST90451110_Albumin	MS severity	rs741068	7	150803268	C	T	-0.0004995	0.999521	7.61627e-06	0.999521
filtered_GCST90451110_Albumin	MS severity	rs10952293	7	150843735	A	G	0.262832	0.789479	0.00328981	0.78948
filtered_GCST90451110_Albumin	MS severity	rs4841133	8	9326154	G	A	0.142551	0.733615	0.00711358	0.733616	,RP11-115J16.1,PPP1R3B
filtered_GCST90451110_Albumin	MS severity	rs2005311	8	10794678	A	G	-1.92525	0.0999816	0.0235893	0.0999801
filtered_GCST90451110_Albumin	MS severity	rs1564308	8	21874038	T	C	2.21417	0.0752261	-0.0221213	0.0752269
filtered_GCST90451110_Albumin	MS severity	rs56094005	8	21911921	G	A	0.268631	0.760914	-0.0088706	0.760914	DOK2,
filtered_GCST90451110_Albumin	MS severity	rs2241261	8	23019226	T	C	0.979311	0.387041	0.0100112	0.387039	TNFRSF10B,RHOBTB2,
filtered_GCST90451110_Albumin	MS severity	rs3808477	8	115658120	T	C	-0.124139	0.907676	-0.001537	0.907676	,NA,TRPS1
filtered_GCST90451110_Albumin	MS severity	rs17320616	8	125444134	G	A	-0.38874	0.733624	-0.0050444	0.733624
filtered_GCST90451110_Albumin	MS severity	rs2954021	8	125469835	G	A	-1.17175	0.190779	0.0152158	0.19078	,RP11-136O12.2,TRIB1,TRIB1,LINC00861,NA,TRIB1,POU5F1B
filtered_GCST90451110_Albumin	MS severity	rs2093484	9	72323587	T	C	-1.20103	0.201319	0.0151959	0.201317
filtered_GCST90451110_Albumin	MS severity	rs4877814	9	84008338	A	G	0.410551	0.738589	-0.0039436	0.738589
filtered_GCST90451110_Albumin	MS severity	rs943502	9	91158463	A	G	-0.386121	0.745612	0.00419524	0.745612
filtered_GCST90451110_Albumin	MS severity	rs10512380	9	107757408	T	C	-2.25779	0.0356503	-0.0258244	0.0356504
filtered_GCST90451110_Albumin	MS severity	rs7855466	9	133245916	T	C	-1.69866	0.1498	-0.0231206	0.1498
filtered_GCST90451110_Albumin	MS severity	rs11257443	10	11950964	T	C	-1.13139	0.296613	0.021281	0.296612
filtered_GCST90451110_Albumin	MS severity	rs483809	10	17938515	G	A	-0.378356	0.700812	0.0058462	0.700813
filtered_GCST90451110_Albumin	MS severity	rs12779865	10	21540233	C	T	0.210418	0.772707	-0.0034843	0.772707
filtered_GCST90451110_Albumin	MS severity	rs12765474	10	22590590	A	G	-0.132841	0.910409	0.00143624	0.910409
filtered_GCST90451110_Albumin	MS severity	rs4272720	10	49055156	G	A	-0.91638	0.390621	-0.0122772	0.390618	VSTM4,
filtered_GCST90451110_Albumin	MS severity	rs10995477	10	63250912	C	T	-0.561369	0.537331	0.00714348	0.53733	,JMJD1C
filtered_GCST90451110_Albumin	MS severity	rs10822160	10	63353036	G	T	-0.46712	0.60438	0.00598114	0.604381
filtered_GCST90451110_Albumin	MS severity	rs10822161	10	63358443	A	G	-0.468771	0.603435	0.0059961	0.603437	,JMJD1C
filtered_GCST90451110_Albumin	MS severity	rs2114820	10	86412952	A	G	0.168682	0.887443	-0.0016941	0.887443
filtered_GCST90451110_Albumin	MS severity	rs35198068	10	112995025	C	T	0.0351413	0.970221	0.00047491	0.970221	,TCF7L2
filtered_GCST90451110_Albumin	MS severity	rs10770083	11	10046956	G	A	-0.130046	0.884387	-0.0017044	0.884388
filtered_GCST90451110_Albumin	MS severity	rs10766078	11	13341701	G	A	-1.46228	0.21317	-0.0152308	0.213168
filtered_GCST90451110_Albumin	MS severity	rs7108615	11	30276262	C	T	-0.357864	0.742927	0.00401169	0.742928
filtered_GCST90451110_Albumin	MS severity	rs564832	11	30396699	C	T	-0.547484	0.573797	0.00708806	0.573796
filtered_GCST90451110_Albumin	MS severity	rs2785171	11	35141915	A	G	0.246137	0.780517	-0.0032968	0.780517
filtered_GCST90451110_Albumin	MS severity	rs2053979	11	47417893	G	A	-0.747853	0.116303	0.0189681	0.116305
filtered_GCST90451110_Albumin	MS severity	rs12787646	11	47648113	C	T	-0.671981	0.230914	0.0144324	0.230916	MTCH2,
filtered_GCST90451110_Albumin	MS severity	rs11263447	11	69327334	G	A	-2.41664	0.0118472	-0.031941	0.0118473
filtered_GCST90451110_Albumin	MS severity	rs1791936	11	73166919	A	G	0.137983	0.867517	0.00206293	0.867517
filtered_GCST90451110_Albumin	MS severity	rs10793125	11	75741319	G	A	-2.02952	0.0538194	-0.0366336	0.0538191
filtered_GCST90451110_Albumin	MS severity	rs541458	11	86077309	T	C	-0.203977	0.863568	0.00214867	0.863567
filtered_GCST90451110_Albumin	MS severity	rs1502284	11	100713419	G	T	-0.230016	0.845093	-0.0022749	0.845093
filtered_GCST90451110_Albumin	MS severity	rs6590817	11	100732244	A	G	-0.329961	0.757975	-0.0035641	0.757975
filtered_GCST90451110_Albumin	MS severity	rs34070113	11	119040429	G	T	-0.699785	0.429195	0.00922792	0.429195
filtered_GCST90451110_Albumin	MS severity	rs73018245	11	122735018	T	C	-0.143877	0.87516	-0.0023028	0.87516
filtered_GCST90451110_Albumin	MS severity	rs3782567	12	12992679	T	C	-0.217788	0.800078	-0.0029356	0.800078
filtered_GCST90451110_Albumin	MS severity	rs12320328	12	25255530	G	A	0.994263	0.42068	-0.0176241	0.42068	,KRAS,LMNTD1,intergenic
filtered_GCST90451110_Albumin	MS severity	rs950079	12	32435686	G	A	-1.05574	0.350065	-0.0115596	0.350064
filtered_GCST90451110_Albumin	MS severity	rs17602430	12	46791735	T	C	-0.454992	0.618265	-0.0110032	0.618264
filtered_GCST90451110_Albumin	MS severity	rs2657879	12	56471554	G	A	-0.437058	0.419201	-0.0119302	0.419202	GLS2,,GLS2,RBMS2,SPRYD4
filtered_GCST90451110_Albumin	MS severity	rs7974833	12	57398050	C	T	0.0349896	0.954903	-0.0007869	0.954902	,R3HDM2,KIAA1002
filtered_GCST90451110_Albumin	MS severity	rs10431421	12	89141746	A	G	-0.98224	0.436204	0.0114598	0.436203
filtered_GCST90451110_Albumin	MS severity	rs10774623	12	111395785	G	A	-1.42358	0.125261	-0.0225363	0.125262
filtered_GCST90451110_Albumin	MS severity	rs3184504	12	111446804	C	T	-0.163245	0.734851	-0.0038791	0.734852	,SH2B3,SH2B3,ATXN2,SH2B3,ATXN2,LOC100101246,BRAP,NAA25,C12orf51,PTPN11,ATXN2,SH2B3,CUX2,BRAP,ACAD10,SH2B3
filtered_GCST90451110_Albumin	MS severity	rs11066044	12	111845742	T	C	-1.46396	0.154091	-0.0226278	0.154091
filtered_GCST90451110_Albumin	MS severity	rs60661425	12	111851023	T	C	-1.46313	0.154091	-0.0226278	0.154091
filtered_GCST90451110_Albumin	MS severity	rs2339941	12	112052960	T	G	-1.4207	0.15061	-0.0225114	0.150609
filtered_GCST90451110_Albumin	MS severity	rs12317103	12	123318267	C	T	1.30399	0.0819528	0.034459	0.0819529
filtered_GCST90451110_Albumin	MS severity	rs9603706	13	40241149	T	C	-0.0736639	0.951122	-0.0008002	0.951122
filtered_GCST90451110_Albumin	MS severity	rs9526569	13	49528083	T	C	-1.06032	0.291017	-0.0124948	0.291015
filtered_GCST90451110_Albumin	MS severity	rs9545469	13	80550949	G	A	0.20029	0.862002	-0.0021135	0.862002
filtered_GCST90451110_Albumin	MS severity	rs11158680	14	24402084	T	C	-1.67058	0.093649	-0.0195525	0.0936501
filtered_GCST90451110_Albumin	MS severity	rs12588810	14	35085278	T	C	2.51838	0.037672	0.0311179	0.0376721
filtered_GCST90451110_Albumin	MS severity	rs12881869	14	50456531	T	C	-0.445504	0.425648	0.0176007	0.425647	,MAP4K5,MAP4K5,RP11-406H23.2
filtered_GCST90451110_Albumin	MS severity	rs6573020	14	55404734	T	C	0.649261	0.556226	-0.0070091	0.556226	ATG14,
filtered_GCST90451110_Albumin	MS severity	rs72699870	14	92650006	C	T	0.320197	0.616181	0.00748477	0.616182	RIN3,
filtered_GCST90451110_Albumin	MS severity	rs10134523	14	94007823	A	C	0.994351	0.403148	-0.0110719	0.403149
filtered_GCST90451110_Albumin	MS severity	rs17783921	14	94327912	A	G	0.193516	0.71716	-0.0048119	0.71716
filtered_GCST90451110_Albumin	MS severity	rs6111	14	94587554	T	C	-0.205099	0.724051	0.00682738	0.724051
filtered_GCST90451110_Albumin	MS severity	rs35007880	14	100328802	T	G	0.760323	0.443184	0.00937585	0.443184	SLC25A47,
filtered_GCST90451110_Albumin	MS severity	rs7403010	15	31433572	C	T	0.641424	0.582653	-0.0074977	0.582652	KLF13,
filtered_GCST90451110_Albumin	MS severity	rs10518679	15	40090240	C	T	0.943183	0.253292	0.0200182	0.253291
filtered_GCST90451110_Albumin	MS severity	rs7167976	15	43727394	C	T	-0.209716	0.689663	-0.008521	0.689664
filtered_GCST90451110_Albumin	MS severity	rs339969	15	60591082	A	C	-0.524033	0.447974	-0.0088885	0.447975	RORA,,RORA-AS1
filtered_GCST90451110_Albumin	MS severity	rs2289790	15	67184632	C	T	0.362126	0.66408	0.00578949	0.66408	SMAD3
filtered_GCST90451110_Albumin	MS severity	rs741761	15	74411588	C	T	-1.04853	0.306222	0.0133952	0.306224	SEMA7A
filtered_GCST90451110_Albumin	MS severity	rs2960192	15	74757602	A	G	-1.00976	0.146762	-0.0172208	0.146761
filtered_GCST90451110_Albumin	MS severity	rs12909335	15	74922448	G	T	-2.0582	0.0835486	-0.02016	0.083549
filtered_GCST90451110_Albumin	MS severity	rs12899446	15	77942295	T	G	0.200268	0.836143	0.0023756	0.836144
filtered_GCST90451110_Albumin	MS severity	rs10444863	15	78066495	C	T	-0.379993	0.431517	0.0119835	0.43152
filtered_GCST90451110_Albumin	MS severity	rs58717592	15	78738075	C	T	-1.72004	0.115445	-0.0218887	0.115445
filtered_GCST90451110_Albumin	MS severity	rs16966947	16	15047188	C	T	-2.25584	0.0657487	-0.0232602	0.0657487
filtered_GCST90451110_Albumin	MS severity	rs2359661	16	31269826	G	A	0.0316425	0.972646	0.0004018	0.972646
filtered_GCST90451110_Albumin	MS severity	rs62048402	16	53769311	A	G	-0.117204	0.900712	0.00145018	0.900712
filtered_GCST90451110_Albumin	MS severity	rs8062041	16	72055065	T	C	0.0653426	0.93347	0.00100987	0.93347
filtered_GCST90451110_Albumin	MS severity	rs12933677	16	83950170	C	T	-0.482323	0.634227	0.00560951	0.634227
filtered_GCST90451110_Albumin	MS severity	rs1105691	16	89856077	C	T	1.08214	0.376494	-0.0134968	0.376493
filtered_GCST90451110_Albumin	MS severity	rs11078597	17	1715069	C	T	-0.136871	0.655319	-0.0065721	0.65532	MIR22,,SERPINF2,WDR81,TLCD2,WDR81,WDR81,C17orf91,MIR22HG,MIR22HG
filtered_GCST90451110_Albumin	MS severity	rs4790875	17	2091917	T	C	-1.65628	0.0620353	0.0221755	0.0620363
filtered_GCST90451110_Albumin	MS severity	rs34540447	17	4091119	C	T	1.77764	0.125599	-0.0240866	0.125598
filtered_GCST90451110_Albumin	MS severity	rs17732878	17	7459040	C	T	0.786552	0.259511	0.0160396	0.259512
filtered_GCST90451110_Albumin	MS severity	rs8079228	17	8317039	G	A	-0.135549	0.908397	0.00133421	0.908397
filtered_GCST90451110_Albumin	MS severity	rs35966917	17	16936587	G	A	-1.24342	0.0416006	0.0328662	0.0415999	TNFRSF13B
filtered_GCST90451110_Albumin	MS severity	rs34562254	17	16939677	A	G	-0.871872	0.0563065	0.0349515	0.056307	,TNFRSF13B,TNFSF13B
filtered_GCST90451110_Albumin	MS severity	rs854796	17	18167447	A	G	0.459905	0.693713	0.00496628	0.693713	MYO15A,,Intergenic
filtered_GCST90451110_Albumin	MS severity	rs9903204	17	42136044	A	G	-1.54089	0.00691212	0.0375254	0.00691203
filtered_GCST90451110_Albumin	MS severity	rs66827053	17	45173286	G	A	-0.899566	0.431249	-0.010363	0.431249
filtered_GCST90451110_Albumin	MS severity	rs62065445	17	45488474	A	G	0.648696	0.310125	-0.0151433	0.310126
filtered_GCST90451110_Albumin	MS severity	rs17689378	17	45804424	T	C	0.833753	0.220891	-0.0170369	0.220891
filtered_GCST90451110_Albumin	MS severity	rs62061734	17	45941122	C	T	1.06437	0.122875	-0.0219094	0.122876
filtered_GCST90451110_Albumin	MS severity	rs62062285	17	46018295	G	T	0.864073	0.207949	-0.0175813	0.207949	MAPT
filtered_GCST90451110_Albumin	MS severity	rs62060796	17	46065663	T	G	0.855972	0.213612	-0.0174382	0.213613
filtered_GCST90451110_Albumin	MS severity	rs7502494	17	49801552	T	C	0.734046	0.443355	0.00944622	0.443355
filtered_GCST90451110_Albumin	MS severity	rs2909208	17	68449511	A	G	0.89927	0.35747	0.0106256	0.357471
filtered_GCST90451110_Albumin	MS severity	rs1373068	17	68905074	G	T	-0.52572	0.604649	-0.0064698	0.604648
filtered_GCST90451110_Albumin	MS severity	rs4147967	17	68936862	T	C	-2.03099	0.0843466	-0.0220107	0.0843464
filtered_GCST90451110_Albumin	MS severity	rs58130739	17	69364372	G	A	-0.923242	0.185375	0.0311044	0.185375
filtered_GCST90451110_Albumin	MS severity	rs4309436	17	79933238	C	T	-1.95959	0.114265	0.020025	0.114265
filtered_GCST90451110_Albumin	MS severity	rs7506330	18	9177896	C	T	0.285872	0.787154	0.00317375	0.787155
filtered_GCST90451110_Albumin	MS severity	rs12968116	18	57655270	T	C	1.16863	0.290067	0.0187251	0.290066	ATP8B1,,ATP8B1-AS1,ATP8B1
filtered_GCST90451110_Albumin	MS severity	rs7241148	18	59514356	A	G	-0.544342	0.491225	-0.0091423	0.491226
filtered_GCST90451110_Albumin	MS severity	rs12458600	18	62444224	G	T	-0.534433	0.485848	-0.0085346	0.485847
filtered_GCST90451110_Albumin	MS severity	rs34170196	18	62498403	T	C	-0.196348	0.716925	-0.0047455	0.716924	ZCCHC2
filtered_GCST90451110_Albumin	MS severity	rs589360	18	62591088	G	T	-0.0791622	0.949165	0.00079974	0.949164
filtered_GCST90451110_Albumin	MS severity	rs4804414	19	7223774	T	C	-0.762736	0.533384	-0.0073175	0.533383	INSR,
filtered_GCST90451110_Albumin	MS severity	rs429294	19	16316078	T	C	-1.06627	0.372768	0.0106383	0.372766
filtered_GCST90451110_Albumin	MS severity	rs62123609	19	18153687	T	C	-1.86051	0.125707	-0.0182239	0.125707
filtered_GCST90451110_Albumin	MS severity	rs7252707	19	18501447	A	G	-0.0515321	0.927629	0.00111753	0.927629
filtered_GCST90451110_Albumin	MS severity	rs10418558	19	33398309	T	C	0.0850016	0.919672	-0.0013359	0.919672
filtered_GCST90451110_Albumin	MS severity	rs58895965	19	35060524	A	C	0.382095	0.193085	0.0210762	0.193084	,HPN,HPN,LOC100128675
filtered_GCST90451110_Albumin	MS severity	rs8111946	19	44649122	C	T	-0.084876	0.937883	0.00104075	0.937882
filtered_GCST90451110_Albumin	MS severity	rs7246757	19	45687273	G	A	-0.610889	0.530898	0.00837498	0.530897
filtered_GCST90451110_Albumin	MS severity	rs73046792	19	49102448	A	G	-1.00499	0.393906	0.0142323	0.393906	,SNRNP70
filtered_GCST90451110_Albumin	MS severity	rs73056062	19	49501242	T	C	0.740103	0.0280629	-0.0407306	0.0280633
filtered_GCST90451110_Albumin	MS severity	rs4432538	20	8626746	A	G	1.3855	0.25756	0.013036	0.257558	PLCB1,
filtered_GCST90451110_Albumin	MS severity	rs6136885	20	19922173	A	G	0.432359	0.724046	-0.0047448	0.724046
filtered_GCST90451110_Albumin	MS severity	rs6058922	20	32870967	T	G	1.23253	0.303775	0.0119724	0.303778
filtered_GCST90451110_Albumin	MS severity	rs67611724	20	33720469	T	C	0.26984	0.805152	0.00407637	0.805152
filtered_GCST90451110_Albumin	MS severity	rs6087577	20	34367617	G	A	-0.8932	0.460974	0.00846902	0.460975
filtered_GCST90451110_Albumin	MS severity	rs3761188	20	44904645	G	T	1.54138	0.0933671	-0.0217328	0.0933663
filtered_GCST90451110_Albumin	MS severity	rs2070641	20	45330103	G	A	-1.75926	0.13198	0.0208548	0.131982
filtered_GCST90451110_Albumin	MS severity	rs2315654	20	63768288	T	C	1.01518	0.281461	-0.0162402	0.281462
filtered_GCST90451110_Albumin	MS severity	rs7283827	21	33397598	G	A	1.50785	0.111661	0.0272025	0.111661
filtered_GCST90451110_Albumin	MS severity	rs2836883	21	39094818	A	G	0.66343	0.502896	0.0088556	0.502897	,PSMG1,Intergenic,chr21q22
filtered_GCST90451110_Albumin	MS severity	rs41179	22	30045688	G	A	1.07491	0.210894	0.0163031	0.210893
filtered_GCST90451110_Albumin	MS severity	rs5756813	22	37779470	T	G	-0.421252	0.603843	0.00603423	0.603844	TRIOBP,TRIOBP,H1F0,CARD10
filtered_GCST90451110_Albumin	MS severity	rs138712	22	38745595	A	G	-0.696872	0.464064	-0.0095267	0.464065	SUN2,
filtered_GCST90451110_Albumin	MS severity	rs11703207	22	49917558	T	C	-0.173061	0.872516	0.00305936	0.872516
filtered_GCST90451111_Apolipoprotein_A1	MS severity	rs2341354	1	983193	G	A	-0.481002	0.623359	0.0057524	0.623359
filtered_GCST90451111_Apolipoprotein_A1	MS severity	rs66731853	1	20589745	A	G	-0.0788944	0.925992	0.00113675	0.925992	CDA,
filtered_GCST90451111_Apolipoprotein_A1	MS severity	rs57217461	1	26701425	T	G	-0.556757	0.306862	0.0214406	0.306862
filtered_GCST90451111_Apolipoprotein_A1	MS severity	rs12748152	1	26811902	T	C	-0.555111	0.303821	0.0214933	0.303821	PIGV,NROB2,PIGV,NR0B2,,PIGV
filtered_GCST90451111_Apolipoprotein_A1	MS severity	rs3768321	1	39570256	T	G	0.117066	0.773911	-0.0043143	0.773912	,PABPC4,RP11-69E11.8,RP11-69E11.8,PABPC4,LOC101929516,PABPC4,MACF1
filtered_GCST90451111_Apolipoprotein_A1	MS severity	rs1768809	1	46037164	C	A	-1.93201	0.135236	-0.0177324	0.135236
filtered_GCST90451111_Apolipoprotein_A1	MS severity	rs785512	1	46068871	G	A	-2.1088	0.12034	-0.0200402	0.120341
filtered_GCST90451111_Apolipoprotein_A1	MS severity	rs12038768	1	62575057	T	G	-0.286972	0.260416	0.0139599	0.260413
filtered_GCST90451111_Apolipoprotein_A1	MS severity	rs3850634	1	62584927	G	T	-0.288167	0.258356	0.0140213	0.258355	,DOCK7
filtered_GCST90451111_Apolipoprotein_A1	MS severity	rs6698842	1	65699049	T	C	0.337477	0.763294	-0.003629	0.763294
filtered_GCST90451111_Apolipoprotein_A1	MS severity	rs7531118	1	72371556	C	T	-1.3485	0.259232	0.0129542	0.259231	,NEGR1,KRT8P21,NEGR1,RPL31P12
filtered_GCST90451111_Apolipoprotein_A1	MS severity	rs233114	1	85321274	G	T	-0.120355	0.930074	-0.0010644	0.930073
filtered_GCST90451111_Apolipoprotein_A1	MS severity	rs1365298	1	93392732	A	G	0.608599	0.453249	0.011466	0.453247	,DR1,FNBP1L
filtered_GCST90451111_Apolipoprotein_A1	MS severity	rs646776	1	109275908	T	C	-0.273256	0.750347	0.00440746	0.750347	CELSR2,,CELSR2,PSRC1,SORT1,SORT1,CELSR2,PSRC1,SPRT1,PSRC1,CELSR2,SORT1,CELSR2,SORT1,PSRC1
filtered_GCST90451111_Apolipoprotein_A1	MS severity	rs2269340	1	109629614	C	T	0.382971	0.618364	-0.0106729	0.618363	AMPD2
filtered_GCST90451111_Apolipoprotein_A1	MS severity	rs267738	1	150968149	G	T	-0.799548	0.0573978	-0.0272434	0.0573983	,CERS2,ANXA9,PRUNE,ARNT,ANXA9,CERS2,MCL1,SETBD1,CTSK,CTSS,GOLPH3L,FAM63A,HORMAD1,ADAMTSL4,ENSA
filtered_GCST90451111_Apolipoprotein_A1	MS severity	rs9427104	1	154616756	T	C	1.1139	0.149631	0.016814	0.149629
filtered_GCST90451111_Apolipoprotein_A1	MS severity	rs723177	1	161681274	C	T	-0.0982012	0.934603	-0.0010569	0.934603
filtered_GCST90451111_Apolipoprotein_A1	MS severity	rs12039531	1	178546477	A	G	0.510899	0.382282	-0.0100638	0.382278
filtered_GCST90451111_Apolipoprotein_A1	MS severity	rs4650996	1	178548230	G	A	0.106649	0.886408	-0.0017093	0.886409
filtered_GCST90451111_Apolipoprotein_A1	MS severity	rs2248962	1	178581825	G	A	0.207987	0.783351	0.00329283	0.783351
filtered_GCST90451111_Apolipoprotein_A1	MS severity	rs1779809	1	182176410	T	C	0.400591	0.531592	-0.007623	0.531591
filtered_GCST90451111_Apolipoprotein_A1	MS severity	rs3768625	1	183109577	T	G	2.84834	0.02956	0.025381	0.0295607
filtered_GCST90451111_Apolipoprotein_A1	MS severity	rs12066959	1	196948769	A	G	-1.6359	0.177967	-0.0182287	0.177967
filtered_GCST90451111_Apolipoprotein_A1	MS severity	rs3747973	1	205708020	G	A	-0.453686	0.595507	-0.0063859	0.595507	,NUCKS1
filtered_GCST90451111_Apolipoprotein_A1	MS severity	rs2589474	1	212266746	T	C	0.800182	0.452893	0.00917849	0.452894
filtered_GCST90451111_Apolipoprotein_A1	MS severity	rs11589520	1	214177278	G	A	-0.643845	0.624569	0.00591643	0.62457
filtered_GCST90451111_Apolipoprotein_A1	MS severity	rs2642438	1	220796686	G	A	-0.364798	0.36961	-0.0115752	0.369609	,MARC1,MOSC1,MARCH1,MAR1,MTARC1,C1orf115,HLX,43891
filtered_GCST90451111_Apolipoprotein_A1	MS severity	rs2784253	1	220889455	G	T	-1.45916	0.228579	-0.0138799	0.228577
filtered_GCST90451111_Apolipoprotein_A1	MS severity	rs6682292	1	224212473	G	A	-0.169934	0.879242	0.00181984	0.879242
filtered_GCST90451111_Apolipoprotein_A1	MS severity	rs4846914	1	230159944	A	G	-0.250287	0.300124	-0.0121014	0.300127	,GALNT2
filtered_GCST90451111_Apolipoprotein_A1	MS severity	rs582233	1	230185105	T	G	0.066288	0.837416	-0.0024869	0.837416
filtered_GCST90451111_Apolipoprotein_A1	MS severity	rs7518953	1	230303320	T	G	-0.380981	0.775109	-0.0033494	0.77511
filtered_GCST90451111_Apolipoprotein_A1	MS severity	rs1976129	1	230306653	A	G	0.536599	0.683442	0.00511606	0.683442
filtered_GCST90451111_Apolipoprotein_A1	MS severity	rs11553746	2	272203	T	C	-1.96862	0.135897	-0.0182044	0.135897	,ACP1
filtered_GCST90451111_Apolipoprotein_A1	MS severity	rs1473886	2	20168758	T	G	0.144323	0.747764	-0.0036855	0.747763
filtered_GCST90451111_Apolipoprotein_A1	MS severity	rs11687133	2	20173611	T	C	0.360431	0.519409	-0.0079173	0.51941
filtered_GCST90451111_Apolipoprotein_A1	MS severity	rs11903024	2	20938980	T	G	-0.440845	0.516087	0.00748511	0.516088
filtered_GCST90451111_Apolipoprotein_A1	MS severity	rs676210	2	21008652	A	G	-0.269749	0.321245	-0.0139285	0.321244	APOB,,apoB
filtered_GCST90451111_Apolipoprotein_A1	MS severity	rs589566	2	21046937	G	A	-0.2672	0.569915	-0.0065785	0.569913
filtered_GCST90451111_Apolipoprotein_A1	MS severity	rs1260326	2	27508073	C	T	-0.522737	0.139489	0.0170662	0.13949	,GCKR,SNX17,GCKR,EIF2B4,SNX17,ZNF513,PPM1G,GCKR,FNDC4,GCKR,C2orf16,SNX17,ZNF513,KRTCAP3,FNDC4,PPM1G,IFT172,GCKR,NRBP1,ZNF512,KRTCAP3,FNDC4,IFT172,GCKR,PPM1G,NRBP1,C2orf16,GCKR,FNDC4,FNDC4,IFT172,GCKR,GCKR,AC005077.12,GCKR-FNDC4,FNDC4,GCKR
filtered_GCST90451111_Apolipoprotein_A1	MS severity	rs12467372	2	30284380	T	C	2.26009	0.0917968	-0.0200104	0.0917952
filtered_GCST90451111_Apolipoprotein_A1	MS severity	rs72800812	2	32478038	C	T	-2.83307	0.0262399	-0.0678644	0.0262401
filtered_GCST90451111_Apolipoprotein_A1	MS severity	rs1377906	2	44551324	T	C	-0.429319	0.752714	0.00389805	0.752715
filtered_GCST90451111_Apolipoprotein_A1	MS severity	rs62135193	2	48528338	T	C	-0.208532	0.863558	0.00201795	0.863558	STON1
filtered_GCST90451111_Apolipoprotein_A1	MS severity	rs17326656	2	48735152	T	G	0.0231352	0.976288	-0.0004018	0.976288	STON1-GTF2A1L,LHCGR,,STON1-GTF2A1L,LHCGR,STON1-GTF2A1L,NA
filtered_GCST90451111_Apolipoprotein_A1	MS severity	rs2909261	2	53821802	C	T	0.693736	0.555304	0.00757803	0.555305
filtered_GCST90451111_Apolipoprotein_A1	MS severity	rs12622165	2	58736948	A	C	0.296871	0.791964	-0.0032935	0.791963
filtered_GCST90451111_Apolipoprotein_A1	MS severity	rs6735591	2	70320465	C	T	0.0882124	0.939058	0.00091479	0.939058
filtered_GCST90451111_Apolipoprotein_A1	MS severity	rs17026212	2	85324573	G	T	0.185716	0.887876	0.00163569	0.887876
filtered_GCST90451111_Apolipoprotein_A1	MS severity	rs6547616	2	85347333	G	A	-1.5313	0.21661	-0.0162048	0.216608
filtered_GCST90451111_Apolipoprotein_A1	MS severity	rs10193050	2	110853521	T	C	0.381478	0.741755	-0.0040468	0.741755
filtered_GCST90451111_Apolipoprotein_A1	MS severity	rs62159554	2	110906184	G	T	0.438942	0.714326	-0.0044317	0.714325
filtered_GCST90451111_Apolipoprotein_A1	MS severity	rs1446585	2	135649909	G	A	0.0447307	0.962162	0.00065108	0.962162	,R3HDM1,LCT
filtered_GCST90451111_Apolipoprotein_A1	MS severity	rs3739020	2	135844921	G	T	1.3311	0.219831	0.0182373	0.219833
filtered_GCST90451111_Apolipoprotein_A1	MS severity	rs35942385	2	143450954	T	G	-1.63745	0.140202	0.0177089	0.140202
filtered_GCST90451111_Apolipoprotein_A1	MS severity	rs33998987	2	162427557	C	T	-1.05705	0.411651	-0.0101395	0.411651	KCNH7
filtered_GCST90451111_Apolipoprotein_A1	MS severity	rs10490694	2	164692059	A	G	-0.367792	0.570539	-0.0098243	0.57054	COBLL1
filtered_GCST90451111_Apolipoprotein_A1	MS severity	rs17524059	2	177263965	C	A	0.124551	0.923029	-0.0011707	0.923028
filtered_GCST90451111_Apolipoprotein_A1	MS severity	rs72928925	2	202689601	C	A	-1.24181	0.228211	0.0180758	0.228209
filtered_GCST90451111_Apolipoprotein_A1	MS severity	rs1047891	2	210675783	A	C	-1.41403	0.0234268	0.0280023	0.0234271	,CPS1,LANCL1
filtered_GCST90451111_Apolipoprotein_A1	MS severity	rs12694211	2	210822434	G	T	1.79788	0.133362	-0.0178343	0.133363
filtered_GCST90451111_Apolipoprotein_A1	MS severity	rs10199231	2	226036038	G	T	-0.990936	0.24645	-0.015885	0.246453
filtered_GCST90451111_Apolipoprotein_A1	MS severity	rs2222018	2	226230504	A	C	-0.577175	0.2203	0.0147627	0.220301
filtered_GCST90451111_Apolipoprotein_A1	MS severity	rs1024137	2	226231160	T	G	-0.579922	0.218903	0.0147898	0.218903	,IRS1
filtered_GCST90451111_Apolipoprotein_A1	MS severity	rs2943655	2	226253134	C	T	0.32895	0.652133	-0.0055154	0.652132
filtered_GCST90451111_Apolipoprotein_A1	MS severity	rs2713552	2	226316967	T	G	-0.532962	0.277534	0.0131	0.277535
filtered_GCST90451111_Apolipoprotein_A1	MS severity	rs7590201	2	226327727	T	G	0.0200555	0.976681	-0.0003418	0.976681	LOC646736,MIR5702
filtered_GCST90451111_Apolipoprotein_A1	MS severity	rs13407496	2	231720760	A	G	-0.172399	0.872918	0.00227717	0.872918
filtered_GCST90451111_Apolipoprotein_A1	MS severity	rs3817531	2	231807240	G	T	-1.46914	0.260562	0.0154846	0.260562
filtered_GCST90451111_Apolipoprotein_A1	MS severity	rs869434	2	237729888	G	A	-2.04938	0.132442	0.0205475	0.132441
filtered_GCST90451111_Apolipoprotein_A1	MS severity	rs10191488	2	241464720	T	G	0.451456	0.73416	0.00408067	0.73416
filtered_GCST90451111_Apolipoprotein_A1	MS severity	rs740313	2	241479393	T	G	0.947648	0.483703	0.00844185	0.483703
filtered_GCST90451111_Apolipoprotein_A1	MS severity	rs310757	3	12239563	T	C	1.76816	0.0464827	0.0232067	0.0464833
filtered_GCST90451111_Apolipoprotein_A1	MS severity	rs9839032	3	15598409	C	T	0.804233	0.497145	-0.0084514	0.497145
filtered_GCST90451111_Apolipoprotein_A1	MS severity	rs62248901	3	47213859	T	C	-0.107375	0.924006	0.00151643	0.924006
filtered_GCST90451111_Apolipoprotein_A1	MS severity	rs33999310	3	52849316	A	G	1.10035	0.2352	0.0222177	0.235199
filtered_GCST90451111_Apolipoprotein_A1	MS severity	rs62243489	3	62497252	G	T	0.908984	0.483973	0.00914874	0.483973
filtered_GCST90451111_Apolipoprotein_A1	MS severity	rs864380	3	71617384	T	C	0.136603	0.906263	0.00136404	0.906264
filtered_GCST90451111_Apolipoprotein_A1	MS severity	rs4677043	3	71736581	T	C	-0.181276	0.885193	-0.0017213	0.885193
filtered_GCST90451111_Apolipoprotein_A1	MS severity	rs73216701	3	109146446	G	A	0.827111	0.429143	0.00926612	0.429145
filtered_GCST90451111_Apolipoprotein_A1	MS severity	rs2461824	3	119811180	A	G	-0.540837	0.449621	0.012859	0.449622
filtered_GCST90451111_Apolipoprotein_A1	MS severity	rs2035673	3	120143958	G	T	-0.300549	0.81434	0.00498974	0.814339
filtered_GCST90451111_Apolipoprotein_A1	MS severity	rs17811405	3	120144483	T	C	3.00485	0.00829567	-0.0336402	0.00829576
filtered_GCST90451111_Apolipoprotein_A1	MS severity	rs34642857	3	123332172	C	T	0.688459	0.568579	-0.0079491	0.568578	ADCY5
filtered_GCST90451111_Apolipoprotein_A1	MS severity	rs687339	3	136213517	T	C	-0.219351	0.785629	0.00377104	0.78563	,MSL2,MSL2,PCCB,MSL2L1
filtered_GCST90451111_Apolipoprotein_A1	MS severity	rs4683605	3	141375927	A	C	1.89087	0.0792763	-0.0204388	0.0792747	,ZBTB38
filtered_GCST90451111_Apolipoprotein_A1	MS severity	rs900400	3	157080986	C	T	-1.00825	0.119534	-0.0179882	0.119534	,LEKR1,CCNL1,intergenic,CCNL1,CCNL1,LEKR1,LINC00880
filtered_GCST90451111_Apolipoprotein_A1	MS severity	rs4679899	3	160583577	C	T	1.341	0.148222	-0.0170051	0.148221
filtered_GCST90451111_Apolipoprotein_A1	MS severity	rs4894415	3	172279749	C	T	-1.4414	0.26658	0.0135961	0.266583
filtered_GCST90451111_Apolipoprotein_A1	MS severity	rs11925455	3	185792624	A	G	0.555215	0.634201	-0.0064043	0.6342
filtered_GCST90451111_Apolipoprotein_A1	MS severity	rs6809651	3	186096853	A	G	-0.371418	0.62842	0.00826976	0.628421	,ETV5,ETV5,KNG1
filtered_GCST90451111_Apolipoprotein_A1	MS severity	rs9841224	3	186179543	A	C	-0.903904	0.439851	-0.0098869	0.439852
filtered_GCST90451111_Apolipoprotein_A1	MS severity	rs2268843	3	186206354	G	A	-0.489524	0.660482	-0.0060236	0.660482
filtered_GCST90451111_Apolipoprotein_A1	MS severity	rs3973	3	196397407	A	G	0.377353	0.776263	-0.0038293	0.776262
filtered_GCST90451111_Apolipoprotein_A1	MS severity	rs2089979	3	196774542	G	A	-1.11222	0.393893	0.0101931	0.39389	,PAK2
filtered_GCST90451111_Apolipoprotein_A1	MS severity	rs73243890	4	26080195	T	G	-0.333061	0.681828	0.00646888	0.681827
filtered_GCST90451111_Apolipoprotein_A1	MS severity	rs7670291	4	39688965	G	A	-0.0277915	0.981402	-0.0002868	0.981402
filtered_GCST90451111_Apolipoprotein_A1	MS severity	rs7695536	4	57089068	C	T	0.61566	0.618246	0.00592549	0.618245
filtered_GCST90451111_Apolipoprotein_A1	MS severity	rs1919904	4	68415237	A	G	-1.7982	0.125852	-0.0176671	0.12585
filtered_GCST90451111_Apolipoprotein_A1	MS severity	rs7696472	4	68672462	A	G	-0.465997	0.503474	-0.0085848	0.503473
filtered_GCST90451111_Apolipoprotein_A1	MS severity	rs188377	4	68727799	G	T	-0.543697	0.484009	-0.0091309	0.48401
filtered_GCST90451111_Apolipoprotein_A1	MS severity	rs13141441	4	87291570	A	G	0.387011	0.754187	0.00398559	0.754188
filtered_GCST90451111_Apolipoprotein_A1	MS severity	rs10012624	4	88803905	A	C	-0.732496	0.471442	0.00832152	0.471441	FAM13A
filtered_GCST90451111_Apolipoprotein_A1	MS severity	rs28494580	4	98932850	A	C	-1.44945	0.150864	-0.0166924	0.150865
filtered_GCST90451111_Apolipoprotein_A1	MS severity	rs7670060	4	99138417	T	G	-1.21291	0.314069	-0.0133486	0.314069
filtered_GCST90451111_Apolipoprotein_A1	MS severity	rs151421	4	102211053	G	T	0.258696	0.767041	-0.0039932	0.767041
filtered_GCST90451111_Apolipoprotein_A1	MS severity	rs680310	4	102245470	T	C	0.622815	0.461294	-0.0100579	0.461292
filtered_GCST90451111_Apolipoprotein_A1	MS severity	rs13107325	4	102267552	T	C	0.296054	0.391194	-0.018331	0.391195	,LOC126807125,SLC39A8,BANK1,SLC39A8,NFKB1,SLC39A8,Intergenic,CA14,APH1A,C1orf54,C1orf51,MRPS21,PRPF3,RPRD2,TARS2,ECM1,ADAMTSL4,AL356356.1,SIX3,C1orf106,KIF21B,CACNA1S,BANK1,SLC39A8,NA,SLC39A8,UBE2D3,INTS3,SLC27A3,GATAD2B,DENND4B,CRTC2,SLC39A1,CREB3L4,JTB,RAB13,RPS27,NUP210L,TPM3,C1orf189,C1orf43,UBAP2L,HAX1
filtered_GCST90451111_Apolipoprotein_A1	MS severity	rs62331151	4	105152352	G	A	-0.921338	0.264705	0.0154701	0.264703
filtered_GCST90451111_Apolipoprotein_A1	MS severity	rs6533181	4	105153669	G	T	0.458665	0.578752	-0.0067475	0.578753	,TET2
filtered_GCST90451111_Apolipoprotein_A1	MS severity	rs976568	4	110629565	T	G	0.457519	0.743854	0.00417568	0.743855
filtered_GCST90451111_Apolipoprotein_A1	MS severity	rs10019554	4	128169041	G	A	1.24121	0.223601	-0.0150953	0.223602
filtered_GCST90451111_Apolipoprotein_A1	MS severity	rs7667783	4	145474720	C	T	1.01539	0.38135	0.010404	0.381351
filtered_GCST90451111_Apolipoprotein_A1	MS severity	rs13120931	4	145560868	G	T	0.84929	0.529742	0.00727241	0.529743
filtered_GCST90451111_Apolipoprotein_A1	MS severity	rs12650033	4	148066036	A	G	1.51644	0.141477	-0.0192095	0.141477
filtered_GCST90451111_Apolipoprotein_A1	MS severity	rs6535918	4	153505427	A	G	-1.62057	0.220798	-0.014055	0.220798
filtered_GCST90451111_Apolipoprotein_A1	MS severity	rs6816767	4	156782780	G	A	2.25591	0.0851858	0.0234301	0.0851845
filtered_GCST90451111_Apolipoprotein_A1	MS severity	rs10012161	4	177045626	G	A	0.647945	0.602455	0.00777456	0.602454
filtered_GCST90451111_Apolipoprotein_A1	MS severity	rs2910943	5	39518925	T	C	-0.970184	0.403868	-0.0100708	0.403869
filtered_GCST90451111_Apolipoprotein_A1	MS severity	rs3936510	5	56565039	T	G	0.230359	0.750988	-0.0046454	0.750989	,LOC101928448,AC022431.2,MAP3K1,NA
filtered_GCST90451111_Apolipoprotein_A1	MS severity	rs2703636	5	73626822	T	C	0.271156	0.731876	0.00451434	0.731875	ARHGEF28
filtered_GCST90451111_Apolipoprotein_A1	MS severity	rs9293683	5	76404485	T	C	0.0276644	0.982591	0.00027494	0.982591
filtered_GCST90451111_Apolipoprotein_A1	MS severity	rs7705657	5	109309045	T	G	0.50533	0.693791	0.00486145	0.69379
filtered_GCST90451111_Apolipoprotein_A1	MS severity	rs2545751	5	112868510	T	C	-1.44709	0.228513	-0.0179516	0.228513
filtered_GCST90451111_Apolipoprotein_A1	MS severity	rs3749748	5	128014857	T	C	-0.841487	0.381065	-0.0121578	0.381064	,SLC12A2,LINC01184
filtered_GCST90451111_Apolipoprotein_A1	MS severity	rs254563	5	135104736	A	G	0.820351	0.415631	-0.009669	0.415632
filtered_GCST90451111_Apolipoprotein_A1	MS severity	rs2438422	5	154007031	G	A	0.865087	0.379814	-0.0104788	0.379814
filtered_GCST90451111_Apolipoprotein_A1	MS severity	rs35535623	5	177202295	G	A	1.54582	0.23827	0.0214317	0.238269
filtered_GCST90451111_Apolipoprotein_A1	MS severity	rs12163951	5	180789794	A	G	0.40912	0.754165	-0.0047769	0.754165
filtered_GCST90451111_Apolipoprotein_A1	MS severity	rs9283869	6	20306339	C	T	-1.01487	0.338928	0.0119681	0.338931
filtered_GCST90451111_Apolipoprotein_A1	MS severity	rs9368179	6	20312131	C	T	-1.09022	0.298611	0.0133115	0.29861
filtered_GCST90451111_Apolipoprotein_A1	MS severity	rs28385589	6	25734654	T	C	0.00385289	0.997383	-4.42e-05	0.997383
filtered_GCST90451111_Apolipoprotein_A1	MS severity	rs11751622	6	25742660	T	C	-0.0958877	0.935479	0.00109032	0.935479
filtered_GCST90451111_Apolipoprotein_A1	MS severity	rs6456701	6	25773902	T	C	0.0313486	0.974179	0.00065756	0.974179
filtered_GCST90451111_Apolipoprotein_A1	MS severity	rs9467658	6	26010653	G	T	0.283586	0.824964	0.00257346	0.824964
filtered_GCST90451111_Apolipoprotein_A1	MS severity	rs16891261	6	26062403	G	A	-0.581067	0.533794	0.0119881	0.533793
filtered_GCST90451111_Apolipoprotein_A1	MS severity	rs1061482	6	26086471	T	G	0.235255	0.855139	0.00214108	0.855138
filtered_GCST90451111_Apolipoprotein_A1	MS severity	rs67652222	6	27618441	T	C	0.0108048	0.988041	-0.0003054	0.988041
filtered_GCST90451111_Apolipoprotein_A1	MS severity	rs66886492	6	28121953	T	C	0.0758352	0.910131	-0.0022946	0.910131	ZSCAN16-AS1,
filtered_GCST90451111_Apolipoprotein_A1	MS severity	rs9393895	6	28159843	C	T	-1.48015	0.236698	0.0164024	0.2367
filtered_GCST90451111_Apolipoprotein_A1	MS severity	rs3130887	6	28976309	T	G	0.0618513	0.919712	-0.0019976	0.919712
filtered_GCST90451111_Apolipoprotein_A1	MS severity	rs1419643	6	29424159	G	T	3.01808	0.0138222	-0.0293667	0.0138219
filtered_GCST90451111_Apolipoprotein_A1	MS severity	rs1234844	6	29484359	G	T	0.1348	0.815986	-0.0045418	0.815986
filtered_GCST90451111_Apolipoprotein_A1	MS severity	rs1737040	6	29768824	C	T	0.435351	0.715692	-0.0044737	0.715691
filtered_GCST90451111_Apolipoprotein_A1	MS severity	rs1264349	6	30828882	G	A	-0.31933	0.529162	0.0110916	0.529161
filtered_GCST90451111_Apolipoprotein_A1	MS severity	rs9263565	6	31101712	T	G	0.108609	0.890481	-0.0016245	0.890481
filtered_GCST90451111_Apolipoprotein_A1	MS severity	rs2535280	6	31104104	C	T	0.109127	0.889704	-0.0016253	0.889704
filtered_GCST90451111_Apolipoprotein_A1	MS severity	rs746646	6	31146163	C	T	-0.519635	0.600387	0.00639556	0.600388
filtered_GCST90451111_Apolipoprotein_A1	MS severity	rs715299	6	32222064	G	T	-0.0351475	0.978337	0.00035767	0.978337
filtered_GCST90451111_Apolipoprotein_A1	MS severity	rs396001	6	32229372	T	C	-1.69467	0.186103	-0.0183694	0.186101
filtered_GCST90451111_Apolipoprotein_A1	MS severity	rs9267970	6	32249383	G	A	-2.33256	0.0605595	-0.0219082	0.06056
filtered_GCST90451111_Apolipoprotein_A1	MS severity	rs3135345	6	32426808	T	C	0.472673	0.52829	-0.0100713	0.52829
filtered_GCST90451111_Apolipoprotein_A1	MS severity	rs983561	6	32435878	G	T	1.08079	0.268229	-0.0150187	0.268231
filtered_GCST90451111_Apolipoprotein_A1	MS severity	rs3135388	6	32445274	G	A	-1.80989	0.00798605	-0.0346554	0.00798578	HLA-DQA1,HLA-DRB1,HLA-DRA,HLA-DRB1,
filtered_GCST90451111_Apolipoprotein_A1	MS severity	rs9391877	6	32471090	T	G	-1.07902	0.101297	-0.0229302	0.101297
filtered_GCST90451111_Apolipoprotein_A1	MS severity	rs2263329	6	34627766	C	T	-0.163536	0.739357	0.00405347	0.739358	,C6orf106
filtered_GCST90451111_Apolipoprotein_A1	MS severity	rs9469880	6	34789479	T	G	-0.171775	0.752826	0.00392744	0.752825
filtered_GCST90451111_Apolipoprotein_A1	MS severity	rs6921363	6	34803043	G	A	-0.191212	0.727878	0.00433729	0.727878
filtered_GCST90451111_Apolipoprotein_A1	MS severity	rs9394278	6	35167930	T	C	0.807975	0.31352	0.0176747	0.313521
filtered_GCST90451111_Apolipoprotein_A1	MS severity	rs3800392	6	35211847	C	T	-0.0431195	0.957535	0.00086554	0.957535
filtered_GCST90451111_Apolipoprotein_A1	MS severity	rs4714626	6	42784886	T	C	-0.668919	0.602521	-0.0065633	0.602523
filtered_GCST90451111_Apolipoprotein_A1	MS severity	rs1885659	6	43797796	G	A	0.104611	0.92389	-0.0012916	0.92389
filtered_GCST90451111_Apolipoprotein_A1	MS severity	rs9341751	6	78770119	C	T	-1.02741	0.445408	0.00892651	0.445406
filtered_GCST90451111_Apolipoprotein_A1	MS severity	rs4245527	6	105926090	G	A	-1.01346	0.435347	0.0105779	0.435346
filtered_GCST90451111_Apolipoprotein_A1	MS severity	rs7757193	6	109189769	A	G	0.430798	0.600898	-0.0064724	0.600899	CEP57L1
filtered_GCST90451111_Apolipoprotein_A1	MS severity	rs6932852	6	116078209	T	C	-0.60379	0.401112	-0.0098778	0.401112
filtered_GCST90451111_Apolipoprotein_A1	MS severity	rs9489065	6	116913548	C	T	1.54352	0.223712	-0.0153523	0.223711
filtered_GCST90451111_Apolipoprotein_A1	MS severity	rs72959041	6	127133748	A	G	-0.391536	0.609032	0.0134426	0.609033	,RSPO3,NA
filtered_GCST90451111_Apolipoprotein_A1	MS severity	rs4895550	6	139022755	T	C	-2.04465	0.106494	0.0186467	0.106496
filtered_GCST90451111_Apolipoprotein_A1	MS severity	rs607342	6	139509081	C	A	-1.64644	0.0694932	-0.0213099	0.0694932
filtered_GCST90451111_Apolipoprotein_A1	MS severity	rs9403558	6	144254445	C	T	-0.708036	0.594146	-0.0063004	0.594147
filtered_GCST90451111_Apolipoprotein_A1	MS severity	rs851989	6	151686482	A	G	-0.145387	0.903211	-0.0016353	0.90321
filtered_GCST90451111_Apolipoprotein_A1	MS severity	rs1281948	6	153147671	T	C	-0.760527	0.512837	-0.0076092	0.512839
filtered_GCST90451111_Apolipoprotein_A1	MS severity	rs41272086	6	160587614	A	G	0.269652	0.698922	-0.007565	0.698921	,LPA
filtered_GCST90451111_Apolipoprotein_A1	MS severity	rs61910751	7	1058259	G	A	-0.284598	0.622385	-0.0075934	0.622385
filtered_GCST90451111_Apolipoprotein_A1	MS severity	rs2288153	7	6421903	T	C	0.1753	0.800422	0.00347075	0.800423
filtered_GCST90451111_Apolipoprotein_A1	MS severity	rs1404414	7	17826764	T	C	-0.328686	0.613053	0.00581179	0.613054
filtered_GCST90451111_Apolipoprotein_A1	MS severity	rs10242866	7	17880990	T	C	-0.313542	0.563793	0.00671164	0.563792	,SNX13
filtered_GCST90451111_Apolipoprotein_A1	MS severity	rs35257100	7	26095784	T	C	-0.852875	0.421987	-0.0114716	0.421985
filtered_GCST90451111_Apolipoprotein_A1	MS severity	rs1534696	7	26357619	A	C	0.865943	0.424478	0.0092268	0.424477	,SNX10
filtered_GCST90451111_Apolipoprotein_A1	MS severity	rs849142	7	28146272	C	T	-0.298104	0.812222	-0.0027181	0.812221	,JAZF1
filtered_GCST90451111_Apolipoprotein_A1	MS severity	rs2700896	7	36133745	T	C	-1.16984	0.213672	0.0183779	0.213671
filtered_GCST90451111_Apolipoprotein_A1	MS severity	rs73109455	7	44740377	C	T	1.98425	0.0332889	-0.0373747	0.0332889
filtered_GCST90451111_Apolipoprotein_A1	MS severity	rs55935382	7	50250073	A	C	-0.977966	0.23209	-0.0149312	0.232091	,IKZF1,C7orf72,IKZF1
filtered_GCST90451111_Apolipoprotein_A1	MS severity	rs2851506	7	69649748	G	T	1.94914	0.123726	0.0188793	0.123725
filtered_GCST90451111_Apolipoprotein_A1	MS severity	rs2533449	7	69682717	G	T	1.78216	0.152133	0.0180868	0.152132
filtered_GCST90451111_Apolipoprotein_A1	MS severity	rs2237586	7	95421740	T	G	-2.04762	0.0601051	-0.0256262	0.0601045
filtered_GCST90451111_Apolipoprotein_A1	MS severity	rs201441	7	102094047	G	T	-0.876953	0.496788	0.00801511	0.496789	CUX1
filtered_GCST90451111_Apolipoprotein_A1	MS severity	rs12532967	7	107296973	C	T	1.70673	0.139402	0.0208568	0.139404
filtered_GCST90451111_Apolipoprotein_A1	MS severity	rs11769901	7	107318060	A	G	1.63621	0.13776	0.0207866	0.13776
filtered_GCST90451111_Apolipoprotein_A1	MS severity	rs4731702	7	130748625	T	C	-0.264649	0.613997	-0.005776	0.613997	,KLF14
filtered_GCST90451111_Apolipoprotein_A1	MS severity	rs11983164	7	134992830	C	T	0.517911	0.6906	-0.0064565	0.6906
filtered_GCST90451111_Apolipoprotein_A1	MS severity	rs58391005	7	150521049	A	G	-0.108166	0.906182	0.00161713	0.906182
filtered_GCST90451111_Apolipoprotein_A1	MS severity	rs13226396	7	150597899	T	C	-0.253924	0.790368	0.00363527	0.790367
filtered_GCST90451111_Apolipoprotein_A1	MS severity	rs73165513	7	150830474	C	A	0.274678	0.796831	-0.0047985	0.796832
filtered_GCST90451111_Apolipoprotein_A1	MS severity	rs66508847	8	4934548	T	C	-1.79548	0.126695	-0.0180758	0.126695
filtered_GCST90451111_Apolipoprotein_A1	MS severity	rs2928617	8	6707006	C	T	-0.305669	0.806652	-0.0030035	0.806652
filtered_GCST90451111_Apolipoprotein_A1	MS severity	rs425454	8	9289849	G	A	-2.06876	0.12129	-0.0304407	0.121291
filtered_GCST90451111_Apolipoprotein_A1	MS severity	rs4841133	8	9326154	G	A	0.0885361	0.733615	0.00711358	0.733616	,RP11-115J16.1,PPP1R3B
filtered_GCST90451111_Apolipoprotein_A1	MS severity	rs12542898	8	9329325	G	A	-1.36489	0.181906	-0.0156721	0.181906
filtered_GCST90451111_Apolipoprotein_A1	MS severity	rs4496970	8	9634916	G	T	-0.30263	0.782575	0.00414524	0.782575
filtered_GCST90451111_Apolipoprotein_A1	MS severity	rs55978020	8	10865215	A	C	-1.44065	0.229444	-0.0177935	0.229444
filtered_GCST90451111_Apolipoprotein_A1	MS severity	rs17479581	8	19494622	T	C	0.0674488	0.959269	-0.0007508	0.959269
filtered_GCST90451111_Apolipoprotein_A1	MS severity	rs10085966	8	19718937	T	C	-0.905819	0.279396	-0.0126051	0.279398
filtered_GCST90451111_Apolipoprotein_A1	MS severity	rs4921677	8	19790880	T	C	-1.20925	0.0865724	-0.0199266	0.086574
filtered_GCST90451111_Apolipoprotein_A1	MS severity	rs7824064	8	19839588	G	A	0.20209	0.847273	-0.0038014	0.847273
filtered_GCST90451111_Apolipoprotein_A1	MS severity	rs4922108	8	19852877	C	T	0.163748	0.812342	-0.0037386	0.812342
filtered_GCST90451111_Apolipoprotein_A1	MS severity	rs4518684	8	19871304	G	T	0.410949	0.703118	0.00546065	0.703119
filtered_GCST90451111_Apolipoprotein_A1	MS severity	rs11989309	8	20022819	T	C	-0.187554	0.274966	-0.020326	0.274966
filtered_GCST90451111_Apolipoprotein_A1	MS severity	rs13273454	8	20082547	T	C	0.309447	0.334333	0.0111933	0.334337	AC100802.3
filtered_GCST90451111_Apolipoprotein_A1	MS severity	rs2081687	8	58476006	C	T	0.177445	0.886188	-0.0017175	0.886187	,CYP7A1
filtered_GCST90451111_Apolipoprotein_A1	MS severity	rs11775822	8	70422619	C	T	-0.0785518	0.936164	0.00095488	0.936164
filtered_GCST90451111_Apolipoprotein_A1	MS severity	rs12679106	8	72530963	T	G	-1.61853	0.225916	-0.015256	0.225916
filtered_GCST90451111_Apolipoprotein_A1	MS severity	rs17485419	8	78232042	G	A	-0.197758	0.873908	-0.0019896	0.873908	intergenic
filtered_GCST90451111_Apolipoprotein_A1	MS severity	rs2679736	8	102874169	G	A	1.11948	0.244545	0.0171852	0.244545
filtered_GCST90451111_Apolipoprotein_A1	MS severity	rs231147	8	115405335	C	T	-0.256318	0.654321	0.00511651	0.654322	TRPS1
filtered_GCST90451111_Apolipoprotein_A1	MS severity	rs6990876	8	120858205	C	T	0.134036	0.854725	-0.0022255	0.854725
filtered_GCST90451111_Apolipoprotein_A1	MS severity	rs4871624	8	125617084	G	T	-0.901069	0.390575	0.0112403	0.390574	TRIB1
filtered_GCST90451111_Apolipoprotein_A1	MS severity	rs11538388	8	143213907	T	G	0.163134	0.786987	-0.0031792	0.786988	GPIHBP1
filtered_GCST90451111_Apolipoprotein_A1	MS severity	rs643531	9	15296036	A	C	0.0538083	0.882582	0.0024477	0.882582	,TTC39B
filtered_GCST90451111_Apolipoprotein_A1	MS severity	rs13300853	9	16901230	T	C	-0.473807	0.704619	0.0045128	0.704619	,intergenic
filtered_GCST90451111_Apolipoprotein_A1	MS severity	rs1328898	9	33163273	G	A	-0.345443	0.783227	0.00326411	0.783226
filtered_GCST90451111_Apolipoprotein_A1	MS severity	rs2387099	9	91223542	G	A	1.00968	0.44993	-0.0144386	0.449931
filtered_GCST90451111_Apolipoprotein_A1	MS severity	rs10217601	9	104031790	G	A	-0.145563	0.909678	-0.001844	0.909678
filtered_GCST90451111_Apolipoprotein_A1	MS severity	rs12351480	9	104833697	A	C	0.103457	0.836361	0.00351142	0.836361
filtered_GCST90451111_Apolipoprotein_A1	MS severity	rs11789603	9	104884738	T	C	0.136724	0.712512	0.00690189	0.712512	,ABCA1
filtered_GCST90451111_Apolipoprotein_A1	MS severity	rs2740488	9	104899461	C	A	0.274534	0.260605	-0.0146875	0.260606	,ABCA1
filtered_GCST90451111_Apolipoprotein_A1	MS severity	rs2027399	9	104981006	A	G	2.47033	0.00439299	0.0336336	0.00439288
filtered_GCST90451111_Apolipoprotein_A1	MS severity	rs8176662	9	133269042	G	A	-1.22852	0.380489	-0.0187555	0.380491	ABO
filtered_GCST90451111_Apolipoprotein_A1	MS severity	rs17134533	10	5205135	A	G	-0.512903	0.361302	0.0146984	0.361303
filtered_GCST90451111_Apolipoprotein_A1	MS severity	rs17307911	10	5272389	C	T	-1.66835	0.107771	0.0206759	0.107771
filtered_GCST90451111_Apolipoprotein_A1	MS severity	rs12259979	10	17225070	T	G	-1.67741	0.202424	-0.0149671	0.202424
filtered_GCST90451111_Apolipoprotein_A1	MS severity	rs10763928	10	33344026	T	C	-0.876027	0.389961	0.0182805	0.38996
filtered_GCST90451111_Apolipoprotein_A1	MS severity	rs28688874	10	45330731	T	G	0.37108	0.67303	0.00804111	0.67303
filtered_GCST90451111_Apolipoprotein_A1	MS severity	rs11239464	10	45331280	G	T	0.384393	0.66084	0.00837055	0.660841
filtered_GCST90451111_Apolipoprotein_A1	MS severity	rs56071381	10	45411688	T	G	0.978068	0.110966	0.0257899	0.110966
filtered_GCST90451111_Apolipoprotein_A1	MS severity	rs10793618	10	45493373	T	C	-0.143475	0.838568	-0.0027031	0.838569
filtered_GCST90451111_Apolipoprotein_A1	MS severity	rs55665473	10	45526557	A	G	0.303714	0.47634	0.00944379	0.476341
filtered_GCST90451111_Apolipoprotein_A1	MS severity	rs3824617	10	45672399	T	C	-0.19914	0.798939	0.00377834	0.798939
filtered_GCST90451111_Apolipoprotein_A1	MS severity	rs10995477	10	63250912	C	T	0.684137	0.537331	0.00714348	0.53733	,JMJD1C
filtered_GCST90451111_Apolipoprotein_A1	MS severity	rs10822160	10	63353036	G	T	0.574414	0.60438	0.00598114	0.604381
filtered_GCST90451111_Apolipoprotein_A1	MS severity	rs2393984	10	63555211	G	A	0.365031	0.727196	-0.004034	0.727195
filtered_GCST90451111_Apolipoprotein_A1	MS severity	rs1613299	10	79195028	T	C	-0.88084	0.483697	0.00855431	0.483696
filtered_GCST90451111_Apolipoprotein_A1	MS severity	rs4980072	10	79400129	C	T	0.343501	0.723951	-0.0041275	0.723951
filtered_GCST90451111_Apolipoprotein_A1	MS severity	rs1889930	10	93560748	A	G	0.827161	0.516747	-0.0098287	0.516746
filtered_GCST90451111_Apolipoprotein_A1	MS severity	rs61886768	10	94935086	G	A	0.00416119	0.997422	4.66236e-05	0.997422
filtered_GCST90451111_Apolipoprotein_A1	MS severity	rs7893845	10	100133539	T	G	-0.601336	0.619846	-0.005791	0.619846
filtered_GCST90451111_Apolipoprotein_A1	MS severity	rs10883451	10	100164661	C	T	-0.381742	0.570452	-0.0066849	0.570452	,Intergenic,ERLIN1
filtered_GCST90451111_Apolipoprotein_A1	MS severity	rs17779355	10	102168617	A	G	-1.80808	0.156549	0.0378249	0.156549	intergenic
filtered_GCST90451111_Apolipoprotein_A1	MS severity	rs10787430	10	112192480	T	C	-0.376025	0.650825	0.0057131	0.650826
filtered_GCST90451111_Apolipoprotein_A1	MS severity	rs12414355	10	112217046	G	A	0.280513	0.617495	-0.0084039	0.617496
filtered_GCST90451111_Apolipoprotein_A1	MS severity	rs17130152	10	112920607	A	G	-1.41593	0.285005	-0.0145458	0.285003
filtered_GCST90451111_Apolipoprotein_A1	MS severity	rs7083597	10	121100109	T	C	0.042452	0.96299	-0.0009469	0.96299
filtered_GCST90451111_Apolipoprotein_A1	MS severity	rs10901796	10	124647017	C	T	-1.09292	0.354204	-0.01079	0.354205
filtered_GCST90451111_Apolipoprotein_A1	MS severity	rs7948848	11	2960666	A	G	-1.90957	0.0929027	0.0199777	0.0929038	NAP1L4,
filtered_GCST90451111_Apolipoprotein_A1	MS severity	rs2957707	11	10355711	G	T	0.993981	0.242041	0.0146151	0.24204
filtered_GCST90451111_Apolipoprotein_A1	MS severity	rs2618514	11	13990977	C	T	-0.663322	0.560851	-0.0067778	0.560851
filtered_GCST90451111_Apolipoprotein_A1	MS severity	rs17309930	11	27726946	A	C	-0.415708	0.639726	0.00688936	0.639726	,BDNF
filtered_GCST90451111_Apolipoprotein_A1	MS severity	rs564832	11	30396699	C	T	-0.698696	0.573797	0.00708806	0.573796
filtered_GCST90451111_Apolipoprotein_A1	MS severity	rs7951979	11	47191010	C	A	-0.345255	0.75124	-0.0043073	0.751241
filtered_GCST90451111_Apolipoprotein_A1	MS severity	rs10769255	11	47345820	T	C	-0.572045	0.2334	-0.0180327	0.2334	,MYBPC3,Intergenic
filtered_GCST90451111_Apolipoprotein_A1	MS severity	rs35184771	11	47453637	T	G	-0.642964	0.108255	0.0192144	0.108257
filtered_GCST90451111_Apolipoprotein_A1	MS severity	rs12787646	11	47648113	C	T	-0.489496	0.230914	0.0144324	0.230916	MTCH2,
filtered_GCST90451111_Apolipoprotein_A1	MS severity	rs10838919	11	48502755	T	C	0.0935445	0.874922	0.00265338	0.874922
filtered_GCST90451111_Apolipoprotein_A1	MS severity	rs11227434	11	56177775	T	G	-0.313072	0.658977	-0.0078736	0.658977
filtered_GCST90451111_Apolipoprotein_A1	MS severity	rs1970719	11	56402764	T	C	-0.32782	0.650153	0.00813668	0.650153
filtered_GCST90451111_Apolipoprotein_A1	MS severity	rs41414647	11	56819930	G	T	-0.889204	0.29124	-0.0232526	0.291238
filtered_GCST90451111_Apolipoprotein_A1	MS severity	rs1941050	11	57100234	C	T	-1.27486	0.271838	-0.0230029	0.271836
filtered_GCST90451111_Apolipoprotein_A1	MS severity	rs174566	11	61824890	G	A	-0.717964	0.00820265	0.032398	0.00820249	,FADS2,FADS1,FADS2,MYRF,FEN1,FADS1,FADS2,FEN1,MIR611,MIR1908,MYRF,TMEM258,FADS1,FADS2
filtered_GCST90451111_Apolipoprotein_A1	MS severity	rs11231704	11	64130710	T	C	-0.358209	0.784457	-0.0031624	0.784458
filtered_GCST90451111_Apolipoprotein_A1	MS severity	rs2302263	11	64254349	T	C	0.114485	0.900084	-0.0025365	0.900084
filtered_GCST90451111_Apolipoprotein_A1	MS severity	rs4787	11	65592439	T	C	0.40404	0.749577	-0.0042833	0.749577
filtered_GCST90451111_Apolipoprotein_A1	MS severity	rs570387	11	65869605	C	T	1.08137	0.336853	0.0111734	0.336853	EFEMP2,
filtered_GCST90451111_Apolipoprotein_A1	MS severity	rs613084	11	68835689	A	C	0.62876	0.608829	-0.006181	0.608828
filtered_GCST90451111_Apolipoprotein_A1	MS severity	rs600626	11	75744264	G	A	0.646449	0.0263706	-0.0335245	0.0263704	,MOGAT2
filtered_GCST90451111_Apolipoprotein_A1	MS severity	rs12575636	11	95578096	G	T	-0.956326	0.343675	0.0133461	0.343674
filtered_GCST90451111_Apolipoprotein_A1	MS severity	rs7117938	11	110316868	A	G	-0.0136234	0.991616	0.00013488	0.991616
filtered_GCST90451111_Apolipoprotein_A1	MS severity	rs1729409	11	116803052	G	A	-0.140279	0.788693	0.00314998	0.788692
filtered_GCST90451111_Apolipoprotein_A1	MS severity	rs12721030	11	116834562	T	C	0.0922466	0.65203	0.00646135	0.65203
filtered_GCST90451111_Apolipoprotein_A1	MS severity	rs494048	11	119090521	C	T	0.641961	0.557154	-0.0069289	0.557153	HMBS
filtered_GCST90451111_Apolipoprotein_A1	MS severity	rs11218752	11	122681892	T	C	-1.70164	0.0248632	-0.0271787	0.0248633
filtered_GCST90451111_Apolipoprotein_A1	MS severity	rs2242391	11	126265244	T	G	-0.0354373	0.97672	0.00053873	0.97672
filtered_GCST90451111_Apolipoprotein_A1	MS severity	rs73632745	11	126359722	T	C	-0.788273	0.313945	0.0229117	0.313944	ST3GAL4,
filtered_GCST90451111_Apolipoprotein_A1	MS severity	rs4636741	12	7564752	G	A	0.619321	0.506871	-0.0159936	0.506872
filtered_GCST90451111_Apolipoprotein_A1	MS severity	rs4883201	12	8929985	G	A	0.134095	0.874526	-0.0031134	0.874527	,PHC1,A2ML1,PHC1,PHC1,A2ML1
filtered_GCST90451111_Apolipoprotein_A1	MS severity	rs11045171	12	20317265	G	A	2.12317	0.00256868	0.0443179	0.00256868	,PDE3A,intergenic
filtered_GCST90451111_Apolipoprotein_A1	MS severity	rs11045182	12	20342724	T	G	1.38126	0.204714	0.015719	0.204716
filtered_GCST90451111_Apolipoprotein_A1	MS severity	rs61912867	12	20427286	A	G	1.62768	0.211721	-0.0219094	0.211721
filtered_GCST90451111_Apolipoprotein_A1	MS severity	rs1904121	12	21546574	C	T	-0.42082	0.742642	0.00396264	0.742642	GYS2
filtered_GCST90451111_Apolipoprotein_A1	MS severity	rs2408267	12	45550539	G	A	-0.960097	0.472899	0.00825012	0.4729
filtered_GCST90451111_Apolipoprotein_A1	MS severity	rs55939211	12	50512307	G	A	-1.63713	0.207206	0.0154896	0.207207	DIP2B
filtered_GCST90451111_Apolipoprotein_A1	MS severity	rs7486393	12	53259101	T	C	0.401461	0.753486	-0.0037811	0.753485
filtered_GCST90451111_Apolipoprotein_A1	MS severity	rs2683523	12	53422038	G	A	0.349317	0.788117	-0.0032494	0.788118
filtered_GCST90451111_Apolipoprotein_A1	MS severity	rs1846400	12	56899652	G	A	-0.740897	0.521026	-0.0074599	0.521025
filtered_GCST90451111_Apolipoprotein_A1	MS severity	rs11172056	12	56915191	C	T	-0.370226	0.733052	0.00415538	0.733051
filtered_GCST90451111_Apolipoprotein_A1	MS severity	rs567895	12	57429409	T	C	-0.280338	0.706436	0.00520209	0.706436
filtered_GCST90451111_Apolipoprotein_A1	MS severity	rs775658	12	67282415	T	C	1.85808	0.152132	0.0180009	0.15213
filtered_GCST90451111_Apolipoprotein_A1	MS severity	rs2137537	12	70719307	C	T	-0.305227	0.810045	0.00294994	0.810044	,PTPRR
filtered_GCST90451111_Apolipoprotein_A1	MS severity	rs3914817	12	103100685	T	G	-1.26171	0.0946891	0.0192077	0.0946901
filtered_GCST90451111_Apolipoprotein_A1	MS severity	rs7298698	12	103127106	C	T	-1.29453	0.0585849	0.0217342	0.0585857
filtered_GCST90451111_Apolipoprotein_A1	MS severity	rs6606707	12	109392436	G	T	0.370284	0.619988	0.00570397	0.619987
filtered_GCST90451111_Apolipoprotein_A1	MS severity	rs6606717	12	109435422	C	A	0.461731	0.26432	0.0129937	0.264317
filtered_GCST90451111_Apolipoprotein_A1	MS severity	rs2013002	12	111762346	C	T	-0.36063	0.658337	-0.0052227	0.658337	ALDH2,
filtered_GCST90451111_Apolipoprotein_A1	MS severity	rs11065363	12	120950695	T	C	-0.494519	0.643721	0.00728174	0.64372
filtered_GCST90451111_Apolipoprotein_A1	MS severity	rs1169313	12	121004867	C	T	-0.340453	0.626187	-0.0058123	0.626188	,C12orf43,C12orf27,HNF1A
filtered_GCST90451111_Apolipoprotein_A1	MS severity	rs11058607	12	122534215	G	A	0.0433851	0.96918	0.00051623	0.96918
filtered_GCST90451111_Apolipoprotein_A1	MS severity	rs12317103	12	123318267	C	T	0.961868	0.0819528	0.034459	0.0819529
filtered_GCST90451111_Apolipoprotein_A1	MS severity	rs825457	12	124053755	A	C	0.3725	0.53761	-0.0098321	0.537611
filtered_GCST90451111_Apolipoprotein_A1	MS severity	rs838878	12	124776099	G	A	0.571334	0.0753979	-0.0217797	0.075398
filtered_GCST90451111_Apolipoprotein_A1	MS severity	rs7136506	12	124841607	C	T	0.182155	0.650789	-0.0063259	0.650788	,SCARB1
filtered_GCST90451111_Apolipoprotein_A1	MS severity	rs73176948	13	41037135	G	A	1.71293	0.0884027	-0.0386245	0.0884032	ELF1,
filtered_GCST90451111_Apolipoprotein_A1	MS severity	rs3012115	13	49013542	G	A	-0.151737	0.909044	-0.0021218	0.909044
filtered_GCST90451111_Apolipoprotein_A1	MS severity	rs2226077	13	94631991	T	C	-2.18397	0.0825338	0.0218622	0.0825348
filtered_GCST90451111_Apolipoprotein_A1	MS severity	rs1051883	14	24292484	T	C	0.896531	0.504928	0.0076939	0.504928
filtered_GCST90451111_Apolipoprotein_A1	MS severity	rs12881284	14	39220604	T	C	0.0771841	0.941461	0.00098395	0.941461
filtered_GCST90451111_Apolipoprotein_A1	MS severity	rs149142	14	58605007	C	T	-0.201533	0.849811	0.00222924	0.849811
filtered_GCST90451111_Apolipoprotein_A1	MS severity	rs8011558	14	68796624	C	T	0.542649	0.533372	-0.0085707	0.533372
filtered_GCST90451111_Apolipoprotein_A1	MS severity	rs1742893	14	68829950	C	T	0.519833	0.578638	0.00750951	0.578639
filtered_GCST90451111_Apolipoprotein_A1	MS severity	rs1060681	14	70370036	A	C	0.259262	0.841314	-0.0024424	0.841314
filtered_GCST90451111_Apolipoprotein_A1	MS severity	rs10145740	14	73767591	T	C	0.149241	0.842941	0.0026667	0.84294
filtered_GCST90451111_Apolipoprotein_A1	MS severity	rs10148293	14	74830128	G	A	0.770981	0.49766	-0.0078498	0.49766
filtered_GCST90451111_Apolipoprotein_A1	MS severity	rs8005235	14	79486430	T	G	-0.446844	0.742037	0.00426512	0.742036
filtered_GCST90451111_Apolipoprotein_A1	MS severity	rs7141800	14	89338163	C	T	0.617055	0.629245	0.00701295	0.629246
filtered_GCST90451111_Apolipoprotein_A1	MS severity	rs2494752	14	104797271	G	A	0.179692	0.869831	-0.0034953	0.86983
filtered_GCST90451111_Apolipoprotein_A1	MS severity	rs7170463	15	41596720	G	A	-1.26619	0.191283	-0.0163711	0.191281	,TYRO3
filtered_GCST90451111_Apolipoprotein_A1	MS severity	rs2464469	15	58069827	A	G	0.0716134	0.940705	-0.0008788	0.940705	ALDH1A2
filtered_GCST90451111_Apolipoprotein_A1	MS severity	rs2899620	15	58233200	G	A	-0.464018	0.54291	0.00737482	0.54291
filtered_GCST90451111_Apolipoprotein_A1	MS severity	rs12591983	15	58249220	T	C	0.225172	0.769721	0.00648422	0.769721
filtered_GCST90451111_Apolipoprotein_A1	MS severity	rs7182541	15	58254819	T	C	-0.0543894	0.913722	0.00126922	0.913722
filtered_GCST90451111_Apolipoprotein_A1	MS severity	rs1973688	15	58290341	T	C	0.28048	0.390386	-0.0110139	0.390385
filtered_GCST90451111_Apolipoprotein_A1	MS severity	rs13329672	15	58407738	T	C	0.19392	0.199181	0.0166628	0.199182	,ALDH1A2,LIPC
filtered_GCST90451111_Apolipoprotein_A1	MS severity	rs534933	15	58443023	C	A	-0.107209	0.424321	0.0125116	0.424321	,LIPC-AS1
filtered_GCST90451111_Apolipoprotein_A1	MS severity	rs7182618	15	63106423	C	T	-0.725259	0.448101	-0.0107656	0.448104
filtered_GCST90451111_Apolipoprotein_A1	MS severity	rs2099920	15	63811548	A	G	0.518039	0.684026	0.00475461	0.684026
filtered_GCST90451111_Apolipoprotein_A1	MS severity	rs10152687	15	63825790	T	G	0.391477	0.760155	0.00356432	0.760154
filtered_GCST90451111_Apolipoprotein_A1	MS severity	rs28362901	15	74420596	A	C	-0.679376	0.62394	0.0105056	0.62394	,SEMA7A
filtered_GCST90451111_Apolipoprotein_A1	MS severity	rs10152756	15	101350656	C	T	-1.07428	0.290891	0.0123763	0.290892
filtered_GCST90451111_Apolipoprotein_A1	MS severity	rs2020951	15	101370756	C	T	-0.946383	0.309437	-0.0121509	0.309439
filtered_GCST90451111_Apolipoprotein_A1	MS severity	rs8025505	15	101527638	T	C	0.742136	0.272137	0.0144436	0.272138	,PCSK6
filtered_GCST90451111_Apolipoprotein_A1	MS severity	rs12928099	16	15056648	A	C	0.807467	0.322532	0.0124526	0.322535	,PDXDC1,intergenic
filtered_GCST90451111_Apolipoprotein_A1	MS severity	rs11640942	16	19908624	T	C	0.0151631	0.990059	0.00021627	0.990059
filtered_GCST90451111_Apolipoprotein_A1	MS severity	rs11150608	16	31289804	A	G	-0.444797	0.663437	-0.0051023	0.663438
filtered_GCST90451111_Apolipoprotein_A1	MS severity	rs9932268	16	56717614	T	G	0.455417	0.709759	0.00694939	0.709758
filtered_GCST90451111_Apolipoprotein_A1	MS severity	rs12597428	16	56871546	G	T	0.63236	0.103598	0.0220764	0.103599
filtered_GCST90451111_Apolipoprotein_A1	MS severity	rs247615	16	56950851	G	A	0.278999	0.207545	-0.0187571	0.207544
filtered_GCST90451111_Apolipoprotein_A1	MS severity	rs12720926	16	56965006	G	A	0.0652303	0.40409	0.0097152	0.404091	,CETP
filtered_GCST90451111_Apolipoprotein_A1	MS severity	rs289744	16	56984190	T	G	-0.15427	0.33072	0.0122829	0.33072
filtered_GCST90451111_Apolipoprotein_A1	MS severity	rs2305696	16	57123294	T	C	1.67494	0.0653426	-0.0218484	0.0653435
filtered_GCST90451111_Apolipoprotein_A1	MS severity	rs7197160	16	57283108	T	C	1.41769	0.219211	0.0154327	0.219209
filtered_GCST90451111_Apolipoprotein_A1	MS severity	rs8054091	16	67897923	C	T	0.126165	0.749544	0.00538322	0.749545
filtered_GCST90451111_Apolipoprotein_A1	MS severity	rs13689	16	68834619	C	T	-1.22895	0.229264	0.0180947	0.229264	CDH1
filtered_GCST90451111_Apolipoprotein_A1	MS severity	rs12444714	16	71418703	T	C	-0.622041	0.602822	0.00823184	0.602821
filtered_GCST90451111_Apolipoprotein_A1	MS severity	rs11075893	16	71630493	G	T	-0.863082	0.495868	-0.0107086	0.495867
filtered_GCST90451111_Apolipoprotein_A1	MS severity	rs12948505	17	561722	T	C	3.06366	0.0145877	-0.0354083	0.0145875
filtered_GCST90451111_Apolipoprotein_A1	MS severity	rs4790310	17	2063626	T	C	-1.82501	0.0311608	0.0259955	0.031161
filtered_GCST90451111_Apolipoprotein_A1	MS severity	rs72819571	17	2267207	T	G	1.08161	0.391904	-0.0103838	0.391903	,SMG6
filtered_GCST90451111_Apolipoprotein_A1	MS severity	rs12942088	17	7579461	C	T	-1.9163	0.0532006	-0.0225667	0.0531995
filtered_GCST90451111_Apolipoprotein_A1	MS severity	rs4646341	17	17590496	G	A	-0.0670758	0.947411	0.00077787	0.947411
filtered_GCST90451111_Apolipoprotein_A1	MS severity	rs9913833	17	28391573	T	C	-0.130373	0.811946	0.0028105	0.811946
filtered_GCST90451111_Apolipoprotein_A1	MS severity	rs9972884	17	30409598	T	C	1.51451	0.13662	-0.0183457	0.136619
filtered_GCST90451111_Apolipoprotein_A1	MS severity	rs7220650	17	39330915	C	T	0.225658	0.692962	-0.0053852	0.692961
filtered_GCST90451111_Apolipoprotein_A1	MS severity	rs8074437	17	39919884	G	T	2.23575	0.00930007	-0.030188	0.00930008
filtered_GCST90451111_Apolipoprotein_A1	MS severity	rs743591	17	42527421	C	T	-3.45971	0.00246894	0.0691858	0.00246898
filtered_GCST90451111_Apolipoprotein_A1	MS severity	rs231492	17	43901388	T	G	0.101751	0.84143	-0.0042961	0.84143
filtered_GCST90451111_Apolipoprotein_A1	MS severity	rs17689378	17	45804424	T	C	1.54601	0.220891	-0.0170369	0.220891
filtered_GCST90451111_Apolipoprotein_A1	MS severity	rs62061734	17	45941122	C	T	1.89084	0.122875	-0.0219094	0.122876
filtered_GCST90451111_Apolipoprotein_A1	MS severity	rs62062285	17	46018295	G	T	1.56024	0.207949	-0.0175813	0.207949	MAPT
filtered_GCST90451111_Apolipoprotein_A1	MS severity	rs62060796	17	46065663	T	G	1.54557	0.213612	-0.0174382	0.213613
filtered_GCST90451111_Apolipoprotein_A1	MS severity	rs7218159	17	55277434	A	C	-0.476729	0.675955	0.00608692	0.675954
filtered_GCST90451111_Apolipoprotein_A1	MS severity	rs12940636	17	55322749	C	T	0.781678	0.552078	0.00742563	0.552077
filtered_GCST90451111_Apolipoprotein_A1	MS severity	rs12601793	17	59560654	C	T	-1.9726	0.13963	0.0333436	0.13963
filtered_GCST90451111_Apolipoprotein_A1	MS severity	rs34931250	17	68883786	T	C	-0.0653191	0.915265	0.00260625	0.915265	,ABCA8
filtered_GCST90451111_Apolipoprotein_A1	MS severity	rs1373068	17	68905074	G	T	0.398853	0.604649	-0.0064698	0.604648
filtered_GCST90451111_Apolipoprotein_A1	MS severity	rs2665987	17	76082996	A	G	1.82481	0.169165	0.0164184	0.169166
filtered_GCST90451111_Apolipoprotein_A1	MS severity	rs4129767	17	78407903	A	G	0.151271	0.777633	0.0032456	0.777632	,PGS1
filtered_GCST90451111_Apolipoprotein_A1	MS severity	rs3016593	18	2989740	A	G	-0.515893	0.645266	0.00564351	0.645266
filtered_GCST90451111_Apolipoprotein_A1	MS severity	rs4800101	18	21983807	A	G	-1.22483	0.217481	0.0203239	0.217481
filtered_GCST90451111_Apolipoprotein_A1	MS severity	rs1607337	18	43163727	G	A	0.425051	0.73749	0.00398668	0.737491
filtered_GCST90451111_Apolipoprotein_A1	MS severity	rs62103335	18	48845725	T	C	-0.785049	0.480523	-0.0092243	0.480522
filtered_GCST90451111_Apolipoprotein_A1	MS severity	rs62102286	18	49066038	G	T	0.186003	0.871302	0.00196494	0.871302	DYM,
filtered_GCST90451111_Apolipoprotein_A1	MS severity	rs7229377	18	49621929	T	C	0.345946	0.180681	0.0189751	0.180683
filtered_GCST90451111_Apolipoprotein_A1	MS severity	rs7244811	18	49630360	A	G	-0.0415109	0.816489	-0.0031763	0.816489
filtered_GCST90451111_Apolipoprotein_A1	MS severity	rs7233487	18	49754570	T	C	-0.614915	0.0817081	-0.0213889	0.0817069
filtered_GCST90451111_Apolipoprotein_A1	MS severity	rs1787286	18	49952491	T	G	1.11432	0.0769618	0.0208648	0.0769613
filtered_GCST90451111_Apolipoprotein_A1	MS severity	rs72912001	18	50001759	T	G	-0.858082	0.308304	-0.021762	0.308305
filtered_GCST90451111_Apolipoprotein_A1	MS severity	rs4349244	18	50180210	A	G	-0.278852	0.695598	0.00456126	0.695598
filtered_GCST90451111_Apolipoprotein_A1	MS severity	rs12455907	18	50197573	C	T	0.0323997	0.978332	-0.0003164	0.978332
filtered_GCST90451111_Apolipoprotein_A1	MS severity	rs688671	18	60200293	G	A	-1.16291	0.0772004	0.0227634	0.0771999
filtered_GCST90451111_Apolipoprotein_A1	MS severity	rs11660069	18	60218180	G	A	-1.30317	0.0541585	0.0249228	0.0541595
filtered_GCST90451111_Apolipoprotein_A1	MS severity	rs477181	18	60228805	T	G	-2.43461	0.0334172	0.0258875	0.0334181	,RPS3AP49,MC4R
filtered_GCST90451111_Apolipoprotein_A1	MS severity	rs17175643	18	60229509	T	C	-1.28799	0.0529592	0.0250985	0.0529591	,ENSG00000267620
filtered_GCST90451111_Apolipoprotein_A1	MS severity	rs9966412	18	60366702	T	C	-1.27213	0.309391	-0.0180497	0.309392
filtered_GCST90451111_Apolipoprotein_A1	MS severity	rs12975319	19	3414090	A	G	0.502083	0.585321	-0.0071013	0.585321	,NFIC
filtered_GCST90451111_Apolipoprotein_A1	MS severity	rs10404380	19	8401370	A	C	0.0750869	0.869994	-0.0019156	0.869993
filtered_GCST90451111_Apolipoprotein_A1	MS severity	rs55997232	19	11077441	T	C	-0.290959	0.69645	-0.0070889	0.69645
filtered_GCST90451111_Apolipoprotein_A1	MS severity	rs17248720	19	11087511	T	C	-0.238881	0.750804	-0.0058328	0.750804	,LDLR
filtered_GCST90451111_Apolipoprotein_A1	MS severity	rs7260306	19	11160874	T	G	-0.103699	0.878736	-0.001794	0.878736	KANK2,
filtered_GCST90451111_Apolipoprotein_A1	MS severity	rs3745683	19	11237845	A	G	0.0945778	0.74783	-0.006766	0.74783	DOCK6,
filtered_GCST90451111_Apolipoprotein_A1	MS severity	rs58542926	19	19268740	T	C	2.50486	0.019658	-0.052028	0.019658	,TM6SF2,CILP2,SUGP1,AC138430.4,TM6SF2
filtered_GCST90451111_Apolipoprotein_A1	MS severity	rs4805885	19	33415217	C	T	0.280718	0.701124	0.00454761	0.701124	,PEPD
filtered_GCST90451111_Apolipoprotein_A1	MS severity	rs886133	19	35520976	G	A	-2.07669	0.0537374	-0.0234099	0.0537378
filtered_GCST90451111_Apolipoprotein_A1	MS severity	rs7412	19	44908822	T	C	0.120002	0.654013	0.00923146	0.654013	,APOE,chr19mb45,APOC2,APOE,APOC1,APOC1,APOE,APOC2,APOE2,APOE,APOC1,APOC1,APOE,TOMM40,APOE,APOC1,APOC2,APOC1,APOC2,APOE
filtered_GCST90451111_Apolipoprotein_A1	MS severity	rs7256200	19	44912678	T	G	-0.659836	0.0283003	0.0406164	0.0283006	,APOE,APOC1
filtered_GCST90451111_Apolipoprotein_A1	MS severity	rs8109244	19	45660538	C	A	-1.55285	0.133799	0.0188036	0.1338
filtered_GCST90451111_Apolipoprotein_A1	MS severity	rs28773614	19	51808910	A	G	0.202748	0.854537	-0.0032304	0.854537
filtered_GCST90451111_Apolipoprotein_A1	MS severity	rs10405357	19	54255803	C	T	-1.48983	0.0267945	0.0256275	0.0267948
filtered_GCST90451111_Apolipoprotein_A1	MS severity	rs6075861	20	21930075	C	A	0.499421	0.62597	-0.0056833	0.625971
filtered_GCST90451111_Apolipoprotein_A1	MS severity	rs4911256	20	32770038	G	A	-1.5902	0.158865	-0.0166849	0.158865
filtered_GCST90451111_Apolipoprotein_A1	MS severity	rs35381853	20	35202368	C	T	1.09332	0.102391	0.0189561	0.102393
filtered_GCST90451111_Apolipoprotein_A1	MS severity	rs6031587	20	44409609	T	C	-0.369378	0.488232	0.0158548	0.48823
filtered_GCST90451111_Apolipoprotein_A1	MS severity	rs4812975	20	45916821	A	G	-0.469286	0.716721	-0.0048615	0.716721
filtered_GCST90451111_Apolipoprotein_A1	MS severity	rs3843763	20	45919554	T	C	0.307987	0.815065	0.00297522	0.815065	,PLTP
filtered_GCST90451111_Apolipoprotein_A1	MS severity	rs4239651	20	47711852	C	T	0.407648	0.334451	0.0141402	0.334451	,SULF2
filtered_GCST90451111_Apolipoprotein_A1	MS severity	rs2223041	21	15050282	T	C	-0.626039	0.619492	0.00592974	0.619491
filtered_GCST90451111_Apolipoprotein_A1	MS severity	rs73372549	21	44835864	T	C	-1.39185	0.248021	0.0198523	0.248021
filtered_GCST90451111_Apolipoprotein_A1	MS severity	rs235314	21	44851537	T	C	0.095288	0.873666	-0.0018651	0.873666	,PTTG1IP
filtered_GCST90451111_Apolipoprotein_A1	MS severity	rs2838727	21	44895992	T	C	-0.818638	0.504751	0.00884252	0.50475
filtered_GCST90451111_Apolipoprotein_A1	MS severity	rs17338076	21	45430437	A	G	-2.01033	0.110277	0.0275514	0.110276
filtered_GCST90451111_Apolipoprotein_A1	MS severity	rs2266959	22	21568615	T	G	0.0723747	0.857671	-0.0025995	0.857672	,UBE2L3,YDJC,UBE2L3,RIMBP3,CCDC116,MAPK1,YDJC,SDF2L1,UBE2L3,CCDC116
filtered_GCST90451111_Apolipoprotein_A1	MS severity	rs4821764	22	38203357	A	G	-0.35338	0.684103	0.0048123	0.684102	PLA2G6,MAFF,,MAFF
filtered_GCST90451111_Apolipoprotein_A1	MS severity	rs138704	22	38737405	G	A	0.631772	0.479229	-0.0092013	0.479228
filtered_GCST90451112_Ratio_of_apolipoprotein_B_to_apolipoprotein_A1	MS severity	rs6671730	1	2407700	A	G	1.38773	0.114661	-0.0186712	0.114662
filtered_GCST90451112_Ratio_of_apolipoprotein_B_to_apolipoprotein_A1	MS severity	rs1497407	1	16173110	C	T	-1.31582	0.292779	-0.0123774	0.29278
filtered_GCST90451112_Ratio_of_apolipoprotein_B_to_apolipoprotein_A1	MS severity	rs3091240	1	25350444	T	G	0.315378	0.633129	0.00553098	0.633129
filtered_GCST90451112_Ratio_of_apolipoprotein_B_to_apolipoprotein_A1	MS severity	rs11802413	1	25434429	T	C	0.194285	0.74544	0.00375522	0.74544	,LDLRAP1
filtered_GCST90451112_Ratio_of_apolipoprotein_B_to_apolipoprotein_A1	MS severity	rs2802346	1	26107863	A	G	-0.70777	0.431206	0.012158	0.431207
filtered_GCST90451112_Ratio_of_apolipoprotein_B_to_apolipoprotein_A1	MS severity	rs12069762	1	26162456	T	C	-1.58593	0.147819	0.0211546	0.14782	FAM110D
filtered_GCST90451112_Ratio_of_apolipoprotein_B_to_apolipoprotein_A1	MS severity	rs4659442	1	26497089	G	T	1.65371	0.10293	-0.0227699	0.10293
filtered_GCST90451112_Ratio_of_apolipoprotein_B_to_apolipoprotein_A1	MS severity	rs57217461	1	26701425	T	G	0.433416	0.306862	0.0214406	0.306862
filtered_GCST90451112_Ratio_of_apolipoprotein_B_to_apolipoprotein_A1	MS severity	rs12743862	1	26701730	G	A	0.429127	0.311382	0.0212232	0.311382
filtered_GCST90451112_Ratio_of_apolipoprotein_B_to_apolipoprotein_A1	MS severity	rs3768321	1	39570256	T	G	-0.178121	0.773911	-0.0043143	0.773912	,PABPC4,RP11-69E11.8,RP11-69E11.8,PABPC4,LOC101929516,PABPC4,MACF1
filtered_GCST90451112_Ratio_of_apolipoprotein_B_to_apolipoprotein_A1	MS severity	rs3806398	1	44775702	A	G	-1.0464	0.34387	-0.0136385	0.34387
filtered_GCST90451112_Ratio_of_apolipoprotein_B_to_apolipoprotein_A1	MS severity	rs59559455	1	44910852	C	T	-1.47113	0.250708	-0.0175644	0.250707
filtered_GCST90451112_Ratio_of_apolipoprotein_B_to_apolipoprotein_A1	MS severity	rs213481	1	54395867	T	C	-0.326901	0.744948	0.00384403	0.744948
filtered_GCST90451112_Ratio_of_apolipoprotein_B_to_apolipoprotein_A1	MS severity	rs72660539	1	55029233	A	G	-0.446168	0.504935	-0.0127887	0.504934
filtered_GCST90451112_Ratio_of_apolipoprotein_B_to_apolipoprotein_A1	MS severity	rs693668	1	55055436	A	G	-0.244293	0.41562	-0.0098992	0.415618	,PCSK9
filtered_GCST90451112_Ratio_of_apolipoprotein_B_to_apolipoprotein_A1	MS severity	rs12086676	1	55272990	T	C	-0.381782	0.578825	0.00864576	0.578826
filtered_GCST90451112_Ratio_of_apolipoprotein_B_to_apolipoprotein_A1	MS severity	rs12038768	1	62575057	T	G	-0.97716	0.260416	0.0139599	0.260413
filtered_GCST90451112_Ratio_of_apolipoprotein_B_to_apolipoprotein_A1	MS severity	rs61765938	1	62844773	G	A	1.52793	0.214912	-0.026135	0.214913
filtered_GCST90451112_Ratio_of_apolipoprotein_B_to_apolipoprotein_A1	MS severity	rs4970700	1	92509936	G	A	-0.253123	0.784254	-0.0032706	0.784255
filtered_GCST90451112_Ratio_of_apolipoprotein_B_to_apolipoprotein_A1	MS severity	rs7528419	1	109274570	G	A	0.0398044	0.790866	-0.0036785	0.790867	,SORT1,CELSR2,SORT1,CELSR2,PSRC1
filtered_GCST90451112_Ratio_of_apolipoprotein_B_to_apolipoprotein_A1	MS severity	rs2269340	1	109629614	C	T	-0.293692	0.618364	-0.0106729	0.618363	AMPD2
filtered_GCST90451112_Ratio_of_apolipoprotein_B_to_apolipoprotein_A1	MS severity	rs267738	1	150968149	G	T	0.901956	0.0573978	-0.0272434	0.0573983	,CERS2,ANXA9,PRUNE,ARNT,ANXA9,CERS2,MCL1,SETBD1,CTSK,CTSS,GOLPH3L,FAM63A,HORMAD1,ADAMTSL4,ENSA
filtered_GCST90451112_Ratio_of_apolipoprotein_B_to_apolipoprotein_A1	MS severity	rs9427094	1	154585209	T	C	-1.02692	0.293239	0.012402	0.293241	ADAR
filtered_GCST90451112_Ratio_of_apolipoprotein_B_to_apolipoprotein_A1	MS severity	rs4656292	1	161224851	G	A	0.030861	0.980199	-0.0002923	0.980199
filtered_GCST90451112_Ratio_of_apolipoprotein_B_to_apolipoprotein_A1	MS severity	rs9425299	1	172389960	T	C	1.3271	0.255326	-0.0133242	0.255328
filtered_GCST90451112_Ratio_of_apolipoprotein_B_to_apolipoprotein_A1	MS severity	rs7538417	1	172472493	A	G	1.42847	0.230082	-0.0171291	0.230085
filtered_GCST90451112_Ratio_of_apolipoprotein_B_to_apolipoprotein_A1	MS severity	rs10798313	1	174420995	G	A	-0.630781	0.572102	-0.0076219	0.572103
filtered_GCST90451112_Ratio_of_apolipoprotein_B_to_apolipoprotein_A1	MS severity	rs4650996	1	178548230	G	A	-0.137923	0.886408	-0.0017093	0.886409
filtered_GCST90451112_Ratio_of_apolipoprotein_B_to_apolipoprotein_A1	MS severity	rs2248962	1	178581825	G	A	-0.273661	0.783351	0.00329283	0.783351
filtered_GCST90451112_Ratio_of_apolipoprotein_B_to_apolipoprotein_A1	MS severity	rs10913592	1	178661877	A	G	0.665996	0.342109	-0.0113218	0.342112
filtered_GCST90451112_Ratio_of_apolipoprotein_B_to_apolipoprotein_A1	MS severity	rs61805076	1	182185855	C	T	-0.32387	0.57543	-0.0068203	0.575431	,GS1-122H1.2,ZNF648
filtered_GCST90451112_Ratio_of_apolipoprotein_B_to_apolipoprotein_A1	MS severity	rs3747973	1	205708020	G	A	0.699415	0.595507	-0.0063859	0.595507	,NUCKS1
filtered_GCST90451112_Ratio_of_apolipoprotein_B_to_apolipoprotein_A1	MS severity	rs11118309	1	219464212	T	C	0.0509621	0.96095	0.0005748	0.96095
filtered_GCST90451112_Ratio_of_apolipoprotein_B_to_apolipoprotein_A1	MS severity	rs2820465	1	219501867	T	G	-0.309765	0.745127	-0.0038263	0.745126
filtered_GCST90451112_Ratio_of_apolipoprotein_B_to_apolipoprotein_A1	MS severity	rs10864726	1	230160406	T	C	0.302644	0.29519	-0.0122966	0.29519	,GALNT2
filtered_GCST90451112_Ratio_of_apolipoprotein_B_to_apolipoprotein_A1	MS severity	rs582233	1	230185105	T	G	-0.0768368	0.837416	-0.0024869	0.837416
filtered_GCST90451112_Ratio_of_apolipoprotein_B_to_apolipoprotein_A1	MS severity	rs6680658	1	230283598	A	G	-0.410867	0.714663	0.00499052	0.714662
filtered_GCST90451112_Ratio_of_apolipoprotein_B_to_apolipoprotein_A1	MS severity	rs485790	1	234684054	A	G	0.438507	0.679754	0.0047831	0.679754
filtered_GCST90451112_Ratio_of_apolipoprotein_B_to_apolipoprotein_A1	MS severity	rs6426328	1	246727958	T	G	0.533975	0.61912	0.00571871	0.61912	SCCPDH
filtered_GCST90451112_Ratio_of_apolipoprotein_B_to_apolipoprotein_A1	MS severity	rs601325	2	20782631	C	T	1.36275	0.148535	-0.0277838	0.148535
filtered_GCST90451112_Ratio_of_apolipoprotein_B_to_apolipoprotein_A1	MS severity	rs11903024	2	20938980	T	G	0.569426	0.516087	0.00748511	0.516088
filtered_GCST90451112_Ratio_of_apolipoprotein_B_to_apolipoprotein_A1	MS severity	rs13414987	2	20942072	A	C	0.165966	0.673922	0.0056109	0.673923
filtered_GCST90451112_Ratio_of_apolipoprotein_B_to_apolipoprotein_A1	MS severity	rs589566	2	21046937	G	A	0.165727	0.569915	-0.0065785	0.569913
filtered_GCST90451112_Ratio_of_apolipoprotein_B_to_apolipoprotein_A1	MS severity	rs62135035	2	21123649	G	A	0.143045	0.402227	0.0103965	0.402228
filtered_GCST90451112_Ratio_of_apolipoprotein_B_to_apolipoprotein_A1	MS severity	rs13021208	2	27678861	T	C	-1.11469	0.248648	-0.0158465	0.248649
filtered_GCST90451112_Ratio_of_apolipoprotein_B_to_apolipoprotein_A1	MS severity	rs829608	2	30409654	A	G	-2.65155	0.0326646	0.03232	0.0326644
filtered_GCST90451112_Ratio_of_apolipoprotein_B_to_apolipoprotein_A1	MS severity	rs13000971	2	43553803	C	T	1.62038	0.167798	0.0171243	0.167799
filtered_GCST90451112_Ratio_of_apolipoprotein_B_to_apolipoprotein_A1	MS severity	rs7571080	2	43658518	T	C	1.6616	0.15724	0.0165597	0.157242
filtered_GCST90451112_Ratio_of_apolipoprotein_B_to_apolipoprotein_A1	MS severity	rs10495907	2	43771587	A	G	-0.0081741	0.991958	-0.0001677	0.991958	DYNC2LI1,PLEKHH2
filtered_GCST90451112_Ratio_of_apolipoprotein_B_to_apolipoprotein_A1	MS severity	rs3792016	2	43790610	T	G	0.576666	0.368386	-0.0195107	0.368386
filtered_GCST90451112_Ratio_of_apolipoprotein_B_to_apolipoprotein_A1	MS severity	rs4076834	2	43854488	G	T	-0.241053	0.400329	0.0201225	0.400328	,ABCG8
filtered_GCST90451112_Ratio_of_apolipoprotein_B_to_apolipoprotein_A1	MS severity	rs35206901	2	43870221	G	A	-0.338534	0.486556	0.0101393	0.486557
filtered_GCST90451112_Ratio_of_apolipoprotein_B_to_apolipoprotein_A1	MS severity	rs360804	2	62712262	A	G	-0.430773	0.428671	0.00987617	0.428671	,EHBP1
filtered_GCST90451112_Ratio_of_apolipoprotein_B_to_apolipoprotein_A1	MS severity	rs360801	2	62728252	G	A	0.0933537	0.87122	-0.0019583	0.87122	,EHBP1
filtered_GCST90451112_Ratio_of_apolipoprotein_B_to_apolipoprotein_A1	MS severity	rs1156656	2	117771119	G	A	-0.384203	0.735442	-0.0039509	0.735441
filtered_GCST90451112_Ratio_of_apolipoprotein_B_to_apolipoprotein_A1	MS severity	rs55938402	2	118085582	A	G	-0.221873	0.75421	0.00635318	0.754211
filtered_GCST90451112_Ratio_of_apolipoprotein_B_to_apolipoprotein_A1	MS severity	rs17050272	2	120548864	A	G	-0.977488	0.155233	0.0164696	0.155232	,CLASP1,LINC01101,AC073257.2,GLI2,GLI2,AC073257.2,LINC01101,GLI2,intergenic,INHBB
filtered_GCST90451112_Ratio_of_apolipoprotein_B_to_apolipoprotein_A1	MS severity	rs1220127	2	157643356	T	C	-2.31851	0.055691	-0.0278569	0.0556912
filtered_GCST90451112_Ratio_of_apolipoprotein_B_to_apolipoprotein_A1	MS severity	rs13389219	2	164672366	T	C	-1.4263	0.0105775	0.0297823	0.0105776	,COBLL1,GRB14
filtered_GCST90451112_Ratio_of_apolipoprotein_B_to_apolipoprotein_A1	MS severity	rs12692745	2	164740991	G	A	-0.83675	0.34452	0.0110958	0.344519
filtered_GCST90451112_Ratio_of_apolipoprotein_B_to_apolipoprotein_A1	MS severity	rs10184421	2	168971202	T	C	2.66815	0.00655282	-0.0323994	0.00655276
filtered_GCST90451112_Ratio_of_apolipoprotein_B_to_apolipoprotein_A1	MS severity	rs35284526	2	177256796	A	C	-0.369352	0.735644	-0.0041373	0.735644	,NFE2L2
filtered_GCST90451112_Ratio_of_apolipoprotein_B_to_apolipoprotein_A1	MS severity	rs2706147	2	177297648	G	T	-1.20931	0.182926	0.0195022	0.182926
filtered_GCST90451112_Ratio_of_apolipoprotein_B_to_apolipoprotein_A1	MS severity	rs62172372	2	187377642	G	A	-0.989453	0.442817	0.0108922	0.442815	CALCRL,,AC007319.1,CALCRL
filtered_GCST90451112_Ratio_of_apolipoprotein_B_to_apolipoprotein_A1	MS severity	rs4853559	2	191235965	A	G	-0.457703	0.709685	-0.0046149	0.709684
filtered_GCST90451112_Ratio_of_apolipoprotein_B_to_apolipoprotein_A1	MS severity	rs11899836	2	202371316	A	G	-0.137541	0.865298	-0.003082	0.865299
filtered_GCST90451112_Ratio_of_apolipoprotein_B_to_apolipoprotein_A1	MS severity	rs1047891	2	210675783	A	C	1.33847	0.0234268	0.0280023	0.0234271	,CPS1,LANCL1
filtered_GCST90451112_Ratio_of_apolipoprotein_B_to_apolipoprotein_A1	MS severity	rs1250253	2	215448970	T	C	-0.483621	0.66245	-0.0059073	0.66245
filtered_GCST90451112_Ratio_of_apolipoprotein_B_to_apolipoprotein_A1	MS severity	rs10199231	2	226036038	G	T	1.29895	0.24645	-0.015885	0.246453
filtered_GCST90451112_Ratio_of_apolipoprotein_B_to_apolipoprotein_A1	MS severity	rs1024137	2	226231160	T	G	0.70262	0.218903	0.0147898	0.218903	,IRS1
filtered_GCST90451112_Ratio_of_apolipoprotein_B_to_apolipoprotein_A1	MS severity	rs2943648	2	226235774	G	A	0.660673	0.243458	0.0140251	0.243459
filtered_GCST90451112_Ratio_of_apolipoprotein_B_to_apolipoprotein_A1	MS severity	rs2943655	2	226253134	C	T	-0.361422	0.652133	-0.0055154	0.652132
filtered_GCST90451112_Ratio_of_apolipoprotein_B_to_apolipoprotein_A1	MS severity	rs2713552	2	226316967	T	G	0.665133	0.277534	0.0131	0.277535
filtered_GCST90451112_Ratio_of_apolipoprotein_B_to_apolipoprotein_A1	MS severity	rs7590201	2	226327727	T	G	-0.0262877	0.976681	-0.0003418	0.976681	LOC646736,MIR5702
filtered_GCST90451112_Ratio_of_apolipoprotein_B_to_apolipoprotein_A1	MS severity	rs4346380	2	241323808	A	G	-0.517293	0.595108	0.00873755	0.595108
filtered_GCST90451112_Ratio_of_apolipoprotein_B_to_apolipoprotein_A1	MS severity	rs73004354	2	241416824	T	G	-0.569127	0.560312	0.00949475	0.560312
filtered_GCST90451112_Ratio_of_apolipoprotein_B_to_apolipoprotein_A1	MS severity	rs3103310	3	12431546	G	A	1.06275	0.279938	0.015028	0.279937	,PPARG
filtered_GCST90451112_Ratio_of_apolipoprotein_B_to_apolipoprotein_A1	MS severity	rs2067120	3	25607612	G	A	-0.898147	0.524942	0.010975	0.524943
filtered_GCST90451112_Ratio_of_apolipoprotein_B_to_apolipoprotein_A1	MS severity	rs9824286	3	32474726	A	G	0.95982	0.262042	-0.0252114	0.262041
filtered_GCST90451112_Ratio_of_apolipoprotein_B_to_apolipoprotein_A1	MS severity	rs4431051	3	36950914	T	C	-2.34777	0.0279709	0.025844	0.0279711
filtered_GCST90451112_Ratio_of_apolipoprotein_B_to_apolipoprotein_A1	MS severity	rs3172297	3	36990879	C	T	-2.34843	0.0303138	0.0252792	0.030313
filtered_GCST90451112_Ratio_of_apolipoprotein_B_to_apolipoprotein_A1	MS severity	rs35325270	3	52522353	T	C	-0.377658	0.596683	0.0106864	0.596683
filtered_GCST90451112_Ratio_of_apolipoprotein_B_to_apolipoprotein_A1	MS severity	rs7643185	3	58325431	T	G	0.35277	0.723414	-0.0073068	0.723414
filtered_GCST90451112_Ratio_of_apolipoprotein_B_to_apolipoprotein_A1	MS severity	rs6445984	3	58474637	T	C	-0.144861	0.87896	-0.0031049	0.87896
filtered_GCST90451112_Ratio_of_apolipoprotein_B_to_apolipoprotein_A1	MS severity	rs35022873	3	69842237	T	C	0.90323	0.363249	0.0108683	0.363247
filtered_GCST90451112_Ratio_of_apolipoprotein_B_to_apolipoprotein_A1	MS severity	rs9837992	3	70910287	A	G	-1.63345	0.155991	-0.017425	0.155992
filtered_GCST90451112_Ratio_of_apolipoprotein_B_to_apolipoprotein_A1	MS severity	rs2877601	3	122398719	T	C	-2.40008	0.0464528	-0.0233867	0.0464517
filtered_GCST90451112_Ratio_of_apolipoprotein_B_to_apolipoprotein_A1	MS severity	rs13316042	3	122508624	T	C	-2.3561	0.0374716	-0.0244415	0.0374724
filtered_GCST90451112_Ratio_of_apolipoprotein_B_to_apolipoprotein_A1	MS severity	rs10935013	3	132509091	A	G	0.465835	0.634495	-0.0087432	0.634495
filtered_GCST90451112_Ratio_of_apolipoprotein_B_to_apolipoprotein_A1	MS severity	rs13082532	3	136127989	T	G	-0.604286	0.558712	-0.0078977	0.558711
filtered_GCST90451112_Ratio_of_apolipoprotein_B_to_apolipoprotein_A1	MS severity	rs687339	3	136213517	T	C	0.134548	0.785629	0.00377104	0.78563	,MSL2,MSL2,PCCB,MSL2L1
filtered_GCST90451112_Ratio_of_apolipoprotein_B_to_apolipoprotein_A1	MS severity	rs9839137	3	136585420	T	C	0.48215	0.684989	0.00546151	0.684988
filtered_GCST90451112_Ratio_of_apolipoprotein_B_to_apolipoprotein_A1	MS severity	rs9837201	3	155820513	C	T	-1.07347	0.30046	-0.0131475	0.30046
filtered_GCST90451112_Ratio_of_apolipoprotein_B_to_apolipoprotein_A1	MS severity	rs13322435	3	157077679	G	A	0.903558	0.24225	-0.0137938	0.242249	,CCNL1,CCNL1,LEKR1,LEKR1
filtered_GCST90451112_Ratio_of_apolipoprotein_B_to_apolipoprotein_A1	MS severity	rs6774307	3	171041705	C	T	0.6159	0.582089	0.0111343	0.58209
filtered_GCST90451112_Ratio_of_apolipoprotein_B_to_apolipoprotein_A1	MS severity	rs58245033	3	186053849	T	C	0.64779	0.611652	0.00863536	0.611651
filtered_GCST90451112_Ratio_of_apolipoprotein_B_to_apolipoprotein_A1	MS severity	rs362307	4	3240118	T	C	0.0965861	0.935442	0.0018268	0.935442	,HTT,MSANTD1
filtered_GCST90451112_Ratio_of_apolipoprotein_B_to_apolipoprotein_A1	MS severity	rs10019888	4	26061368	G	A	0.298751	0.67811	0.00653955	0.678111	,C4orf52
filtered_GCST90451112_Ratio_of_apolipoprotein_B_to_apolipoprotein_A1	MS severity	rs1012352	4	39457145	T	G	-1.19955	0.365544	0.0115499	0.365542
filtered_GCST90451112_Ratio_of_apolipoprotein_B_to_apolipoprotein_A1	MS severity	rs4975018	4	39475306	A	G	-0.415942	0.725388	0.00409784	0.725389
filtered_GCST90451112_Ratio_of_apolipoprotein_B_to_apolipoprotein_A1	MS severity	rs7695536	4	57089068	C	T	-0.477054	0.618246	0.00592549	0.618245
filtered_GCST90451112_Ratio_of_apolipoprotein_B_to_apolipoprotein_A1	MS severity	rs7439366	4	69098620	C	T	-0.470894	0.711998	-0.0042563	0.711997	UGT2B7,LOC114803476
filtered_GCST90451112_Ratio_of_apolipoprotein_B_to_apolipoprotein_A1	MS severity	rs10015508	4	86873149	C	T	0.858788	0.379867	0.0127731	0.379866
filtered_GCST90451112_Ratio_of_apolipoprotein_B_to_apolipoprotein_A1	MS severity	rs3775228	4	87064014	T	C	0.530031	0.445303	0.0090339	0.445304	SLC10A6,AFF1,,AFF1
filtered_GCST90451112_Ratio_of_apolipoprotein_B_to_apolipoprotein_A1	MS severity	rs13118477	4	88783216	A	G	0.68019	0.54743	0.00713492	0.54743
filtered_GCST90451112_Ratio_of_apolipoprotein_B_to_apolipoprotein_A1	MS severity	rs13107325	4	102267552	T	C	-0.622217	0.391194	-0.018331	0.391195	,LOC126807125,SLC39A8,BANK1,SLC39A8,NFKB1,SLC39A8,Intergenic,CA14,APH1A,C1orf54,C1orf51,MRPS21,PRPF3,RPRD2,TARS2,ECM1,ADAMTSL4,AL356356.1,SIX3,C1orf106,KIF21B,CACNA1S,BANK1,SLC39A8,NA,SLC39A8,UBE2D3,INTS3,SLC27A3,GATAD2B,DENND4B,CRTC2,SLC39A1,CREB3L4,JTB,RAB13,RPS27,NUP210L,TPM3,C1orf189,C1orf43,UBAP2L,HAX1
filtered_GCST90451112_Ratio_of_apolipoprotein_B_to_apolipoprotein_A1	MS severity	rs62331151	4	105152352	G	A	1.11747	0.264705	0.0154701	0.264703
filtered_GCST90451112_Ratio_of_apolipoprotein_B_to_apolipoprotein_A1	MS severity	rs6533181	4	105153669	G	T	-0.643883	0.578752	-0.0067475	0.578753	,TET2
filtered_GCST90451112_Ratio_of_apolipoprotein_B_to_apolipoprotein_A1	MS severity	rs7667783	4	145474720	C	T	-0.936673	0.38135	0.010404	0.381351
filtered_GCST90451112_Ratio_of_apolipoprotein_B_to_apolipoprotein_A1	MS severity	rs13120931	4	145560868	G	T	-0.766861	0.529742	0.00727241	0.529743
filtered_GCST90451112_Ratio_of_apolipoprotein_B_to_apolipoprotein_A1	MS severity	rs12650033	4	148066036	A	G	-1.08658	0.141477	-0.0192095	0.141477
filtered_GCST90451112_Ratio_of_apolipoprotein_B_to_apolipoprotein_A1	MS severity	rs3936510	5	56565039	T	G	-0.165242	0.750988	-0.0046454	0.750989	,LOC101928448,AC022431.2,MAP3K1,NA
filtered_GCST90451112_Ratio_of_apolipoprotein_B_to_apolipoprotein_A1	MS severity	rs10942677	5	73596775	T	C	0.293797	0.783084	-0.0036606	0.783084
filtered_GCST90451112_Ratio_of_apolipoprotein_B_to_apolipoprotein_A1	MS severity	rs13162242	5	75002840	G	T	-0.230799	0.855246	0.00312421	0.855246
filtered_GCST90451112_Ratio_of_apolipoprotein_B_to_apolipoprotein_A1	MS severity	rs61616736	5	75018287	T	G	-0.516428	0.480181	-0.0090927	0.48018
filtered_GCST90451112_Ratio_of_apolipoprotein_B_to_apolipoprotein_A1	MS severity	rs12656840	5	75037328	G	T	-0.238689	0.69573	-0.0078706	0.695729
filtered_GCST90451112_Ratio_of_apolipoprotein_B_to_apolipoprotein_A1	MS severity	rs6867272	5	75102824	G	T	-0.255087	0.464931	-0.0087436	0.46493
filtered_GCST90451112_Ratio_of_apolipoprotein_B_to_apolipoprotein_A1	MS severity	rs10070119	5	75308130	T	C	-0.258449	0.298802	-0.0121678	0.298804
filtered_GCST90451112_Ratio_of_apolipoprotein_B_to_apolipoprotein_A1	MS severity	rs12916	5	75360714	C	T	-0.31583	0.169497	-0.0159652	0.169499	,HMGCR
filtered_GCST90451112_Ratio_of_apolipoprotein_B_to_apolipoprotein_A1	MS severity	rs73763102	5	75438071	C	T	-0.836386	0.373971	-0.0182195	0.373972
filtered_GCST90451112_Ratio_of_apolipoprotein_B_to_apolipoprotein_A1	MS severity	rs10055091	5	75820596	T	C	0.320767	0.684342	0.0111222	0.684341
filtered_GCST90451112_Ratio_of_apolipoprotein_B_to_apolipoprotein_A1	MS severity	rs35145043	5	76448082	C	A	0.0386785	0.97363	0.00038819	0.97363
filtered_GCST90451112_Ratio_of_apolipoprotein_B_to_apolipoprotein_A1	MS severity	rs468735	5	112925275	C	T	0.143282	0.904891	0.00144947	0.904891
filtered_GCST90451112_Ratio_of_apolipoprotein_B_to_apolipoprotein_A1	MS severity	rs7720409	5	119392561	A	G	-1.62666	0.113295	0.0203403	0.113295
filtered_GCST90451112_Ratio_of_apolipoprotein_B_to_apolipoprotein_A1	MS severity	rs6868518	5	123503072	A	G	-1.41971	0.150218	-0.0169679	0.150219
filtered_GCST90451112_Ratio_of_apolipoprotein_B_to_apolipoprotein_A1	MS severity	rs3764941	5	136133838	G	T	-0.608777	0.576894	-0.0070703	0.576895
filtered_GCST90451112_Ratio_of_apolipoprotein_B_to_apolipoprotein_A1	MS severity	rs10077941	5	142531611	A	G	0.240448	0.80876	0.00447709	0.808761	,FGF1
filtered_GCST90451112_Ratio_of_apolipoprotein_B_to_apolipoprotein_A1	MS severity	rs17115481	5	153978666	A	G	-0.857403	0.500221	0.00881359	0.500222	,NRxNR
filtered_GCST90451112_Ratio_of_apolipoprotein_B_to_apolipoprotein_A1	MS severity	rs284440	5	156743204	G	T	0.251057	0.76359	0.00475255	0.763591
filtered_GCST90451112_Ratio_of_apolipoprotein_B_to_apolipoprotein_A1	MS severity	rs2088917	5	157005204	G	A	0.224057	0.688325	0.00625942	0.688324
filtered_GCST90451112_Ratio_of_apolipoprotein_B_to_apolipoprotein_A1	MS severity	rs163313	5	157190803	T	C	-0.835758	0.402177	0.013671	0.402178
filtered_GCST90451112_Ratio_of_apolipoprotein_B_to_apolipoprotein_A1	MS severity	rs28932178	5	177210575	C	T	-1.18231	0.330031	0.0161644	0.33003	,NSD1
filtered_GCST90451112_Ratio_of_apolipoprotein_B_to_apolipoprotein_A1	MS severity	rs2326878	6	7074861	A	C	-0.0227154	0.985751	0.00023776	0.985751
filtered_GCST90451112_Ratio_of_apolipoprotein_B_to_apolipoprotein_A1	MS severity	rs2235215	6	16130925	C	T	-0.007489	0.988998	0.00016986	0.988998	,MYLIP
filtered_GCST90451112_Ratio_of_apolipoprotein_B_to_apolipoprotein_A1	MS severity	rs4360128	6	25734330	G	A	-0.574707	0.563205	0.00735906	0.563204
filtered_GCST90451112_Ratio_of_apolipoprotein_B_to_apolipoprotein_A1	MS severity	rs28385589	6	25734654	T	C	-0.0033594	0.997383	-4.42e-05	0.997383
filtered_GCST90451112_Ratio_of_apolipoprotein_B_to_apolipoprotein_A1	MS severity	rs11751622	6	25742660	T	C	0.0841056	0.935479	0.00109032	0.935479
filtered_GCST90451112_Ratio_of_apolipoprotein_B_to_apolipoprotein_A1	MS severity	rs6456701	6	25773902	T	C	-0.0405872	0.974179	0.00065756	0.974179
filtered_GCST90451112_Ratio_of_apolipoprotein_B_to_apolipoprotein_A1	MS severity	rs9358891	6	25902786	T	C	-0.954136	0.225708	0.0143296	0.225706
filtered_GCST90451112_Ratio_of_apolipoprotein_B_to_apolipoprotein_A1	MS severity	rs9467658	6	26010653	G	T	-0.189066	0.824964	0.00257346	0.824964
filtered_GCST90451112_Ratio_of_apolipoprotein_B_to_apolipoprotein_A1	MS severity	rs2032444	6	26046516	G	T	-0.228514	0.749837	0.0039002	0.749837
filtered_GCST90451112_Ratio_of_apolipoprotein_B_to_apolipoprotein_A1	MS severity	rs16891261	6	26062403	G	A	0.729461	0.533794	0.0119881	0.533793
filtered_GCST90451112_Ratio_of_apolipoprotein_B_to_apolipoprotein_A1	MS severity	rs1061482	6	26086471	T	G	-0.142649	0.855139	0.00214108	0.855138
filtered_GCST90451112_Ratio_of_apolipoprotein_B_to_apolipoprotein_A1	MS severity	rs1800562	6	26092913	A	G	-0.0792547	0.887418	0.0034072	0.887418	,HFE,HFE,HIST1H4C,intergenic
filtered_GCST90451112_Ratio_of_apolipoprotein_B_to_apolipoprotein_A1	MS severity	rs29267	6	29607226	A	G	0.0602952	0.943075	0.00120424	0.943075
filtered_GCST90451112_Ratio_of_apolipoprotein_B_to_apolipoprotein_A1	MS severity	rs9263565	6	31101712	T	G	-0.117874	0.890481	-0.0016245	0.890481
filtered_GCST90451112_Ratio_of_apolipoprotein_B_to_apolipoprotein_A1	MS severity	rs2535280	6	31104104	C	T	-0.118261	0.889704	-0.0016253	0.889704
filtered_GCST90451112_Ratio_of_apolipoprotein_B_to_apolipoprotein_A1	MS severity	rs746646	6	31146163	C	T	0.391187	0.600387	0.00639556	0.600388
filtered_GCST90451112_Ratio_of_apolipoprotein_B_to_apolipoprotein_A1	MS severity	rs17208000	6	32142161	T	G	-0.719464	0.547411	-0.0110247	0.547409
filtered_GCST90451112_Ratio_of_apolipoprotein_B_to_apolipoprotein_A1	MS severity	rs17202252	6	32387947	G	T	-0.545993	0.381522	-0.0158379	0.381524
filtered_GCST90451112_Ratio_of_apolipoprotein_B_to_apolipoprotein_A1	MS severity	rs983561	6	32435878	G	T	-0.668214	0.268229	-0.0150187	0.268231
filtered_GCST90451112_Ratio_of_apolipoprotein_B_to_apolipoprotein_A1	MS severity	rs9391877	6	32471090	T	G	1.4164	0.101297	-0.0229302	0.101297
filtered_GCST90451112_Ratio_of_apolipoprotein_B_to_apolipoprotein_A1	MS severity	rs35062987	6	32622958	T	C	-0.130521	0.719766	-0.0055294	0.719765	,intergenic
filtered_GCST90451112_Ratio_of_apolipoprotein_B_to_apolipoprotein_A1	MS severity	rs9469880	6	34789479	T	G	0.306786	0.752826	0.00392744	0.752825
filtered_GCST90451112_Ratio_of_apolipoprotein_B_to_apolipoprotein_A1	MS severity	rs6921363	6	34803043	G	A	0.341041	0.727878	0.00433729	0.727878
filtered_GCST90451112_Ratio_of_apolipoprotein_B_to_apolipoprotein_A1	MS severity	rs3805942	6	43088923	C	T	1.70079	0.105216	-0.0192528	0.105217
filtered_GCST90451112_Ratio_of_apolipoprotein_B_to_apolipoprotein_A1	MS severity	rs6905288	6	43791136	A	G	-0.615235	0.247634	-0.0133306	0.247636	,VEGFA,NA
filtered_GCST90451112_Ratio_of_apolipoprotein_B_to_apolipoprotein_A1	MS severity	rs9367176	6	43826121	T	C	-0.372016	0.707441	0.00471794	0.707441
filtered_GCST90451112_Ratio_of_apolipoprotein_B_to_apolipoprotein_A1	MS severity	rs881858	6	43838872	A	G	-1.01231	0.317729	-0.0127297	0.317726	,SLC34A1,VEGFA,LINC01512,LOC100132354,VEGFA,VEGFA,RPL7L1,PPP2R5D,LINC01512,VEGFA
filtered_GCST90451112_Ratio_of_apolipoprotein_B_to_apolipoprotein_A1	MS severity	rs4946713	6	105926140	A	C	0.776511	0.350985	-0.0109895	0.350986	,C6orf203
filtered_GCST90451112_Ratio_of_apolipoprotein_B_to_apolipoprotein_A1	MS severity	rs1260596	6	109198644	C	T	0.91377	0.397383	-0.0099049	0.397382
filtered_GCST90451112_Ratio_of_apolipoprotein_B_to_apolipoprotein_A1	MS severity	rs9375454	6	126797842	T	G	0.575323	0.450156	-0.0087726	0.450158
filtered_GCST90451112_Ratio_of_apolipoprotein_B_to_apolipoprotein_A1	MS severity	rs62426324	6	126821313	T	C	1.11607	0.18114	-0.0156821	0.181141
filtered_GCST90451112_Ratio_of_apolipoprotein_B_to_apolipoprotein_A1	MS severity	rs9385407	6	126839921	G	A	1.32221	0.121964	-0.018104	0.121963
filtered_GCST90451112_Ratio_of_apolipoprotein_B_to_apolipoprotein_A1	MS severity	rs72959041	6	127133748	A	G	0.26882	0.609032	0.0134426	0.609033	,RSPO3,NA
filtered_GCST90451112_Ratio_of_apolipoprotein_B_to_apolipoprotein_A1	MS severity	rs17585887	6	139514361	C	T	1.22681	0.0553591	-0.0224532	0.0553604	,CITED2
filtered_GCST90451112_Ratio_of_apolipoprotein_B_to_apolipoprotein_A1	MS severity	rs4870534	6	150604479	T	G	0.571654	0.661712	-0.008714	0.661712
filtered_GCST90451112_Ratio_of_apolipoprotein_B_to_apolipoprotein_A1	MS severity	rs9478774	6	150635110	T	G	0.336134	0.792092	-0.0051529	0.792092
filtered_GCST90451112_Ratio_of_apolipoprotein_B_to_apolipoprotein_A1	MS severity	rs609207	6	160044721	G	T	-0.0202358	0.986739	0.00020654	0.986739
filtered_GCST90451112_Ratio_of_apolipoprotein_B_to_apolipoprotein_A1	MS severity	rs12208357	6	160122116	T	C	-0.179133	0.631709	-0.0106608	0.631709	,SLC22A1,LPA
filtered_GCST90451112_Ratio_of_apolipoprotein_B_to_apolipoprotein_A1	MS severity	rs11753995	6	160154334	A	G	-0.0039874	0.994757	-0.0001041	0.994757	,SLC22A1
filtered_GCST90451112_Ratio_of_apolipoprotein_B_to_apolipoprotein_A1	MS severity	rs478112	6	160275286	T	G	1.64294	0.161328	0.0162011	0.161326
filtered_GCST90451112_Ratio_of_apolipoprotein_B_to_apolipoprotein_A1	MS severity	rs3106163	6	160296267	C	T	2.17839	0.0506188	0.0330336	0.050618
filtered_GCST90451112_Ratio_of_apolipoprotein_B_to_apolipoprotein_A1	MS severity	rs3125054	6	160315765	T	C	2.11401	0.0589825	0.0320441	0.0589826
filtered_GCST90451112_Ratio_of_apolipoprotein_B_to_apolipoprotein_A1	MS severity	rs9457938	6	160556343	G	A	-2.53928	0.0505163	0.0300549	0.0505161
filtered_GCST90451112_Ratio_of_apolipoprotein_B_to_apolipoprotein_A1	MS severity	rs1321851	6	161273220	C	T	1.11247	0.397419	0.0104761	0.397419
filtered_GCST90451112_Ratio_of_apolipoprotein_B_to_apolipoprotein_A1	MS severity	rs2106727	7	17248374	G	A	0.156835	0.85385	0.00218734	0.85385
filtered_GCST90451112_Ratio_of_apolipoprotein_B_to_apolipoprotein_A1	MS severity	rs6461354	7	17874977	T	C	0.573592	0.568878	0.0066239	0.568878	,SNX13
filtered_GCST90451112_Ratio_of_apolipoprotein_B_to_apolipoprotein_A1	MS severity	rs2282901	7	21501067	T	C	-0.612721	0.359079	-0.0111068	0.35908
filtered_GCST90451112_Ratio_of_apolipoprotein_B_to_apolipoprotein_A1	MS severity	rs55696093	7	21566355	G	A	-0.13097	0.779517	-0.0040235	0.779517	,DNAH11
filtered_GCST90451112_Ratio_of_apolipoprotein_B_to_apolipoprotein_A1	MS severity	rs35257100	7	26095784	T	C	0.853897	0.421987	-0.0114716	0.421985
filtered_GCST90451112_Ratio_of_apolipoprotein_B_to_apolipoprotein_A1	MS severity	rs10262623	7	29263041	T	C	2.06265	0.0499247	-0.0233781	0.0499238
filtered_GCST90451112_Ratio_of_apolipoprotein_B_to_apolipoprotein_A1	MS severity	rs41279633	7	44541277	T	G	0.496864	0.246058	0.0181757	0.246058	,NPC1L1
filtered_GCST90451112_Ratio_of_apolipoprotein_B_to_apolipoprotein_A1	MS severity	rs17552787	7	50264486	T	C	1.34299	0.214259	0.0148521	0.214259
filtered_GCST90451112_Ratio_of_apolipoprotein_B_to_apolipoprotein_A1	MS severity	rs55747707	7	73623036	A	G	-0.750146	0.247908	0.0167861	0.247908	MLXIPL,,NA
filtered_GCST90451112_Ratio_of_apolipoprotein_B_to_apolipoprotein_A1	MS severity	rs73138006	7	76140672	C	T	-0.132376	0.879725	-0.0023697	0.879725
filtered_GCST90451112_Ratio_of_apolipoprotein_B_to_apolipoprotein_A1	MS severity	rs445	7	92779056	T	C	0.0511302	0.962194	0.00085605	0.962194	,CDK6
filtered_GCST90451112_Ratio_of_apolipoprotein_B_to_apolipoprotein_A1	MS severity	rs17166879	7	95424103	G	A	2.40384	0.0364531	-0.0284925	0.0364526
filtered_GCST90451112_Ratio_of_apolipoprotein_B_to_apolipoprotein_A1	MS severity	rs257387	7	107168035	A	G	-1.43746	0.225627	0.0185693	0.225627
filtered_GCST90451112_Ratio_of_apolipoprotein_B_to_apolipoprotein_A1	MS severity	rs12532967	7	107296973	C	T	-1.82429	0.139402	0.0208568	0.139404
filtered_GCST90451112_Ratio_of_apolipoprotein_B_to_apolipoprotein_A1	MS severity	rs43031	7	117467007	G	A	-0.411307	0.700836	-0.0045802	0.700837
filtered_GCST90451112_Ratio_of_apolipoprotein_B_to_apolipoprotein_A1	MS severity	rs4731702	7	130748625	T	C	0.245043	0.613997	-0.005776	0.613997	,KLF14
filtered_GCST90451112_Ratio_of_apolipoprotein_B_to_apolipoprotein_A1	MS severity	rs12530578	7	150521218	G	A	0.129181	0.906329	0.00161458	0.906329
filtered_GCST90451112_Ratio_of_apolipoprotein_B_to_apolipoprotein_A1	MS severity	rs13226396	7	150597899	T	C	0.31161	0.790368	0.00363527	0.790367
filtered_GCST90451112_Ratio_of_apolipoprotein_B_to_apolipoprotein_A1	MS severity	rs4841133	8	9326154	G	A	-0.355512	0.733615	0.00711358	0.733616	,RP11-115J16.1,PPP1R3B
filtered_GCST90451112_Ratio_of_apolipoprotein_B_to_apolipoprotein_A1	MS severity	rs10085966	8	19718937	T	C	0.853495	0.279396	-0.0126051	0.279398
filtered_GCST90451112_Ratio_of_apolipoprotein_B_to_apolipoprotein_A1	MS severity	rs4921677	8	19790880	T	C	1.3821	0.0865724	-0.0199266	0.086574
filtered_GCST90451112_Ratio_of_apolipoprotein_B_to_apolipoprotein_A1	MS severity	rs4518684	8	19871304	G	T	-0.42702	0.703118	0.00546065	0.703119
filtered_GCST90451112_Ratio_of_apolipoprotein_B_to_apolipoprotein_A1	MS severity	rs1837843	8	20010591	T	C	0.164097	0.347136	-0.0121446	0.347134
filtered_GCST90451112_Ratio_of_apolipoprotein_B_to_apolipoprotein_A1	MS severity	rs13273454	8	20082547	T	C	-0.309243	0.334333	0.0111933	0.334337	AC100802.3
filtered_GCST90451112_Ratio_of_apolipoprotein_B_to_apolipoprotein_A1	MS severity	rs28742908	8	20098835	A	C	-0.243623	0.62404	0.00603941	0.624039
filtered_GCST90451112_Ratio_of_apolipoprotein_B_to_apolipoprotein_A1	MS severity	rs12541126	8	22053720	C	T	-1.16721	0.201088	0.0219561	0.20109
filtered_GCST90451112_Ratio_of_apolipoprotein_B_to_apolipoprotein_A1	MS severity	rs73670334	8	22075810	T	C	-0.425721	0.684684	0.00763271	0.684684
filtered_GCST90451112_Ratio_of_apolipoprotein_B_to_apolipoprotein_A1	MS severity	rs28387039	8	54524077	A	C	0.0622028	0.938057	0.00123105	0.938057
filtered_GCST90451112_Ratio_of_apolipoprotein_B_to_apolipoprotein_A1	MS severity	rs9297994	8	58479765	A	G	0.274815	0.663669	-0.005278	0.663669	,intergenic,CYP7A1,SDCBP
filtered_GCST90451112_Ratio_of_apolipoprotein_B_to_apolipoprotein_A1	MS severity	rs6996285	8	70428278	C	A	-0.035188	0.974565	-0.0003952	0.974565
filtered_GCST90451112_Ratio_of_apolipoprotein_B_to_apolipoprotein_A1	MS severity	rs2891335	8	71568932	G	A	-0.899888	0.468251	-0.0096804	0.468252	,RP11-1102P16.1
filtered_GCST90451112_Ratio_of_apolipoprotein_B_to_apolipoprotein_A1	MS severity	rs231147	8	115405335	C	T	0.326208	0.654321	0.00511651	0.654322	TRPS1
filtered_GCST90451112_Ratio_of_apolipoprotein_B_to_apolipoprotein_A1	MS severity	rs800526	8	115833503	C	A	-0.0471198	0.971114	-0.000508	0.971114
filtered_GCST90451112_Ratio_of_apolipoprotein_B_to_apolipoprotein_A1	MS severity	rs17320616	8	125444134	G	A	-0.182321	0.733624	-0.0050444	0.733624
filtered_GCST90451112_Ratio_of_apolipoprotein_B_to_apolipoprotein_A1	MS severity	rs2954021	8	125469835	G	A	-0.312798	0.190779	0.0152158	0.19078	,RP11-136O12.2,TRIB1,TRIB1,LINC00861,NA,TRIB1,POU5F1B
filtered_GCST90451112_Ratio_of_apolipoprotein_B_to_apolipoprotein_A1	MS severity	rs12546096	8	125616597	G	A	1.04659	0.115936	0.0215673	0.115937	TRIB1
filtered_GCST90451112_Ratio_of_apolipoprotein_B_to_apolipoprotein_A1	MS severity	rs11538388	8	143213907	T	G	-0.248293	0.786987	-0.0031792	0.786988	GPIHBP1
filtered_GCST90451112_Ratio_of_apolipoprotein_B_to_apolipoprotein_A1	MS severity	rs11784762	8	143935442	G	A	0.142512	0.846139	0.00228962	0.846138	,PLEC
filtered_GCST90451112_Ratio_of_apolipoprotein_B_to_apolipoprotein_A1	MS severity	rs55651213	9	2588034	A	C	-1.95705	0.113816	0.024371	0.113817
filtered_GCST90451112_Ratio_of_apolipoprotein_B_to_apolipoprotein_A1	MS severity	rs643531	9	15296036	A	C	-0.118671	0.882582	0.0024477	0.882582	,TTC39B
filtered_GCST90451112_Ratio_of_apolipoprotein_B_to_apolipoprotein_A1	MS severity	rs12379687	9	16854369	T	G	-0.05528	0.966448	-0.0006618	0.966448
filtered_GCST90451112_Ratio_of_apolipoprotein_B_to_apolipoprotein_A1	MS severity	rs10810652	9	16876285	A	G	0.331241	0.618547	-0.0058701	0.618546
filtered_GCST90451112_Ratio_of_apolipoprotein_B_to_apolipoprotein_A1	MS severity	rs10962670	9	16896590	T	C	0.0157462	0.987832	0.00021965	0.987832
filtered_GCST90451112_Ratio_of_apolipoprotein_B_to_apolipoprotein_A1	MS severity	rs56030777	9	33163061	A	G	-0.711594	0.563129	0.00844698	0.563128
filtered_GCST90451112_Ratio_of_apolipoprotein_B_to_apolipoprotein_A1	MS severity	rs998974	9	75598852	C	T	0.447914	0.663739	0.00516248	0.663738
filtered_GCST90451112_Ratio_of_apolipoprotein_B_to_apolipoprotein_A1	MS severity	rs34951991	9	76098330	A	G	-0.750318	0.53433	-0.0105007	0.53433
filtered_GCST90451112_Ratio_of_apolipoprotein_B_to_apolipoprotein_A1	MS severity	rs1883023	9	104802565	C	T	-0.834301	0.408861	0.011137	0.408859
filtered_GCST90451112_Ratio_of_apolipoprotein_B_to_apolipoprotein_A1	MS severity	rs12341993	9	104896629	A	C	-1.28408	0.144133	-0.0258568	0.144134
filtered_GCST90451112_Ratio_of_apolipoprotein_B_to_apolipoprotein_A1	MS severity	rs10817715	9	115133906	G	A	0.0653942	0.958827	-0.0006627	0.958827
filtered_GCST90451112_Ratio_of_apolipoprotein_B_to_apolipoprotein_A1	MS severity	rs2073870	9	133208193	G	T	0.492632	0.544232	0.00953513	0.544234
filtered_GCST90451112_Ratio_of_apolipoprotein_B_to_apolipoprotein_A1	MS severity	rs8176672	9	133266772	T	C	0.696166	0.28103	-0.0228916	0.281031	,ABO
filtered_GCST90451112_Ratio_of_apolipoprotein_B_to_apolipoprotein_A1	MS severity	rs56071381	10	45411688	T	G	-1.99136	0.110966	0.0257899	0.110966
filtered_GCST90451112_Ratio_of_apolipoprotein_B_to_apolipoprotein_A1	MS severity	rs2082111	10	45435612	C	A	-1.48707	0.157882	0.0210503	0.157882
filtered_GCST90451112_Ratio_of_apolipoprotein_B_to_apolipoprotein_A1	MS severity	rs10761604	10	62060144	C	T	0.199486	0.859676	-0.0020466	0.859677
filtered_GCST90451112_Ratio_of_apolipoprotein_B_to_apolipoprotein_A1	MS severity	rs703983	10	79182128	G	A	1.62199	0.198077	-0.0153303	0.198076	ZMIZ1
filtered_GCST90451112_Ratio_of_apolipoprotein_B_to_apolipoprotein_A1	MS severity	rs2246701	10	92842321	G	T	1.17034	0.28969	0.0139154	0.289691
filtered_GCST90451112_Ratio_of_apolipoprotein_B_to_apolipoprotein_A1	MS severity	rs7477130	10	92969996	T	C	0.835709	0.471219	-0.0092902	0.471219
filtered_GCST90451112_Ratio_of_apolipoprotein_B_to_apolipoprotein_A1	MS severity	rs12263369	10	93063586	T	C	0.119242	0.841781	0.00240964	0.841781	,CYP26C1
filtered_GCST90451112_Ratio_of_apolipoprotein_B_to_apolipoprotein_A1	MS severity	rs17779355	10	102168617	A	G	2.00103	0.156549	0.0378249	0.156549	intergenic
filtered_GCST90451112_Ratio_of_apolipoprotein_B_to_apolipoprotein_A1	MS severity	rs12414355	10	112217046	G	A	-0.495578	0.617495	-0.0084039	0.617496
filtered_GCST90451112_Ratio_of_apolipoprotein_B_to_apolipoprotein_A1	MS severity	rs7074495	10	114034028	C	A	0.656095	0.464108	-0.0098897	0.464107
filtered_GCST90451112_Ratio_of_apolipoprotein_B_to_apolipoprotein_A1	MS severity	rs7910135	10	116638535	A	C	-1.11173	0.184103	-0.0154421	0.184103	,PNLIPRP2
filtered_GCST90451112_Ratio_of_apolipoprotein_B_to_apolipoprotein_A1	MS severity	rs10901799	10	124659705	G	A	0.686258	0.418657	-0.0094234	0.418658
filtered_GCST90451112_Ratio_of_apolipoprotein_B_to_apolipoprotein_A1	MS severity	rs12421222	11	5657791	T	G	-0.0602071	0.942361	0.00086148	0.94236
filtered_GCST90451112_Ratio_of_apolipoprotein_B_to_apolipoprotein_A1	MS severity	rs2957707	11	10355711	G	T	-1.15942	0.242041	0.0146151	0.24204
filtered_GCST90451112_Ratio_of_apolipoprotein_B_to_apolipoprotein_A1	MS severity	rs11600815	11	14775681	A	G	-1.00458	0.35169	0.0263164	0.35169
filtered_GCST90451112_Ratio_of_apolipoprotein_B_to_apolipoprotein_A1	MS severity	rs6416020	11	18595637	T	C	0.0560395	0.957203	0.00084018	0.957203
filtered_GCST90451112_Ratio_of_apolipoprotein_B_to_apolipoprotein_A1	MS severity	rs10832963	11	18642694	G	T	0.575186	0.646617	0.00609829	0.646617	,SPTY2D1,intergenic
filtered_GCST90451112_Ratio_of_apolipoprotein_B_to_apolipoprotein_A1	MS severity	rs1458729	11	30516945	A	C	-0.147778	0.887275	-0.0019522	0.887276
filtered_GCST90451112_Ratio_of_apolipoprotein_B_to_apolipoprotein_A1	MS severity	rs2596397	11	47226070	A	G	0.324282	0.57062	0.00819095	0.570621
filtered_GCST90451112_Ratio_of_apolipoprotein_B_to_apolipoprotein_A1	MS severity	rs10769255	11	47345820	T	C	0.860072	0.2334	-0.0180327	0.2334	,MYBPC3,Intergenic
filtered_GCST90451112_Ratio_of_apolipoprotein_B_to_apolipoprotein_A1	MS severity	rs12787646	11	47648113	C	T	1.27061	0.230914	0.0144324	0.230916	MTCH2,
filtered_GCST90451112_Ratio_of_apolipoprotein_B_to_apolipoprotein_A1	MS severity	rs11231698	11	64109691	T	C	-0.355519	0.718584	-0.0091025	0.718584	,FLRT1,MACROD1
filtered_GCST90451112_Ratio_of_apolipoprotein_B_to_apolipoprotein_A1	MS severity	rs630758	11	65864408	A	C	0.969686	0.45005	-0.009328	0.45005
filtered_GCST90451112_Ratio_of_apolipoprotein_B_to_apolipoprotein_A1	MS severity	rs570387	11	65869605	C	T	-1.03851	0.336853	0.0111734	0.336853	EFEMP2,
filtered_GCST90451112_Ratio_of_apolipoprotein_B_to_apolipoprotein_A1	MS severity	rs600626	11	75744264	G	A	-1.02019	0.0263706	-0.0335245	0.0263704	,MOGAT2
filtered_GCST90451112_Ratio_of_apolipoprotein_B_to_apolipoprotein_A1	MS severity	rs869202	11	78416868	G	A	0.377227	0.732469	-0.0050168	0.732469	,GAB2
filtered_GCST90451112_Ratio_of_apolipoprotein_B_to_apolipoprotein_A1	MS severity	rs17613838	11	113767455	C	T	1.14467	0.362783	-0.0138276	0.362781
filtered_GCST90451112_Ratio_of_apolipoprotein_B_to_apolipoprotein_A1	MS severity	rs567599	11	116651848	T	G	-0.454341	0.15875	-0.0267228	0.15875
filtered_GCST90451112_Ratio_of_apolipoprotein_B_to_apolipoprotein_A1	MS severity	rs11820504	11	116658725	C	T	0.823407	0.19994	0.019334	0.19994	,LOC101929011
filtered_GCST90451112_Ratio_of_apolipoprotein_B_to_apolipoprotein_A1	MS severity	rs61905066	11	116700892	G	A	0.193818	0.578923	0.0130777	0.578924
filtered_GCST90451112_Ratio_of_apolipoprotein_B_to_apolipoprotein_A1	MS severity	rs2266788	11	116789970	A	G	0.0201609	0.921716	-0.0021807	0.921716	,APOA5
filtered_GCST90451112_Ratio_of_apolipoprotein_B_to_apolipoprotein_A1	MS severity	rs2242391	11	126265244	T	G	0.0194218	0.97672	0.00053873	0.97672
filtered_GCST90451112_Ratio_of_apolipoprotein_B_to_apolipoprotein_A1	MS severity	rs4307732	11	126375060	A	G	0.552085	0.226924	0.022943	0.226922	,ST3GAL4
filtered_GCST90451112_Ratio_of_apolipoprotein_B_to_apolipoprotein_A1	MS severity	rs7306778	12	508142	T	C	1.00688	0.367643	0.0146276	0.36764
filtered_GCST90451112_Ratio_of_apolipoprotein_B_to_apolipoprotein_A1	MS severity	rs7305678	12	7528585	G	T	0.114632	0.900037	0.00208576	0.900037
filtered_GCST90451112_Ratio_of_apolipoprotein_B_to_apolipoprotein_A1	MS severity	rs11045171	12	20317265	G	A	-2.44313	0.00256868	0.0443179	0.00256868	,PDE3A,intergenic
filtered_GCST90451112_Ratio_of_apolipoprotein_B_to_apolipoprotein_A1	MS severity	rs11045182	12	20342724	T	G	-1.58504	0.204714	0.015719	0.204716
filtered_GCST90451112_Ratio_of_apolipoprotein_B_to_apolipoprotein_A1	MS severity	rs2172241	12	40212199	T	C	0.277928	0.812311	0.00455213	0.812311
filtered_GCST90451112_Ratio_of_apolipoprotein_B_to_apolipoprotein_A1	MS severity	rs7486393	12	53259101	T	C	-0.37897	0.753486	-0.0037811	0.753485
filtered_GCST90451112_Ratio_of_apolipoprotein_B_to_apolipoprotein_A1	MS severity	rs10876454	12	53427758	G	A	-1.57005	0.0747301	-0.0270185	0.0747308
filtered_GCST90451112_Ratio_of_apolipoprotein_B_to_apolipoprotein_A1	MS severity	rs1078604	12	56713370	T	G	-2.06874	0.0759483	0.0388573	0.0759482
filtered_GCST90451112_Ratio_of_apolipoprotein_B_to_apolipoprotein_A1	MS severity	rs3741414	12	57450266	T	C	-0.0061127	0.990281	0.00016628	0.990281	,R3HDM2,INHBC,INHBC,INHBE
filtered_GCST90451112_Ratio_of_apolipoprotein_B_to_apolipoprotein_A1	MS severity	rs2137537	12	70719307	C	T	0.234769	0.810045	0.00294994	0.810044	,PTPRR
filtered_GCST90451112_Ratio_of_apolipoprotein_B_to_apolipoprotein_A1	MS severity	rs4587810	12	70908009	G	A	0.821238	0.485827	-0.0079962	0.485827
filtered_GCST90451112_Ratio_of_apolipoprotein_B_to_apolipoprotein_A1	MS severity	rs876556	12	89491665	T	C	-1.58354	0.0877479	-0.0209363	0.0877476
filtered_GCST90451112_Ratio_of_apolipoprotein_B_to_apolipoprotein_A1	MS severity	rs34207056	12	103027269	T	C	1.39351	0.193152	0.015321	0.193151
filtered_GCST90451112_Ratio_of_apolipoprotein_B_to_apolipoprotein_A1	MS severity	rs3914817	12	103100685	T	G	1.73002	0.0946891	0.0192077	0.0946901
filtered_GCST90451112_Ratio_of_apolipoprotein_B_to_apolipoprotein_A1	MS severity	rs10467029	12	106684670	T	C	-0.849576	0.440885	-0.0092659	0.440884
filtered_GCST90451112_Ratio_of_apolipoprotein_B_to_apolipoprotein_A1	MS severity	rs11114042	12	108730938	G	A	-0.579429	0.462043	-0.0087552	0.462043	,CRMP1
filtered_GCST90451112_Ratio_of_apolipoprotein_B_to_apolipoprotein_A1	MS severity	rs4964739	12	108739048	T	G	-0.0418473	0.96049	-0.0006179	0.96049
filtered_GCST90451112_Ratio_of_apolipoprotein_B_to_apolipoprotein_A1	MS severity	rs4964743	12	108744168	T	G	-0.0670664	0.936759	-0.0009866	0.936759
filtered_GCST90451112_Ratio_of_apolipoprotein_B_to_apolipoprotein_A1	MS severity	rs11067392	12	109594610	T	C	-1.49033	0.167991	0.0310471	0.16799
filtered_GCST90451112_Ratio_of_apolipoprotein_B_to_apolipoprotein_A1	MS severity	rs10774623	12	111395785	G	A	-1.53518	0.125261	-0.0225363	0.125262
filtered_GCST90451112_Ratio_of_apolipoprotein_B_to_apolipoprotein_A1	MS severity	rs10849947	12	111426880	C	T	-2.14899	0.0150027	-0.0355181	0.0150025
filtered_GCST90451112_Ratio_of_apolipoprotein_B_to_apolipoprotein_A1	MS severity	rs11066044	12	111845742	T	C	-1.36172	0.154091	-0.0226278	0.154091
filtered_GCST90451112_Ratio_of_apolipoprotein_B_to_apolipoprotein_A1	MS severity	rs60661425	12	111851023	T	C	-1.35595	0.154091	-0.0226278	0.154091
filtered_GCST90451112_Ratio_of_apolipoprotein_B_to_apolipoprotein_A1	MS severity	rs61954311	12	121891157	A	G	-0.244702	0.829914	0.00249302	0.829914
filtered_GCST90451112_Ratio_of_apolipoprotein_B_to_apolipoprotein_A1	MS severity	rs7133378	12	123924955	A	G	0.0486647	0.902789	-0.0015003	0.902789	,DNAH10,CCDC92,CCDC92,DNAH10,DNAH10,CCDC92-DNAH10,NA,CCDC92
filtered_GCST90451112_Ratio_of_apolipoprotein_B_to_apolipoprotein_A1	MS severity	rs11057424	12	124043971	G	T	-0.0566605	0.964149	0.0007315	0.964149
filtered_GCST90451112_Ratio_of_apolipoprotein_B_to_apolipoprotein_A1	MS severity	rs825468	12	124069870	C	T	-0.702855	0.506733	-0.0097606	0.506732
filtered_GCST90451112_Ratio_of_apolipoprotein_B_to_apolipoprotein_A1	MS severity	rs11057601	12	124368018	G	A	-0.940161	0.2968	0.01242	0.296799
filtered_GCST90451112_Ratio_of_apolipoprotein_B_to_apolipoprotein_A1	MS severity	rs7136506	12	124841607	C	T	-0.269071	0.650789	-0.0063259	0.650788	,SCARB1
filtered_GCST90451112_Ratio_of_apolipoprotein_B_to_apolipoprotein_A1	MS severity	rs9534342	13	32381260	T	C	-0.0333558	0.96275	0.00054143	0.962749	BRCA2
filtered_GCST90451112_Ratio_of_apolipoprotein_B_to_apolipoprotein_A1	MS severity	rs9568405	13	50405519	T	C	-0.564743	0.64579	-0.0074852	0.64579
filtered_GCST90451112_Ratio_of_apolipoprotein_B_to_apolipoprotein_A1	MS severity	rs16949940	13	94578623	A	G	0.864387	0.461197	0.00981918	0.461197	TGDS
filtered_GCST90451112_Ratio_of_apolipoprotein_B_to_apolipoprotein_A1	MS severity	rs7140110	13	113841051	C	T	0.518367	0.344596	0.0121557	0.344596	,GAS6,GAS6-AS1
filtered_GCST90451112_Ratio_of_apolipoprotein_B_to_apolipoprotein_A1	MS severity	rs6573778	14	24403003	C	T	-0.819787	0.255118	0.0134245	0.255119	,NYNRIN
filtered_GCST90451112_Ratio_of_apolipoprotein_B_to_apolipoprotein_A1	MS severity	rs10135305	14	34722332	G	A	1.33468	0.265337	-0.0146999	0.265339
filtered_GCST90451112_Ratio_of_apolipoprotein_B_to_apolipoprotein_A1	MS severity	rs35372182	14	63769439	G	A	0.712423	0.469886	0.0111143	0.469887	,SGPP1,SGPP1,SYNE2
filtered_GCST90451112_Ratio_of_apolipoprotein_B_to_apolipoprotein_A1	MS severity	rs34767236	14	70343852	A	G	-0.0878465	0.898562	-0.0015572	0.898562	COX16
filtered_GCST90451112_Ratio_of_apolipoprotein_B_to_apolipoprotein_A1	MS severity	rs58631887	14	70630752	T	C	1.08879	0.34626	-0.0155639	0.34626
filtered_GCST90451112_Ratio_of_apolipoprotein_B_to_apolipoprotein_A1	MS severity	rs28607501	14	73207750	G	T	0.246267	0.833364	-0.0039868	0.833364
filtered_GCST90451112_Ratio_of_apolipoprotein_B_to_apolipoprotein_A1	MS severity	rs61986928	14	73216688	T	G	1.00654	0.409789	-0.0168221	0.409791
filtered_GCST90451112_Ratio_of_apolipoprotein_B_to_apolipoprotein_A1	MS severity	rs13379043	14	73783423	C	T	-0.188235	0.78482	0.00346148	0.78482	,C14orf43,ELMSAN1,C14orf43,ELMSAN1,RP5-1021I20.1
filtered_GCST90451112_Ratio_of_apolipoprotein_B_to_apolipoprotein_A1	MS severity	rs11634582	15	41604059	T	C	1.40163	0.214576	-0.0160447	0.214573
filtered_GCST90451112_Ratio_of_apolipoprotein_B_to_apolipoprotein_A1	MS severity	rs4775794	15	48998378	G	A	-1.00755	0.313754	0.0133965	0.313753
filtered_GCST90451112_Ratio_of_apolipoprotein_B_to_apolipoprotein_A1	MS severity	rs12905094	15	49131847	G	A	0.0132204	0.990632	-0.0001648	0.990632
filtered_GCST90451112_Ratio_of_apolipoprotein_B_to_apolipoprotein_A1	MS severity	rs10468017	15	58386313	T	C	-0.613315	0.131171	0.0190194	0.131172	,LIPC,ALDH1A2
filtered_GCST90451112_Ratio_of_apolipoprotein_B_to_apolipoprotein_A1	MS severity	rs633695	15	58433640	G	A	0.209271	0.692255	-0.0051167	0.692254	,LIPC
filtered_GCST90451112_Ratio_of_apolipoprotein_B_to_apolipoprotein_A1	MS severity	rs2053633	15	63213450	A	G	2.04799	0.0570552	-0.0218619	0.0570559
filtered_GCST90451112_Ratio_of_apolipoprotein_B_to_apolipoprotein_A1	MS severity	rs2445618	15	74742915	C	T	-1.26309	0.289663	-0.0132345	0.289661
filtered_GCST90451112_Ratio_of_apolipoprotein_B_to_apolipoprotein_A1	MS severity	rs6495147	15	75079044	G	A	-0.0045941	0.996502	6.02544e-05	0.996502
filtered_GCST90451112_Ratio_of_apolipoprotein_B_to_apolipoprotein_A1	MS severity	rs1894401	15	90885812	A	G	0.86644	0.478689	0.00816382	0.478689	,FES
filtered_GCST90451112_Ratio_of_apolipoprotein_B_to_apolipoprotein_A1	MS severity	rs7175132	15	101351303	G	A	1.11635	0.275726	0.012798	0.275724
filtered_GCST90451112_Ratio_of_apolipoprotein_B_to_apolipoprotein_A1	MS severity	rs2020951	15	101370756	C	T	1.21778	0.309437	-0.0121509	0.309439
filtered_GCST90451112_Ratio_of_apolipoprotein_B_to_apolipoprotein_A1	MS severity	rs1037117	15	101528455	A	G	-0.744221	0.412192	0.0107182	0.412193	PCSK6,,TM2D3
filtered_GCST90451112_Ratio_of_apolipoprotein_B_to_apolipoprotein_A1	MS severity	rs204029	16	13226297	G	A	1.99639	0.128773	-0.0221098	0.128774
filtered_GCST90451112_Ratio_of_apolipoprotein_B_to_apolipoprotein_A1	MS severity	rs9932268	16	56717614	T	G	-0.456968	0.709759	0.00694939	0.709758
filtered_GCST90451112_Ratio_of_apolipoprotein_B_to_apolipoprotein_A1	MS severity	rs1561139	16	56818910	T	G	-0.691312	0.05078	0.0229257	0.0507813	,NUP93
filtered_GCST90451112_Ratio_of_apolipoprotein_B_to_apolipoprotein_A1	MS severity	rs12720926	16	56965006	G	A	-0.0803846	0.40409	0.0097152	0.404091	,CETP
filtered_GCST90451112_Ratio_of_apolipoprotein_B_to_apolipoprotein_A1	MS severity	rs289714	16	56973539	A	G	0.172188	0.194988	-0.0200155	0.194987	,CETP
filtered_GCST90451112_Ratio_of_apolipoprotein_B_to_apolipoprotein_A1	MS severity	rs291040	16	57027277	C	T	-1.49283	0.00816805	-0.0331781	0.00816831
filtered_GCST90451112_Ratio_of_apolipoprotein_B_to_apolipoprotein_A1	MS severity	rs8063446	16	68310460	C	A	0.50817	0.552749	-0.0104525	0.55275	,PRMT7,SLC7A6OS
filtered_GCST90451112_Ratio_of_apolipoprotein_B_to_apolipoprotein_A1	MS severity	rs12932850	16	71634731	G	T	-1.54918	0.19667	-0.0158246	0.196669
filtered_GCST90451112_Ratio_of_apolipoprotein_B_to_apolipoprotein_A1	MS severity	rs2287997	16	72106654	A	G	0.228949	0.564251	0.00836563	0.564251	,DHX38
filtered_GCST90451112_Ratio_of_apolipoprotein_B_to_apolipoprotein_A1	MS severity	rs7202323	16	72183214	G	T	0.381246	0.64428	-0.0063459	0.64428	,PMFBP1,PMFBP1,ZFHX3
filtered_GCST90451112_Ratio_of_apolipoprotein_B_to_apolipoprotein_A1	MS severity	rs11149612	16	83947360	T	C	-0.250793	0.716775	0.00419692	0.716773
filtered_GCST90451112_Ratio_of_apolipoprotein_B_to_apolipoprotein_A1	MS severity	rs4782863	16	83948855	G	A	-0.55427	0.62313	0.00606382	0.623129
filtered_GCST90451112_Ratio_of_apolipoprotein_B_to_apolipoprotein_A1	MS severity	rs2178144	16	86387753	G	T	0.912063	0.443754	0.00879317	0.443755
filtered_GCST90451112_Ratio_of_apolipoprotein_B_to_apolipoprotein_A1	MS severity	rs12945299	17	7176750	G	A	-0.368252	0.664461	0.00656789	0.664462
filtered_GCST90451112_Ratio_of_apolipoprotein_B_to_apolipoprotein_A1	MS severity	rs11651783	17	7544593	T	C	0.489536	0.598996	0.00722736	0.598996
filtered_GCST90451112_Ratio_of_apolipoprotein_B_to_apolipoprotein_A1	MS severity	rs8075019	17	17551878	A	G	-0.270693	0.744743	-0.0055086	0.744742	PEMT,
filtered_GCST90451112_Ratio_of_apolipoprotein_B_to_apolipoprotein_A1	MS severity	rs9913833	17	28391573	T	C	0.144622	0.811946	0.0028105	0.811946
filtered_GCST90451112_Ratio_of_apolipoprotein_B_to_apolipoprotein_A1	MS severity	rs9895297	17	42260147	T	G	1.5013	0.102307	0.0195685	0.102308
filtered_GCST90451112_Ratio_of_apolipoprotein_B_to_apolipoprotein_A1	MS severity	rs34462326	17	43854842	C	T	0.345693	0.723984	0.00573861	0.723984
filtered_GCST90451112_Ratio_of_apolipoprotein_B_to_apolipoprotein_A1	MS severity	rs17689378	17	45804424	T	C	-1.11172	0.220891	-0.0170369	0.220891
filtered_GCST90451112_Ratio_of_apolipoprotein_B_to_apolipoprotein_A1	MS severity	rs62061734	17	45941122	C	T	-1.4551	0.122875	-0.0219094	0.122876
filtered_GCST90451112_Ratio_of_apolipoprotein_B_to_apolipoprotein_A1	MS severity	rs62062285	17	46018295	G	T	-1.14555	0.207949	-0.0175813	0.207949	MAPT
filtered_GCST90451112_Ratio_of_apolipoprotein_B_to_apolipoprotein_A1	MS severity	rs62060796	17	46065663	T	G	-1.13564	0.213612	-0.0174382	0.213613
filtered_GCST90451112_Ratio_of_apolipoprotein_B_to_apolipoprotein_A1	MS severity	rs12603290	17	47572830	C	T	-0.138224	0.82693	0.00256747	0.82693
filtered_GCST90451112_Ratio_of_apolipoprotein_B_to_apolipoprotein_A1	MS severity	rs6504135	17	48255303	G	T	-0.862428	0.439674	0.0107236	0.439675
filtered_GCST90451112_Ratio_of_apolipoprotein_B_to_apolipoprotein_A1	MS severity	rs4790908	17	67856791	G	T	0.533545	0.582407	0.00793659	0.582406
filtered_GCST90451112_Ratio_of_apolipoprotein_B_to_apolipoprotein_A1	MS severity	rs12600941	17	67922691	G	A	0.500345	0.607784	0.00741646	0.607784
filtered_GCST90451112_Ratio_of_apolipoprotein_B_to_apolipoprotein_A1	MS severity	rs34931250	17	68883786	T	C	0.0490828	0.915265	0.00260625	0.915265	,ABCA8
filtered_GCST90451112_Ratio_of_apolipoprotein_B_to_apolipoprotein_A1	MS severity	rs1373068	17	68905074	G	T	-0.299772	0.604649	-0.0064698	0.604648
filtered_GCST90451112_Ratio_of_apolipoprotein_B_to_apolipoprotein_A1	MS severity	rs1468512	17	69223627	T	C	1.61727	0.0536716	0.0338031	0.0536711
filtered_GCST90451112_Ratio_of_apolipoprotein_B_to_apolipoprotein_A1	MS severity	rs8069105	17	75796520	G	T	-0.582445	0.458933	0.00894606	0.458932
filtered_GCST90451112_Ratio_of_apolipoprotein_B_to_apolipoprotein_A1	MS severity	rs1788783	18	23581170	T	C	0.126892	0.906047	-0.0013451	0.906047	NPC1,
filtered_GCST90451112_Ratio_of_apolipoprotein_B_to_apolipoprotein_A1	MS severity	rs2337098	18	48905550	G	A	-0.0256709	0.982181	-0.0005272	0.982181
filtered_GCST90451112_Ratio_of_apolipoprotein_B_to_apolipoprotein_A1	MS severity	rs1943977	18	49646811	G	A	0.0906653	0.789131	-0.0041483	0.789131
filtered_GCST90451112_Ratio_of_apolipoprotein_B_to_apolipoprotein_A1	MS severity	rs60219248	18	49705135	G	A	0.93458	0.271688	0.0173173	0.271688
filtered_GCST90451112_Ratio_of_apolipoprotein_B_to_apolipoprotein_A1	MS severity	rs7233487	18	49754570	T	C	1.81101	0.0817081	-0.0213889	0.0817069
filtered_GCST90451112_Ratio_of_apolipoprotein_B_to_apolipoprotein_A1	MS severity	rs1787286	18	49952491	T	G	-2.27381	0.0769618	0.0208648	0.0769613
filtered_GCST90451112_Ratio_of_apolipoprotein_B_to_apolipoprotein_A1	MS severity	rs688671	18	60200293	G	A	1.54996	0.0772004	0.0227634	0.0771999
filtered_GCST90451112_Ratio_of_apolipoprotein_B_to_apolipoprotein_A1	MS severity	rs11660069	18	60218180	G	A	1.72872	0.0541585	0.0249228	0.0541595
filtered_GCST90451112_Ratio_of_apolipoprotein_B_to_apolipoprotein_A1	MS severity	rs17175643	18	60229509	T	C	1.73783	0.0529592	0.0250985	0.0529591	,ENSG00000267620
filtered_GCST90451112_Ratio_of_apolipoprotein_B_to_apolipoprotein_A1	MS severity	rs10401781	19	791905	G	A	-0.778085	0.565363	-0.0115246	0.565363
filtered_GCST90451112_Ratio_of_apolipoprotein_B_to_apolipoprotein_A1	MS severity	rs12975319	19	3414090	A	G	-0.624846	0.585321	-0.0071013	0.585321	,NFIC
filtered_GCST90451112_Ratio_of_apolipoprotein_B_to_apolipoprotein_A1	MS severity	rs10404380	19	8401370	A	C	-0.11401	0.869994	-0.0019156	0.869993
filtered_GCST90451112_Ratio_of_apolipoprotein_B_to_apolipoprotein_A1	MS severity	rs55997232	19	11077441	T	C	0.0474373	0.69645	-0.0070889	0.69645
filtered_GCST90451112_Ratio_of_apolipoprotein_B_to_apolipoprotein_A1	MS severity	rs73015020	19	11081874	A	G	0.0531759	0.663268	-0.0079318	0.663268
filtered_GCST90451112_Ratio_of_apolipoprotein_B_to_apolipoprotein_A1	MS severity	rs7260306	19	11160874	T	G	0.035113	0.878736	-0.001794	0.878736	KANK2,
filtered_GCST90451112_Ratio_of_apolipoprotein_B_to_apolipoprotein_A1	MS severity	rs10423399	19	11162927	G	T	-1.12761	0.0949574	0.0217763	0.0949568
filtered_GCST90451112_Ratio_of_apolipoprotein_B_to_apolipoprotein_A1	MS severity	rs6511729	19	11235576	C	A	-0.501383	0.479138	-0.0106573	0.479139	DOCK6
filtered_GCST90451112_Ratio_of_apolipoprotein_B_to_apolipoprotein_A1	MS severity	rs8112975	19	18230100	G	A	-1.07841	0.260504	-0.0152936	0.260503	PDE4C
filtered_GCST90451112_Ratio_of_apolipoprotein_B_to_apolipoprotein_A1	MS severity	rs3761077	19	19215154	T	G	0.385314	0.30905	-0.0192435	0.30905
filtered_GCST90451112_Ratio_of_apolipoprotein_B_to_apolipoprotein_A1	MS severity	rs58542926	19	19268740	T	C	0.603106	0.019658	-0.052028	0.019658	,TM6SF2,CILP2,SUGP1,AC138430.4,TM6SF2
filtered_GCST90451112_Ratio_of_apolipoprotein_B_to_apolipoprotein_A1	MS severity	rs4805885	19	33415217	C	T	-0.340433	0.701124	0.00454761	0.701124	,PEPD
filtered_GCST90451112_Ratio_of_apolipoprotein_B_to_apolipoprotein_A1	MS severity	rs926054	19	44447878	G	T	0.207566	0.519572	-0.0120666	0.519571
filtered_GCST90451112_Ratio_of_apolipoprotein_B_to_apolipoprotein_A1	MS severity	rs7255066	19	44642803	C	T	-0.0185087	0.969814	0.00050528	0.969814	,CTB-171A8.1,PVR
filtered_GCST90451112_Ratio_of_apolipoprotein_B_to_apolipoprotein_A1	MS severity	rs2927478	19	44808266	T	C	-0.980928	0.185254	0.0313127	0.185254
filtered_GCST90451112_Ratio_of_apolipoprotein_B_to_apolipoprotein_A1	MS severity	rs2927477	19	44810458	C	T	-0.331927	0.207407	0.0219097	0.207407
filtered_GCST90451112_Ratio_of_apolipoprotein_B_to_apolipoprotein_A1	MS severity	rs34878901	19	44899220	T	C	-0.623047	0.0480671	-0.0232277	0.0480668
filtered_GCST90451112_Ratio_of_apolipoprotein_B_to_apolipoprotein_A1	MS severity	rs7412	19	44908822	T	C	-0.0234624	0.654013	0.00923146	0.654013	,APOE,chr19mb45,APOC2,APOE,APOC1,APOC1,APOE,APOC2,APOE2,APOE,APOC1,APOC1,APOE,TOMM40,APOE,APOC1,APOC2,APOC1,APOC2,APOE
filtered_GCST90451112_Ratio_of_apolipoprotein_B_to_apolipoprotein_A1	MS severity	rs7256200	19	44912678	T	G	0.228892	0.0283003	0.0406164	0.0283006	,APOE,APOC1
filtered_GCST90451112_Ratio_of_apolipoprotein_B_to_apolipoprotein_A1	MS severity	rs430989	19	48617517	G	T	-0.33331	0.72031	0.00467437	0.720309	RPL18
filtered_GCST90451112_Ratio_of_apolipoprotein_B_to_apolipoprotein_A1	MS severity	rs4002471	19	48711838	T	C	0.167253	0.792802	0.00301986	0.792802
filtered_GCST90451112_Ratio_of_apolipoprotein_B_to_apolipoprotein_A1	MS severity	rs10406304	19	56499578	G	T	1.1298	0.380523	-0.0116462	0.380524
filtered_GCST90451112_Ratio_of_apolipoprotein_B_to_apolipoprotein_A1	MS severity	rs6080760	20	17647940	G	A	-1.88965	0.118934	0.0237621	0.118934
filtered_GCST90451112_Ratio_of_apolipoprotein_B_to_apolipoprotein_A1	MS severity	rs6080762	20	17653154	C	T	-1.8551	0.124358	0.0234277	0.124359
filtered_GCST90451112_Ratio_of_apolipoprotein_B_to_apolipoprotein_A1	MS severity	rs2328224	20	17865333	T	C	-0.995419	0.259565	-0.0165158	0.259567
filtered_GCST90451112_Ratio_of_apolipoprotein_B_to_apolipoprotein_A1	MS severity	rs73128955	20	21291414	A	C	-0.155836	0.901909	0.00200137	0.901908
filtered_GCST90451112_Ratio_of_apolipoprotein_B_to_apolipoprotein_A1	MS severity	rs3746438	20	34996486	T	C	-2.09794	0.0791508	0.0204391	0.0791507	MYH7B
filtered_GCST90451112_Ratio_of_apolipoprotein_B_to_apolipoprotein_A1	MS severity	rs6060438	20	35489577	C	T	1.4405	0.185175	-0.0176899	0.185174
filtered_GCST90451112_Ratio_of_apolipoprotein_B_to_apolipoprotein_A1	MS severity	rs6060442	20	35505928	T	C	1.38273	0.203537	-0.016973	0.203537
filtered_GCST90451112_Ratio_of_apolipoprotein_B_to_apolipoprotein_A1	MS severity	rs6060491	20	35587178	C	T	0.368334	0.665442	0.00744735	0.665442
filtered_GCST90451112_Ratio_of_apolipoprotein_B_to_apolipoprotein_A1	MS severity	rs73902908	20	35777190	T	G	1.35421	0.192941	-0.0243148	0.192941
filtered_GCST90451112_Ratio_of_apolipoprotein_B_to_apolipoprotein_A1	MS severity	rs6029180	20	40550283	G	A	-0.502911	0.330365	0.0124286	0.330365	,MAFB,SNORD112
filtered_GCST90451112_Ratio_of_apolipoprotein_B_to_apolipoprotein_A1	MS severity	rs2235365	20	41179760	A	G	0.863819	0.265548	0.0159081	0.265549
filtered_GCST90451112_Ratio_of_apolipoprotein_B_to_apolipoprotein_A1	MS severity	rs1412957	20	46928426	G	A	0.316102	0.791681	0.00309419	0.791681	EYA2,
filtered_GCST90451112_Ratio_of_apolipoprotein_B_to_apolipoprotein_A1	MS severity	rs4239651	20	47711852	C	T	-0.519223	0.334451	0.0141402	0.334451	,SULF2
filtered_GCST90451112_Ratio_of_apolipoprotein_B_to_apolipoprotein_A1	MS severity	rs1022688	20	49032319	A	G	-0.902806	0.374686	-0.0110628	0.374688	ARFGEF2,PREX1,ARFGEF2,CSE1L,STAU1,DDX27,ZNFX1,ZNFX1-AS1,SNORD12C,SNORD12B,SNORD12
filtered_GCST90451112_Ratio_of_apolipoprotein_B_to_apolipoprotein_A1	MS severity	rs6022194	20	52975399	C	A	1.304	0.245806	0.0172907	0.245808
filtered_GCST90451112_Ratio_of_apolipoprotein_B_to_apolipoprotein_A1	MS severity	rs2142218	21	15059123	C	T	0.903361	0.477655	0.0113651	0.477655
filtered_GCST90451112_Ratio_of_apolipoprotein_B_to_apolipoprotein_A1	MS severity	rs11088471	21	39327387	G	A	2.21449	0.0180321	0.0285266	0.0180322
filtered_GCST90451112_Ratio_of_apolipoprotein_B_to_apolipoprotein_A1	MS severity	rs9980195	21	44848868	C	T	-0.0602663	0.940683	-0.0008778	0.940683	PTTG1IP
filtered_GCST90451112_Ratio_of_apolipoprotein_B_to_apolipoprotein_A1	MS severity	rs165722	22	19961490	T	C	1.95476	0.100229	0.0190393	0.100229
filtered_GCST90451112_Ratio_of_apolipoprotein_B_to_apolipoprotein_A1	MS severity	rs5749495	22	21586021	G	A	-0.214313	0.841679	-0.0029471	0.841679
filtered_GCST90451112_Ratio_of_apolipoprotein_B_to_apolipoprotein_A1	MS severity	rs2267375	22	38205224	T	G	0.287206	0.714226	0.0043306	0.714225	,PLA2G6,MAFF,MAFF
filtered_GCST90451112_Ratio_of_apolipoprotein_B_to_apolipoprotein_A1	MS severity	rs138704	22	38737405	G	A	-0.832888	0.479229	-0.0092013	0.479228
filtered_GCST90451113_Apolipoprotein_B	MS severity	rs6671730	1	2407700	A	G	1.93588	0.114661	-0.0186712	0.114662
filtered_GCST90451113_Apolipoprotein_B	MS severity	rs17035646	1	10736490	A	G	-2.5883	0.00851604	0.0322795	0.00851611	CASZ1,
filtered_GCST90451113_Apolipoprotein_B	MS severity	rs1497407	1	16173110	C	T	-0.990945	0.292779	-0.0123774	0.29278
filtered_GCST90451113_Apolipoprotein_B	MS severity	rs3091240	1	25350444	T	G	0.219192	0.633129	0.00553098	0.633129
filtered_GCST90451113_Apolipoprotein_B	MS severity	rs11802413	1	25434429	T	C	0.137433	0.74544	0.00375522	0.74544	,LDLRAP1
filtered_GCST90451113_Apolipoprotein_B	MS severity	rs61776651	1	26198029	A	G	-0.140188	0.900329	0.00225286	0.90033
filtered_GCST90451113_Apolipoprotein_B	MS severity	rs4659442	1	26497089	G	T	1.97328	0.10293	-0.0227699	0.10293
filtered_GCST90451113_Apolipoprotein_B	MS severity	rs71640337	1	26677897	A	G	0.582872	0.345059	0.0194657	0.345059
filtered_GCST90451113_Apolipoprotein_B	MS severity	rs57217461	1	26701425	T	G	0.630054	0.306862	0.0214406	0.306862
filtered_GCST90451113_Apolipoprotein_B	MS severity	rs3806398	1	44775702	A	G	-0.941898	0.34387	-0.0136385	0.34387
filtered_GCST90451113_Apolipoprotein_B	MS severity	rs59559455	1	44910852	C	T	-1.25877	0.250708	-0.0175644	0.250707
filtered_GCST90451113_Apolipoprotein_B	MS severity	rs213481	1	54395867	T	C	-0.326957	0.744948	0.00384403	0.744948
filtered_GCST90451113_Apolipoprotein_B	MS severity	rs11206510	1	55030366	C	T	0.297727	0.361997	-0.0132458	0.361995	,PCSK9,BSND,PCSK9
filtered_GCST90451113_Apolipoprotein_B	MS severity	rs639750	1	55053342	T	G	-0.181719	0.529817	-0.0078252	0.529815
filtered_GCST90451113_Apolipoprotein_B	MS severity	rs11207737	1	61394694	T	C	-0.785146	0.510834	0.00945285	0.510833
filtered_GCST90451113_Apolipoprotein_B	MS severity	rs12038768	1	62575057	T	G	-0.275753	0.260416	0.0139599	0.260413
filtered_GCST90451113_Apolipoprotein_B	MS severity	rs4587594	1	62668259	A	G	-0.25595	0.295641	0.0129714	0.295639	DOCK7,
filtered_GCST90451113_Apolipoprotein_B	MS severity	rs6664626	1	65662556	T	G	1.55082	0.229408	-0.0213051	0.229407
filtered_GCST90451113_Apolipoprotein_B	MS severity	rs1535372	1	92787447	T	C	-0.273275	0.720377	-0.004306	0.720377
filtered_GCST90451113_Apolipoprotein_B	MS severity	rs682288	1	109181018	T	C	0.625803	0.56022	0.00704686	0.560219
filtered_GCST90451113_Apolipoprotein_B	MS severity	rs11102967	1	109274623	T	C	-0.181777	0.326982	-0.0123987	0.326981
filtered_GCST90451113_Apolipoprotein_B	MS severity	rs943643	1	109714447	T	C	0.440974	0.568861	-0.0068278	0.568859
filtered_GCST90451113_Apolipoprotein_B	MS severity	rs267733	1	150986360	G	A	1.45388	0.0928565	-0.026792	0.0928574	,ANXA9,ANXA9,CERS2,NA
filtered_GCST90451113_Apolipoprotein_B	MS severity	rs11589479	1	155060832	A	G	0.28802	0.805254	-0.0038523	0.805254	,ADAM15,EFNA4
filtered_GCST90451113_Apolipoprotein_B	MS severity	rs4916259	1	172461886	G	A	0.815253	0.530427	-0.0098451	0.530426
filtered_GCST90451113_Apolipoprotein_B	MS severity	rs1779807	1	182195115	T	C	-0.551968	0.558137	-0.0071385	0.558137
filtered_GCST90451113_Apolipoprotein_B	MS severity	rs17625587	1	199021365	A	G	-0.166911	0.888385	0.00181492	0.888385
filtered_GCST90451113_Apolipoprotein_B	MS severity	rs5011752	1	220871420	A	G	-1.36109	0.187886	-0.0162408	0.187886
filtered_GCST90451113_Apolipoprotein_B	MS severity	rs7517754	1	224356827	G	A	2.43092	0.0365112	0.0285602	0.0365109
filtered_GCST90451113_Apolipoprotein_B	MS severity	rs4846923	1	230171476	G	T	0.313302	0.673073	-0.0053214	0.673074	,GALNT2
filtered_GCST90451113_Apolipoprotein_B	MS severity	rs582233	1	230185105	T	G	-0.179762	0.837416	-0.0024869	0.837416
filtered_GCST90451113_Apolipoprotein_B	MS severity	rs6586405	1	234603355	A	C	-0.589303	0.385994	-0.0108169	0.385995	,IRF2BP2
filtered_GCST90451113_Apolipoprotein_B	MS severity	rs6426328	1	246727958	T	G	0.557977	0.61912	0.00571871	0.61912	SCCPDH
filtered_GCST90451113_Apolipoprotein_B	MS severity	rs11895352	2	20167374	T	C	0.246064	0.682411	-0.0047438	0.682412
filtered_GCST90451113_Apolipoprotein_B	MS severity	rs11687133	2	20173611	T	C	0.469565	0.519409	-0.0079173	0.51941
filtered_GCST90451113_Apolipoprotein_B	MS severity	rs6547409	2	20967337	T	C	0.0552567	0.817245	-0.006272	0.817245
filtered_GCST90451113_Apolipoprotein_B	MS severity	rs589566	2	21046937	G	A	0.206397	0.569915	-0.0065785	0.569913
filtered_GCST90451113_Apolipoprotein_B	MS severity	rs585967	2	21047682	C	A	0.115952	0.48226	0.0112512	0.482261	,APOB
filtered_GCST90451113_Apolipoprotein_B	MS severity	rs72902594	2	21077911	A	C	0.237158	0.533585	-0.0153504	0.533585
filtered_GCST90451113_Apolipoprotein_B	MS severity	rs2384007	2	24291972	G	A	1.70165	0.174502	0.0188122	0.174503
filtered_GCST90451113_Apolipoprotein_B	MS severity	rs11608	2	27212506	A	G	-1.06916	0.224647	-0.0154163	0.224646
filtered_GCST90451113_Apolipoprotein_B	MS severity	rs58199976	2	27711657	C	T	-1.08239	0.0532387	0.0256777	0.053239
filtered_GCST90451113_Apolipoprotein_B	MS severity	rs13013639	2	43509924	T	C	-0.206589	0.80183	-0.0036443	0.80183
filtered_GCST90451113_Apolipoprotein_B	MS severity	rs7571080	2	43658518	T	C	1.62506	0.15724	0.0165597	0.157242
filtered_GCST90451113_Apolipoprotein_B	MS severity	rs3792016	2	43790610	T	G	0.590596	0.368386	-0.0195107	0.368386
filtered_GCST90451113_Apolipoprotein_B	MS severity	rs4299376	2	43845437	T	G	-0.297895	0.220898	0.015138	0.220899	,ABCG8,ABCG8,ABCG5,ABCG5,ABCG58,ABCG5,ABCG8
filtered_GCST90451113_Apolipoprotein_B	MS severity	rs6709904	2	43853185	G	A	-0.526987	0.10257	0.030032	0.10257	,ABCG8
filtered_GCST90451113_Apolipoprotein_B	MS severity	rs360804	2	62712262	A	G	-0.426397	0.428671	0.00987617	0.428671	,EHBP1
filtered_GCST90451113_Apolipoprotein_B	MS severity	rs360801	2	62728252	G	A	0.0962735	0.87122	-0.0019583	0.87122	,EHBP1
filtered_GCST90451113_Apolipoprotein_B	MS severity	rs4671609	2	64721019	A	G	3.16564	0.0114776	0.0296818	0.0114772
filtered_GCST90451113_Apolipoprotein_B	MS severity	rs56908113	2	108393637	C	T	-1.1495	0.329992	-0.0163614	0.329991
filtered_GCST90451113_Apolipoprotein_B	MS severity	rs2718751	2	108452032	T	C	-1.11486	0.309849	-0.0151563	0.309851
filtered_GCST90451113_Apolipoprotein_B	MS severity	rs1156656	2	117771119	G	A	-0.312223	0.735442	-0.0039509	0.735441
filtered_GCST90451113_Apolipoprotein_B	MS severity	rs55938402	2	118085582	A	G	-0.183058	0.75421	0.00635318	0.754211
filtered_GCST90451113_Apolipoprotein_B	MS severity	rs17050272	2	120548864	A	G	-0.991995	0.155233	0.0164696	0.155232	,CLASP1,LINC01101,AC073257.2,GLI2,GLI2,AC073257.2,LINC01101,GLI2,intergenic,INHBB
filtered_GCST90451113_Apolipoprotein_B	MS severity	rs10496731	2	134840058	G	T	-0.974584	0.277694	-0.0132676	0.277694	ACMSD,
filtered_GCST90451113_Apolipoprotein_B	MS severity	rs10164853	2	157625480	G	A	2.01242	0.0931146	-0.0393601	0.0931145	,ACVR1C
filtered_GCST90451113_Apolipoprotein_B	MS severity	rs6717858	2	164683151	C	T	-1.79638	0.0197292	0.027037	0.0197297	,COBLL1,GRB14,COBLL1,SNORA70F,COBLL1,SNORA70F,GRB14,SLC38A11,CN3A,SNORA70F,GRB14,SLC38A11,SCN3A,COBLL1,COBLL1,SNORA70F,GRB14,SLC38A11,SCN3A
filtered_GCST90451113_Apolipoprotein_B	MS severity	rs12692745	2	164740991	G	A	-1.07327	0.34452	0.0110958	0.344519
filtered_GCST90451113_Apolipoprotein_B	MS severity	rs10184673	2	168971286	A	G	1.52742	0.00892544	-0.0311782	0.0089255
filtered_GCST90451113_Apolipoprotein_B	MS severity	rs2706147	2	177297648	G	T	-1.53661	0.182926	0.0195022	0.182926
filtered_GCST90451113_Apolipoprotein_B	MS severity	rs7589059	2	202448915	C	T	-0.474985	0.473987	-0.0096105	0.473986
filtered_GCST90451113_Apolipoprotein_B	MS severity	rs62182810	2	203522759	A	G	0.238448	0.797686	0.00305609	0.797686
filtered_GCST90451113_Apolipoprotein_B	MS severity	rs1047891	2	210675783	A	C	2.54759	0.0234268	0.0280023	0.0234271	,CPS1,LANCL1
filtered_GCST90451113_Apolipoprotein_B	MS severity	rs611203	2	218607602	A	G	1.01103	0.371105	0.0103243	0.371104	,PLCD4
filtered_GCST90451113_Apolipoprotein_B	MS severity	rs56143032	2	233665371	T	G	0.161812	0.900562	0.00313504	0.900562
filtered_GCST90451113_Apolipoprotein_B	MS severity	rs35203651	2	233770903	C	T	-1.04672	0.263649	-0.0210938	0.263648
filtered_GCST90451113_Apolipoprotein_B	MS severity	rs13076933	3	12285932	G	T	1.73969	0.00640445	-0.0363157	0.0064045	,intergenic,PPARG
filtered_GCST90451113_Apolipoprotein_B	MS severity	rs6792725	3	24478792	G	A	-0.0875993	0.944653	0.00090778	0.944653	,THRB
filtered_GCST90451113_Apolipoprotein_B	MS severity	rs12631825	3	25610620	G	A	0.823596	0.550779	-0.0082264	0.550779
filtered_GCST90451113_Apolipoprotein_B	MS severity	rs9834932	3	32493890	G	A	0.693302	0.376903	-0.0180447	0.376905	CMTM6
filtered_GCST90451113_Apolipoprotein_B	MS severity	rs34735556	3	52577538	T	G	-0.781053	0.471999	0.0145004	0.472001
filtered_GCST90451113_Apolipoprotein_B	MS severity	rs7643185	3	58325431	T	G	0.297768	0.723414	-0.0073068	0.723414
filtered_GCST90451113_Apolipoprotein_B	MS severity	rs4585221	3	58429840	T	C	-0.18043	0.814515	0.00491645	0.814515	PDHB
filtered_GCST90451113_Apolipoprotein_B	MS severity	rs4605553	3	69753751	A	G	0.959443	0.257836	0.0139409	0.257836
filtered_GCST90451113_Apolipoprotein_B	MS severity	rs2877601	3	122398719	T	C	-2.14563	0.0464528	-0.0233867	0.0464517
filtered_GCST90451113_Apolipoprotein_B	MS severity	rs7637324	3	122485009	C	T	-2.05997	0.0406693	-0.0240331	0.0406701
filtered_GCST90451113_Apolipoprotein_B	MS severity	rs6439186	3	129562101	T	C	1.72283	0.16332	0.0247343	0.163321
filtered_GCST90451113_Apolipoprotein_B	MS severity	rs62292959	3	132505284	A	G	0.398353	0.64774	-0.0084044	0.647741	DNAJC13
filtered_GCST90451113_Apolipoprotein_B	MS severity	rs534944	3	136242189	G	T	0.24538	0.688706	0.00555232	0.688707
filtered_GCST90451113_Apolipoprotein_B	MS severity	rs12695769	3	142934808	G	T	0.971349	0.363321	-0.0106523	0.363323
filtered_GCST90451113_Apolipoprotein_B	MS severity	rs184836	3	155714877	T	C	-1.00239	0.394671	-0.0105088	0.394674
filtered_GCST90451113_Apolipoprotein_B	MS severity	rs10513688	3	171009429	A	G	0.596258	0.457035	0.0139819	0.457036
filtered_GCST90451113_Apolipoprotein_B	MS severity	rs16844249	4	3385421	T	C	-0.350426	0.736414	-0.006002	0.736414
filtered_GCST90451113_Apolipoprotein_B	MS severity	rs73243877	4	26045994	G	A	0.207553	0.850413	0.00295723	0.850413	,SMIM20
filtered_GCST90451113_Apolipoprotein_B	MS severity	rs12504134	4	39484214	T	C	0.224011	0.854143	-0.0022468	0.854143
filtered_GCST90451113_Apolipoprotein_B	MS severity	rs293435	4	68722334	T	C	-0.42946	0.649621	-0.0058383	0.649622
filtered_GCST90451113_Apolipoprotein_B	MS severity	rs188377	4	68727799	G	T	-0.744627	0.484009	-0.0091309	0.48401
filtered_GCST90451113_Apolipoprotein_B	MS severity	rs11249523	4	69080625	T	G	-0.377915	0.707901	-0.0043286	0.7079
filtered_GCST90451113_Apolipoprotein_B	MS severity	rs7439366	4	69098620	C	T	-0.363207	0.711998	-0.0042563	0.711997	UGT2B7,LOC114803476
filtered_GCST90451113_Apolipoprotein_B	MS severity	rs6600884	4	69102348	G	T	-0.599963	0.552214	-0.0068576	0.552215
filtered_GCST90451113_Apolipoprotein_B	MS severity	rs60695258	4	87101557	T	C	0.576206	0.407713	0.00970601	0.407712	,AFF1
filtered_GCST90451113_Apolipoprotein_B	MS severity	rs2035816	4	99587399	G	A	-0.366297	0.676458	0.00850002	0.676457	,MTTP
filtered_GCST90451113_Apolipoprotein_B	MS severity	rs12650033	4	148066036	A	G	-1.53688	0.141477	-0.0192095	0.141477
filtered_GCST90451113_Apolipoprotein_B	MS severity	rs73076175	5	35989887	G	A	-0.662051	0.590183	0.00875238	0.590183	,UGT3A1
filtered_GCST90451113_Apolipoprotein_B	MS severity	rs9687846	5	56566067	A	G	-0.422408	0.548536	-0.0087516	0.548536	,MAP3K1,ANKRD55,SETD9,MIER3,MAP3K1
filtered_GCST90451113_Apolipoprotein_B	MS severity	rs71628040	5	72553980	C	T	2.12004	0.0994189	-0.0440813	0.0994184
filtered_GCST90451113_Apolipoprotein_B	MS severity	rs61616736	5	75018287	T	G	-0.411192	0.480181	-0.0090927	0.48018
filtered_GCST90451113_Apolipoprotein_B	MS severity	rs12656840	5	75037328	G	T	-0.209309	0.69573	-0.0078706	0.695729
filtered_GCST90451113_Apolipoprotein_B	MS severity	rs6867272	5	75102824	G	T	-0.212805	0.464931	-0.0087436	0.46493
filtered_GCST90451113_Apolipoprotein_B	MS severity	rs10070119	5	75308130	T	C	-0.213286	0.298802	-0.0121678	0.298804
filtered_GCST90451113_Apolipoprotein_B	MS severity	rs12916	5	75360714	C	T	-0.263706	0.169497	-0.0159652	0.169499	,HMGCR
filtered_GCST90451113_Apolipoprotein_B	MS severity	rs73763102	5	75438071	C	T	-0.702821	0.373971	-0.0182195	0.373972
filtered_GCST90451113_Apolipoprotein_B	MS severity	rs73124801	5	75681236	G	T	0.429311	0.67917	0.00866551	0.67917
filtered_GCST90451113_Apolipoprotein_B	MS severity	rs258511	5	75758777	G	A	-0.0161967	0.98545	0.000216	0.98545
filtered_GCST90451113_Apolipoprotein_B	MS severity	rs10055091	5	75820596	T	C	0.281213	0.684342	0.0111222	0.684341
filtered_GCST90451113_Apolipoprotein_B	MS severity	rs6453172	5	75872056	C	T	-1.45258	0.193753	-0.0257425	0.193754
filtered_GCST90451113_Apolipoprotein_B	MS severity	rs1500188	5	123492259	G	A	-0.625218	0.353051	0.0108429	0.353051
filtered_GCST90451113_Apolipoprotein_B	MS severity	rs17150738	5	123779874	T	C	-1.00695	0.303097	-0.0136156	0.303096
filtered_GCST90451113_Apolipoprotein_B	MS severity	rs62385693	5	132437982	C	T	-0.610381	0.602231	0.00741009	0.602231
filtered_GCST90451113_Apolipoprotein_B	MS severity	rs10077941	5	142531611	A	G	0.223144	0.80876	0.00447709	0.808761	,FGF1
filtered_GCST90451113_Apolipoprotein_B	MS severity	rs1353249	5	156689631	G	A	-0.23339	0.833273	-0.0055694	0.833273
filtered_GCST90451113_Apolipoprotein_B	MS severity	rs284440	5	156743204	G	T	0.198962	0.76359	0.00475255	0.763591
filtered_GCST90451113_Apolipoprotein_B	MS severity	rs17053988	5	156864792	T	G	-0.568726	0.616868	-0.0109097	0.616869
filtered_GCST90451113_Apolipoprotein_B	MS severity	rs2088917	5	157005204	G	A	0.181727	0.688325	0.00625942	0.688324
filtered_GCST90451113_Apolipoprotein_B	MS severity	rs163313	5	157190803	T	C	-0.780388	0.402177	0.013671	0.402178
filtered_GCST90451113_Apolipoprotein_B	MS severity	rs2235215	6	16130925	C	T	-0.0072131	0.988998	0.00016986	0.988998	,MYLIP
filtered_GCST90451113_Apolipoprotein_B	MS severity	rs4360128	6	25734330	G	A	-0.729392	0.563205	0.00735906	0.563204
filtered_GCST90451113_Apolipoprotein_B	MS severity	rs9358891	6	25902786	T	C	-1.23271	0.225708	0.0143296	0.225706
filtered_GCST90451113_Apolipoprotein_B	MS severity	rs9467658	6	26010653	G	T	-0.263502	0.824964	0.00257346	0.824964
filtered_GCST90451113_Apolipoprotein_B	MS severity	rs2032444	6	26046516	G	T	-0.265273	0.749837	0.0039002	0.749837
filtered_GCST90451113_Apolipoprotein_B	MS severity	rs1061482	6	26086471	T	G	-0.188123	0.855139	0.00214108	0.855138
filtered_GCST90451113_Apolipoprotein_B	MS severity	rs1800562	6	26092913	A	G	-0.0765401	0.887418	0.0034072	0.887418	,HFE,HFE,HIST1H4C,intergenic
filtered_GCST90451113_Apolipoprotein_B	MS severity	rs29267	6	29607226	A	G	0.0444236	0.943075	0.00120424	0.943075
filtered_GCST90451113_Apolipoprotein_B	MS severity	rs3130390	6	30221792	G	A	-0.219146	0.845502	-0.002927	0.845502
filtered_GCST90451113_Apolipoprotein_B	MS severity	rs746646	6	31146163	C	T	0.534746	0.600387	0.00639556	0.600388
filtered_GCST90451113_Apolipoprotein_B	MS severity	rs3132500	6	31220834	G	T	-1.37264	0.150764	-0.020606	0.150765
filtered_GCST90451113_Apolipoprotein_B	MS severity	rs9264749	6	31277843	T	C	-1.44961	0.131518	-0.021534	0.131518
filtered_GCST90451113_Apolipoprotein_B	MS severity	rs17208000	6	32142161	T	G	-0.555554	0.547411	-0.0110247	0.547409
filtered_GCST90451113_Apolipoprotein_B	MS severity	rs17202252	6	32387947	G	T	-0.447443	0.381522	-0.0158379	0.381524
filtered_GCST90451113_Apolipoprotein_B	MS severity	rs983561	6	32435878	G	T	-0.850277	0.268229	-0.0150187	0.268231
filtered_GCST90451113_Apolipoprotein_B	MS severity	rs35062987	6	32622958	T	C	-0.120745	0.719766	-0.0055294	0.719765	,intergenic
filtered_GCST90451113_Apolipoprotein_B	MS severity	rs9275968	6	32725789	G	T	-0.891241	0.213325	-0.0152371	0.213325
filtered_GCST90451113_Apolipoprotein_B	MS severity	rs9276278	6	32734693	T	C	-0.880577	0.219488	-0.0150532	0.219491
filtered_GCST90451113_Apolipoprotein_B	MS severity	rs2820232	6	35035826	T	G	1.07865	0.342422	-0.0111094	0.34242
filtered_GCST90451113_Apolipoprotein_B	MS severity	rs9472144	6	43858944	T	C	-1.33896	0.280085	0.0144815	0.280087
filtered_GCST90451113_Apolipoprotein_B	MS severity	rs2254050	6	52758016	T	C	1.65999	0.033663	-0.0259166	0.0336635
filtered_GCST90451113_Apolipoprotein_B	MS severity	rs4946713	6	105926140	A	C	0.820872	0.350985	-0.0109895	0.350986	,C6orf203
filtered_GCST90451113_Apolipoprotein_B	MS severity	rs3798233	6	115995929	C	A	-0.47019	0.465695	-0.0085427	0.465696	,FRK
filtered_GCST90451113_Apolipoprotein_B	MS severity	rs9375454	6	126797842	T	G	0.560631	0.450156	-0.0087726	0.450158
filtered_GCST90451113_Apolipoprotein_B	MS severity	rs62426324	6	126821313	T	C	1.01607	0.18114	-0.0156821	0.181141
filtered_GCST90451113_Apolipoprotein_B	MS severity	rs9385407	6	126839921	G	A	1.18619	0.121964	-0.018104	0.121963
filtered_GCST90451113_Apolipoprotein_B	MS severity	rs72959041	6	127133748	A	G	0.363772	0.609032	0.0134426	0.609033	,RSPO3,NA
filtered_GCST90451113_Apolipoprotein_B	MS severity	rs17585887	6	139514361	C	T	1.69544	0.0553591	-0.0224532	0.0553604	,CITED2
filtered_GCST90451113_Apolipoprotein_B	MS severity	rs609207	6	160044721	G	T	-0.0214489	0.986739	0.00020654	0.986739
filtered_GCST90451113_Apolipoprotein_B	MS severity	rs12208357	6	160122116	T	C	-0.163343	0.631709	-0.0106608	0.631709	,SLC22A1,LPA
filtered_GCST90451113_Apolipoprotein_B	MS severity	rs11753995	6	160154334	A	G	-0.0032689	0.994757	-0.0001041	0.994757	,SLC22A1
filtered_GCST90451113_Apolipoprotein_B	MS severity	rs3106163	6	160296267	C	T	2.47684	0.0506188	0.0330336	0.050618
filtered_GCST90451113_Apolipoprotein_B	MS severity	rs2489967	6	160841845	T	G	-0.920771	0.322622	0.0115809	0.322621
filtered_GCST90451113_Apolipoprotein_B	MS severity	rs1892347	6	160860326	G	A	-0.732743	0.502176	0.00793238	0.502175
filtered_GCST90451113_Apolipoprotein_B	MS severity	rs1530395	6	160941646	A	G	-1.28549	0.132086	0.021264	0.132086
filtered_GCST90451113_Apolipoprotein_B	MS severity	rs12701736	7	1051892	T	C	2.04252	0.0182102	-0.0365586	0.0182105
filtered_GCST90451113_Apolipoprotein_B	MS severity	rs2106727	7	17248374	G	A	0.184918	0.85385	0.00218734	0.85385
filtered_GCST90451113_Apolipoprotein_B	MS severity	rs2282901	7	21501067	T	C	-0.533737	0.359079	-0.0111068	0.35908
filtered_GCST90451113_Apolipoprotein_B	MS severity	rs55696093	7	21566355	G	A	-0.113372	0.779517	-0.0040235	0.779517	,DNAH11
filtered_GCST90451113_Apolipoprotein_B	MS severity	rs6461917	7	26108601	G	A	-0.189127	0.879665	0.00205986	0.879665
filtered_GCST90451113_Apolipoprotein_B	MS severity	rs2331004	7	44210407	G	A	1.06551	0.340832	0.0201465	0.340833
filtered_GCST90451113_Apolipoprotein_B	MS severity	rs41279633	7	44541277	T	G	0.460267	0.246058	0.0181757	0.246058	,NPC1L1
filtered_GCST90451113_Apolipoprotein_B	MS severity	rs55747707	7	73623036	A	G	-0.684577	0.247908	0.0167861	0.247908	MLXIPL,,NA
filtered_GCST90451113_Apolipoprotein_B	MS severity	rs73138006	7	76140672	C	T	-0.138354	0.879725	-0.0023697	0.879725
filtered_GCST90451113_Apolipoprotein_B	MS severity	rs10953298	7	100619150	T	C	0.00686802	0.993967	-0.0001043	0.993967	,MOSPD3,TFR2,POP7,TFR2
filtered_GCST90451113_Apolipoprotein_B	MS severity	rs12705090	7	100870078	T	C	-2.82471	0.0117257	-0.0374362	0.0117258
filtered_GCST90451113_Apolipoprotein_B	MS severity	rs13226864	7	100901695	A	G	-2.20413	0.0398444	-0.0306454	0.0398438
filtered_GCST90451113_Apolipoprotein_B	MS severity	rs13228906	7	130757125	A	G	0.501303	0.554081	-0.0069199	0.55408
filtered_GCST90451113_Apolipoprotein_B	MS severity	rs10229853	7	155231111	G	A	-0.540998	0.66166	-0.0092569	0.661659
filtered_GCST90451113_Apolipoprotein_B	MS severity	rs4841132	8	9326086	G	A	0.171856	0.802057	0.00520752	0.802057	,RP11-115J16.1,PPP1R3B,TNKS,LOC157273,PPP1R3B,LOC157273,PP1R3B,RP-11-115J16.1
filtered_GCST90451113_Apolipoprotein_B	MS severity	rs13255048	8	18419130	A	G	0.0125636	0.989154	0.00022168	0.989154
filtered_GCST90451113_Apolipoprotein_B	MS severity	rs13702	8	19966981	C	T	0.13294	0.678107	-0.0051658	0.678108	,LPL
filtered_GCST90451113_Apolipoprotein_B	MS severity	rs13273454	8	20082547	T	C	-0.566778	0.334333	0.0111933	0.334337	AC100802.3
filtered_GCST90451113_Apolipoprotein_B	MS severity	rs12541126	8	22053720	C	T	-1.14779	0.201088	0.0219561	0.20109
filtered_GCST90451113_Apolipoprotein_B	MS severity	rs73670334	8	22075810	T	C	-0.45035	0.684684	0.00763271	0.684684
filtered_GCST90451113_Apolipoprotein_B	MS severity	rs36104352	8	23520091	C	A	-0.214711	0.862444	0.00313884	0.862443
filtered_GCST90451113_Apolipoprotein_B	MS severity	rs10112582	8	54520592	G	A	0.318916	0.611841	0.0077164	0.611841
filtered_GCST90451113_Apolipoprotein_B	MS severity	rs9297994	8	58479765	A	G	0.179782	0.663669	-0.005278	0.663669	,intergenic,CYP7A1,SDCBP
filtered_GCST90451113_Apolipoprotein_B	MS severity	rs7830710	8	60393598	A	G	1.11417	0.37938	0.0105243	0.37938
filtered_GCST90451113_Apolipoprotein_B	MS severity	rs2737252	8	115651671	A	G	0.00305427	0.995759	-7.02e-05	0.995759	,TRPS1
filtered_GCST90451113_Apolipoprotein_B	MS severity	rs17320616	8	125444134	G	A	-0.139794	0.733624	-0.0050444	0.733624
filtered_GCST90451113_Apolipoprotein_B	MS severity	rs2954021	8	125469835	G	A	-0.258427	0.190779	0.0152158	0.19078	,RP11-136O12.2,TRIB1,TRIB1,LINC00861,NA,TRIB1,POU5F1B
filtered_GCST90451113_Apolipoprotein_B	MS severity	rs2124037	8	125556113	T	C	-1.60478	0.214396	0.0146294	0.214397
filtered_GCST90451113_Apolipoprotein_B	MS severity	rs7004902	8	125617331	C	A	0.510418	0.609022	0.00751488	0.609023
filtered_GCST90451113_Apolipoprotein_B	MS severity	rs11167008	8	140932930	G	T	-2.1347	0.0547529	-0.0226541	0.0547529
filtered_GCST90451113_Apolipoprotein_B	MS severity	rs11786859	8	140974782	T	C	-2.20549	0.0483879	-0.0231759	0.048387
filtered_GCST90451113_Apolipoprotein_B	MS severity	rs9324540	8	140980322	G	T	-2.20268	0.0482304	-0.0231667	0.0482301
filtered_GCST90451113_Apolipoprotein_B	MS severity	rs10088133	8	141007778	G	A	-2.43299	0.0351819	-0.0251245	0.0351824
filtered_GCST90451113_Apolipoprotein_B	MS severity	rs11784762	8	143935442	G	A	0.146482	0.846139	0.00228962	0.846138	,PLEC
filtered_GCST90451113_Apolipoprotein_B	MS severity	rs3780181	9	2640759	G	A	0.758066	0.458432	-0.0175734	0.458431	VLDLR,
filtered_GCST90451113_Apolipoprotein_B	MS severity	rs10810652	9	16876285	A	G	0.378764	0.618547	-0.0058701	0.618546
filtered_GCST90451113_Apolipoprotein_B	MS severity	rs10962670	9	16896590	T	C	0.0182673	0.987832	0.00021965	0.987832
filtered_GCST90451113_Apolipoprotein_B	MS severity	rs4977574	9	22098575	G	A	-2.6714	0.0078322	0.0301005	0.00783211	CDKN2B-AS1,,CDKN2A,CDKN2B,intergenic,CDKN2a,CDKN2B,ANRIL,CDKN2A,CDKN2B
filtered_GCST90451113_Apolipoprotein_B	MS severity	rs56030777	9	33163061	A	G	-0.773328	0.563129	0.00844698	0.563128
filtered_GCST90451113_Apolipoprotein_B	MS severity	rs998974	9	75598852	C	T	0.467353	0.663739	0.00516248	0.663738
filtered_GCST90451113_Apolipoprotein_B	MS severity	rs34951991	9	76098330	A	G	-0.751	0.53433	-0.0105007	0.53433
filtered_GCST90451113_Apolipoprotein_B	MS severity	rs10759975	9	97862911	C	T	0.273521	0.822021	0.0026682	0.822021
filtered_GCST90451113_Apolipoprotein_B	MS severity	rs11789603	9	104884738	T	C	0.311909	0.712512	0.00690189	0.712512	,ABCA1
filtered_GCST90451113_Apolipoprotein_B	MS severity	rs2740488	9	104899461	C	A	0.763935	0.260605	-0.0146875	0.260606	,ABCA1
filtered_GCST90451113_Apolipoprotein_B	MS severity	rs10124300	9	109515460	C	A	-0.0727311	0.951247	0.00069871	0.951247
filtered_GCST90451113_Apolipoprotein_B	MS severity	rs2073870	9	133208193	G	T	0.507825	0.544232	0.00953513	0.544234
filtered_GCST90451113_Apolipoprotein_B	MS severity	rs4489379	9	133209554	T	C	0.73498	0.277828	0.0131865	0.277828
filtered_GCST90451113_Apolipoprotein_B	MS severity	rs558240	9	133281560	A	G	0.0857271	0.834066	0.0024454	0.834066	ABO,LCN1L2,
filtered_GCST90451113_Apolipoprotein_B	MS severity	rs7903402	10	17217773	T	C	-1.09156	0.195158	-0.0152171	0.195157
filtered_GCST90451113_Apolipoprotein_B	MS severity	rs1332326	10	89251935	G	T	-1.05758	0.366519	0.0104764	0.366517
filtered_GCST90451113_Apolipoprotein_B	MS severity	rs55843714	10	93062929	T	C	0.121339	0.847435	0.00232269	0.847436
filtered_GCST90451113_Apolipoprotein_B	MS severity	rs17466747	10	93135896	A	G	-0.725896	0.510439	-0.0080047	0.510438
filtered_GCST90451113_Apolipoprotein_B	MS severity	rs9888058	10	100099448	A	G	0.215795	0.833636	0.00254092	0.833636
filtered_GCST90451113_Apolipoprotein_B	MS severity	rs7893845	10	100133539	T	G	-0.536248	0.619846	-0.005791	0.619846
filtered_GCST90451113_Apolipoprotein_B	MS severity	rs7910135	10	116638535	A	C	-1.23401	0.184103	-0.0154421	0.184103	,PNLIPRP2
filtered_GCST90451113_Apolipoprotein_B	MS severity	rs12243832	10	122948883	T	G	1.28267	0.16841	0.0280995	0.168409
filtered_GCST90451113_Apolipoprotein_B	MS severity	rs12792498	11	5642345	C	T	-1.23524	0.262093	0.012766	0.262091
filtered_GCST90451113_Apolipoprotein_B	MS severity	rs71490145	11	5670298	T	C	0.137656	0.876474	-0.0032585	0.876474	TRIM5
filtered_GCST90451113_Apolipoprotein_B	MS severity	rs10770083	11	10046956	G	A	0.185136	0.884387	-0.0017044	0.884388
filtered_GCST90451113_Apolipoprotein_B	MS severity	rs6416020	11	18595637	T	C	0.043529	0.957203	0.00084018	0.957203
filtered_GCST90451113_Apolipoprotein_B	MS severity	rs10832950	11	18614268	G	A	0.333155	0.630114	0.00632422	0.630113
filtered_GCST90451113_Apolipoprotein_B	MS severity	rs531603	11	32089872	G	A	-1.74795	0.168111	-0.0233332	0.168112
filtered_GCST90451113_Apolipoprotein_B	MS severity	rs174564	11	61820833	G	A	-0.919254	0.0113939	0.0310298	0.0113939	,FADS2,FADS1,FADS1,FADS2,TMEM258,FADS1,FADS2
filtered_GCST90451113_Apolipoprotein_B	MS severity	rs3867132	11	66541798	T	C	-0.724925	0.470533	0.0113988	0.470534
filtered_GCST90451113_Apolipoprotein_B	MS severity	rs11601196	11	78332385	C	A	0.519668	0.628987	-0.0072145	0.628988
filtered_GCST90451113_Apolipoprotein_B	MS severity	rs2459975	11	113782530	G	A	1.00239	0.352857	0.01078	0.352857
filtered_GCST90451113_Apolipoprotein_B	MS severity	rs4938294	11	116644703	T	C	-0.136835	0.885754	0.002148	0.885755
filtered_GCST90451113_Apolipoprotein_B	MS severity	rs567599	11	116651848	T	G	-0.421	0.15875	-0.0267228	0.15875
filtered_GCST90451113_Apolipoprotein_B	MS severity	rs61905066	11	116700892	G	A	0.16691	0.578923	0.0130777	0.578924
filtered_GCST90451113_Apolipoprotein_B	MS severity	rs61905084	11	116739578	C	T	-0.0606605	0.897557	0.00191482	0.897557	,ZPR1,LOC101929011
filtered_GCST90451113_Apolipoprotein_B	MS severity	rs3741298	11	116786845	T	C	0.00531571	0.976463	-0.0004173	0.976463	,ZNF259,APOA5
filtered_GCST90451113_Apolipoprotein_B	MS severity	rs2242391	11	126265244	T	G	0.0235463	0.97672	0.00053873	0.97672
filtered_GCST90451113_Apolipoprotein_B	MS severity	rs35823964	11	126394077	C	A	0.331536	0.628843	0.00993882	0.628842
filtered_GCST90451113_Apolipoprotein_B	MS severity	rs7956316	12	507048	A	G	-1.65615	0.126946	-0.0202594	0.126945
filtered_GCST90451113_Apolipoprotein_B	MS severity	rs881376	12	9050157	G	A	1.46789	0.10153	0.0201441	0.10153	PZP
filtered_GCST90451113_Apolipoprotein_B	MS severity	rs12320328	12	25255530	G	A	1.02443	0.42068	-0.0176241	0.42068	,KRAS,LMNTD1,intergenic
filtered_GCST90451113_Apolipoprotein_B	MS severity	rs2172241	12	40212199	T	C	0.290218	0.812311	0.00455213	0.812311
filtered_GCST90451113_Apolipoprotein_B	MS severity	rs12306007	12	46790259	T	C	-1.15467	0.238844	-0.0194904	0.238842	,SLC38A4
filtered_GCST90451113_Apolipoprotein_B	MS severity	rs55939211	12	50512307	G	A	-1.38435	0.207206	0.0154896	0.207207	DIP2B
filtered_GCST90451113_Apolipoprotein_B	MS severity	rs10876454	12	53427758	G	A	-2.01326	0.0747301	-0.0270185	0.0747308
filtered_GCST90451113_Apolipoprotein_B	MS severity	rs3741414	12	57450266	T	C	-0.0083907	0.990281	0.00016628	0.990281	,R3HDM2,INHBC,INHBC,INHBE
filtered_GCST90451113_Apolipoprotein_B	MS severity	rs2220729	12	89536176	A	G	-1.6317	0.0855393	-0.0212387	0.0855383
filtered_GCST90451113_Apolipoprotein_B	MS severity	rs55709347	12	100465969	G	A	2.52144	0.0486835	-0.0241477	0.0486841
filtered_GCST90451113_Apolipoprotein_B	MS severity	rs4964739	12	108739048	T	G	-0.0530443	0.96049	-0.0006179	0.96049
filtered_GCST90451113_Apolipoprotein_B	MS severity	rs4964743	12	108744168	T	G	-0.0844829	0.936759	-0.0009866	0.936759
filtered_GCST90451113_Apolipoprotein_B	MS severity	rs2284684	12	109249140	G	A	-0.139797	0.903761	-0.0018185	0.903761
filtered_GCST90451113_Apolipoprotein_B	MS severity	rs10774623	12	111395785	G	A	-1.14182	0.125261	-0.0225363	0.125262
filtered_GCST90451113_Apolipoprotein_B	MS severity	rs7137828	12	111494996	T	C	-0.192118	0.73134	-0.0039821	0.73134	,SH2B3,ATXN2,ATXN2,SH2B3
filtered_GCST90451113_Apolipoprotein_B	MS severity	rs11066044	12	111845742	T	C	-1.18139	0.154091	-0.0226278	0.154091
filtered_GCST90451113_Apolipoprotein_B	MS severity	rs60661425	12	111851023	T	C	-1.18105	0.154091	-0.0226278	0.154091
filtered_GCST90451113_Apolipoprotein_B	MS severity	rs2339941	12	112052960	T	G	-1.16324	0.15061	-0.0225114	0.150609
filtered_GCST90451113_Apolipoprotein_B	MS severity	rs7966446	12	120903959	T	C	-0.504544	0.663834	-0.0051988	0.663834
filtered_GCST90451113_Apolipoprotein_B	MS severity	rs1169284	12	120982123	C	T	-0.0490081	0.9208	-0.0012231	0.9208	,HNF1A
filtered_GCST90451113_Apolipoprotein_B	MS severity	rs1169313	12	121004867	C	T	-0.261493	0.626187	-0.0058123	0.626188	,C12orf43,C12orf27,HNF1A
filtered_GCST90451113_Apolipoprotein_B	MS severity	rs11057397	12	123935181	T	C	0.153869	0.810212	-0.0029136	0.810213	,DNAH10
filtered_GCST90451113_Apolipoprotein_B	MS severity	rs10846662	12	124375830	T	G	-1.23043	0.319712	-0.0146953	0.319712
filtered_GCST90451113_Apolipoprotein_B	MS severity	rs11057830	12	124822507	A	G	-0.198191	0.788905	-0.0042116	0.788905	SCARB1,
filtered_GCST90451113_Apolipoprotein_B	MS severity	rs9534323	13	32376120	G	A	-0.0096873	0.986664	0.00019381	0.986664	BRCA2,
filtered_GCST90451113_Apolipoprotein_B	MS severity	rs9562987	13	50521772	A	G	-0.860096	0.459232	-0.009032	0.459233
filtered_GCST90451113_Apolipoprotein_B	MS severity	rs6602909	13	113849020	C	T	0.474079	0.344056	0.0118828	0.344054	,FLJ41484,GAS6,GAS6-AS1
filtered_GCST90451113_Apolipoprotein_B	MS severity	rs11621792	14	24402720	T	C	-0.744275	0.233259	-0.0141826	0.233259	,NYNRIN,NYNRIN,CBLN3
filtered_GCST90451113_Apolipoprotein_B	MS severity	rs10135305	14	34722332	G	A	1.22539	0.265337	-0.0146999	0.265339
filtered_GCST90451113_Apolipoprotein_B	MS severity	rs8008068	14	63766999	G	A	0.666443	0.466016	0.0112239	0.466016	RP11-804M7.2,,SGPP1,SYNE2,SGPP1,SYNE2
filtered_GCST90451113_Apolipoprotein_B	MS severity	rs34767236	14	70343852	A	G	-0.104895	0.898562	-0.0015572	0.898562	COX16
filtered_GCST90451113_Apolipoprotein_B	MS severity	rs58631887	14	70630752	T	C	1.1784	0.34626	-0.0155639	0.34626
filtered_GCST90451113_Apolipoprotein_B	MS severity	rs61986928	14	73216688	T	G	0.966549	0.409789	-0.0168221	0.409791
filtered_GCST90451113_Apolipoprotein_B	MS severity	rs13379043	14	73783423	C	T	-0.300137	0.78482	0.00346148	0.78482	,C14orf43,ELMSAN1,C14orf43,ELMSAN1,RP5-1021I20.1
filtered_GCST90451113_Apolipoprotein_B	MS severity	rs12435583	14	74740989	A	G	1.22724	0.230304	-0.0140901	0.230303
filtered_GCST90451113_Apolipoprotein_B	MS severity	rs7167976	15	43727394	C	T	-0.489317	0.689663	-0.008521	0.689664
filtered_GCST90451113_Apolipoprotein_B	MS severity	rs12905094	15	49131847	G	A	0.0145974	0.990632	-0.0001648	0.990632
filtered_GCST90451113_Apolipoprotein_B	MS severity	rs12916839	15	49443468	T	C	-0.0401828	0.970251	0.00046943	0.970251
filtered_GCST90451113_Apolipoprotein_B	MS severity	rs72747168	15	56859191	C	T	0.74216	0.40437	0.0176752	0.40437
filtered_GCST90451113_Apolipoprotein_B	MS severity	rs1532085	15	58391167	G	A	0.309386	0.261146	-0.0131696	0.261147	RPL28P4,LIPC,,LIPC,ADAM10,ALDH1A2,intergenic
filtered_GCST90451113_Apolipoprotein_B	MS severity	rs2070895	15	58431740	A	G	-0.18082	0.505329	-0.0092627	0.50533	,LIPC,ALDH1A2,LIPC,AQP9,LIPC,ALDH1A2
filtered_GCST90451113_Apolipoprotein_B	MS severity	rs6495122	15	74833304	C	A	-0.82892	0.269632	-0.0126528	0.269633	,LMAN1L,ULK3,MPI,CSK,CYP1A2,CYP1A1,CSK,ULK3,CPLX3,ULK3,CSK,ULK3,CYP1A2,LMAN1L,SCAMP2,CPLX3,MP1,CSK,ULK3,COX5A,C14orf17
filtered_GCST90451113_Apolipoprotein_B	MS severity	rs12909335	15	74922448	G	T	-1.58249	0.0835486	-0.02016	0.083549
filtered_GCST90451113_Apolipoprotein_B	MS severity	rs7196507	16	11537751	G	A	0.880498	0.434085	-0.0104626	0.434082
filtered_GCST90451113_Apolipoprotein_B	MS severity	rs1561139	16	56818910	T	G	-1.66574	0.05078	0.0229257	0.0507813	,NUP93
filtered_GCST90451113_Apolipoprotein_B	MS severity	rs183130	16	56957451	T	C	0.0250263	0.908145	-0.0014285	0.908144	,CNGB1,HERPUD1,CETP,CETP,intergenic
filtered_GCST90451113_Apolipoprotein_B	MS severity	rs12720926	16	56965006	G	A	-0.212259	0.40409	0.0097152	0.404091	,CETP
filtered_GCST90451113_Apolipoprotein_B	MS severity	rs12444714	16	71418703	T	C	-0.451555	0.602822	0.00823184	0.602821
filtered_GCST90451113_Apolipoprotein_B	MS severity	rs62053077	16	71609766	T	G	-1.15122	0.277573	-0.0132454	0.277571	,MARVELD3
filtered_GCST90451113_Apolipoprotein_B	MS severity	rs11075893	16	71630493	G	T	-0.552175	0.495868	-0.0107086	0.495867
filtered_GCST90451113_Apolipoprotein_B	MS severity	rs12932850	16	71634731	G	T	-1.13237	0.19667	-0.0158246	0.196669
filtered_GCST90451113_Apolipoprotein_B	MS severity	rs1834034	16	71883781	C	T	-0.324761	0.624539	-0.0064344	0.624539
filtered_GCST90451113_Apolipoprotein_B	MS severity	rs1549292	16	71949765	G	T	1.23199	0.230475	0.0201877	0.230475
filtered_GCST90451113_Apolipoprotein_B	MS severity	rs2287997	16	72106654	A	G	0.18971	0.564251	0.00836563	0.564251	,DHX38
filtered_GCST90451113_Apolipoprotein_B	MS severity	rs12325274	16	72181193	T	C	0.314134	0.746766	-0.004621	0.746767
filtered_GCST90451113_Apolipoprotein_B	MS severity	rs4782863	16	83948855	G	A	-0.460623	0.62313	0.00606382	0.623129
filtered_GCST90451113_Apolipoprotein_B	MS severity	rs12933677	16	83950170	C	T	-0.297117	0.634227	0.00560951	0.634227
filtered_GCST90451113_Apolipoprotein_B	MS severity	rs3111605	16	86392687	G	A	1.05885	0.320092	0.0115205	0.320094
filtered_GCST90451113_Apolipoprotein_B	MS severity	rs2287322	17	1737741	G	A	-0.467699	0.696993	-0.0056883	0.696993	WDR81,
filtered_GCST90451113_Apolipoprotein_B	MS severity	rs12945299	17	7176750	G	A	-0.271619	0.664461	0.00656789	0.664462
filtered_GCST90451113_Apolipoprotein_B	MS severity	rs1641523	17	7646363	T	C	0.183884	0.854801	-0.0020983	0.854801	,ATP1B2
filtered_GCST90451113_Apolipoprotein_B	MS severity	rs62073603	17	18161002	T	C	0.759558	0.442415	0.0108319	0.442414	MYO15A
filtered_GCST90451113_Apolipoprotein_B	MS severity	rs9895297	17	42260147	T	G	1.71863	0.102307	0.0195685	0.102308
filtered_GCST90451113_Apolipoprotein_B	MS severity	rs12603290	17	47572830	C	T	-0.0961981	0.82693	0.00256747	0.82693
filtered_GCST90451113_Apolipoprotein_B	MS severity	rs6504135	17	48255303	G	T	-0.687635	0.439674	0.0107236	0.439675
filtered_GCST90451113_Apolipoprotein_B	MS severity	rs4790908	17	67856791	G	T	0.549196	0.582407	0.00793659	0.582406
filtered_GCST90451113_Apolipoprotein_B	MS severity	rs12600941	17	67922691	G	A	0.507918	0.607784	0.00741646	0.607784
filtered_GCST90451113_Apolipoprotein_B	MS severity	rs62084669	17	68028054	G	A	0.21956	0.819678	0.00320898	0.819678
filtered_GCST90451113_Apolipoprotein_B	MS severity	rs34931250	17	68883786	T	C	0.0704165	0.915265	0.00260625	0.915265	,ABCA8
filtered_GCST90451113_Apolipoprotein_B	MS severity	rs1373068	17	68905074	G	T	-0.439419	0.604649	-0.0064698	0.604648
filtered_GCST90451113_Apolipoprotein_B	MS severity	rs1468512	17	69223627	T	C	2.01472	0.0536716	0.0338031	0.0536711
filtered_GCST90451113_Apolipoprotein_B	MS severity	rs3744006	17	75842735	A	G	0.0497591	0.954077	-0.0007	0.954076	UNC13D
filtered_GCST90451113_Apolipoprotein_B	MS severity	rs4939883	18	49640844	C	T	-0.711467	0.545121	-0.0091915	0.545121	,LIPG
filtered_GCST90451113_Apolipoprotein_B	MS severity	rs12968116	18	57655270	T	C	1.05498	0.290067	0.0187251	0.290066	ATP8B1,,ATP8B1-AS1,ATP8B1
filtered_GCST90451113_Apolipoprotein_B	MS severity	rs8108236	19	10355156	A	G	-2.47655	0.010762	-0.049718	0.010762
filtered_GCST90451113_Apolipoprotein_B	MS severity	rs55997232	19	11077441	T	C	0.0435537	0.69645	-0.0070889	0.69645
filtered_GCST90451113_Apolipoprotein_B	MS severity	rs55791371	19	11077477	C	A	0.0435409	0.69645	-0.0070889	0.69645	,LDLR,intergenic
filtered_GCST90451113_Apolipoprotein_B	MS severity	rs7260306	19	11160874	T	G	0.0362027	0.878736	-0.001794	0.878736	KANK2,
filtered_GCST90451113_Apolipoprotein_B	MS severity	rs10423399	19	11162927	G	T	-1.33283	0.0949574	0.0217763	0.0949568
filtered_GCST90451113_Apolipoprotein_B	MS severity	rs450832	19	11275350	A	G	0.361164	0.692116	-0.0063205	0.692116
filtered_GCST90451113_Apolipoprotein_B	MS severity	rs56194888	19	11297599	T	C	0.801114	0.504768	-0.0089184	0.504767
filtered_GCST90451113_Apolipoprotein_B	MS severity	rs34147202	19	18179605	T	C	-1.29955	0.19097	-0.0173785	0.190969
filtered_GCST90451113_Apolipoprotein_B	MS severity	rs3761077	19	19215154	T	G	0.286548	0.30905	-0.0192435	0.30905
filtered_GCST90451113_Apolipoprotein_B	MS severity	rs58542926	19	19268740	T	C	0.445152	0.019658	-0.052028	0.019658	,TM6SF2,CILP2,SUGP1,AC138430.4,TM6SF2
filtered_GCST90451113_Apolipoprotein_B	MS severity	rs13344370	19	19910237	T	C	-1.01928	0.381068	0.0116441	0.381066
filtered_GCST90451113_Apolipoprotein_B	MS severity	rs1727739	19	44536767	C	A	-0.470836	0.479874	0.0109071	0.479873
filtered_GCST90451113_Apolipoprotein_B	MS severity	rs12971689	19	44632278	A	G	-0.333973	0.350198	0.0136395	0.350196
filtered_GCST90451113_Apolipoprotein_B	MS severity	rs1551891	19	44728555	A	G	-0.0563488	0.654795	0.00939464	0.654795	CEACAM16
filtered_GCST90451113_Apolipoprotein_B	MS severity	rs2927477	19	44810458	C	T	-0.299447	0.207407	0.0219097	0.207407
filtered_GCST90451113_Apolipoprotein_B	MS severity	rs34095326	19	44892587	A	G	0.445184	0.00637595	0.0505141	0.00637604	,TOMM40
filtered_GCST90451113_Apolipoprotein_B	MS severity	rs34878901	19	44899220	T	C	-0.469442	0.0480671	-0.0232277	0.0480668
filtered_GCST90451113_Apolipoprotein_B	MS severity	rs7256200	19	44912678	T	G	0.234345	0.0283003	0.0406164	0.0283006	,APOE,APOC1
filtered_GCST90451113_Apolipoprotein_B	MS severity	rs28365786	19	45624660	G	A	-0.390261	0.730383	0.00605903	0.730384
filtered_GCST90451113_Apolipoprotein_B	MS severity	rs430989	19	48617517	G	T	-0.23906	0.72031	0.00467437	0.720309	RPL18
filtered_GCST90451113_Apolipoprotein_B	MS severity	rs35761442	19	48672094	T	C	0.776221	0.359558	0.0115653	0.35956
filtered_GCST90451113_Apolipoprotein_B	MS severity	rs681343	19	48703205	T	C	0.367508	0.381853	0.0099967	0.381854	,FUT2,LOC105447645,FUT2,FUT2,MAMSTR
filtered_GCST90451113_Apolipoprotein_B	MS severity	rs34871842	19	57841635	A	G	0.478965	0.676167	-0.0086617	0.676167
filtered_GCST90451113_Apolipoprotein_B	MS severity	rs438568	20	12978039	G	A	-0.0511082	0.963195	-0.0005519	0.963195	,SPTLC3,LINC01722
filtered_GCST90451113_Apolipoprotein_B	MS severity	rs6080762	20	17653154	C	T	-1.732	0.124358	0.0234277	0.124359
filtered_GCST90451113_Apolipoprotein_B	MS severity	rs12625382	20	17678452	T	G	-1.61431	0.146261	0.0220106	0.146262
filtered_GCST90451113_Apolipoprotein_B	MS severity	rs2328224	20	17865333	T	C	-0.850944	0.259565	-0.0165158	0.259567
filtered_GCST90451113_Apolipoprotein_B	MS severity	rs6060438	20	35489577	C	T	0.900799	0.185175	-0.0176899	0.185174
filtered_GCST90451113_Apolipoprotein_B	MS severity	rs6060442	20	35505928	T	C	0.86562	0.203537	-0.016973	0.203537
filtered_GCST90451113_Apolipoprotein_B	MS severity	rs60517948	20	35536512	C	A	0.443619	0.433657	-0.0128284	0.433657
filtered_GCST90451113_Apolipoprotein_B	MS severity	rs73902908	20	35777190	T	G	1.00678	0.192941	-0.0243148	0.192941
filtered_GCST90451113_Apolipoprotein_B	MS severity	rs2145943	20	39934603	G	A	1.05447	0.369767	-0.0106048	0.369764	HSPE1P1,
filtered_GCST90451113_Apolipoprotein_B	MS severity	rs6129649	20	40605583	G	A	0.093559	0.851187	-0.0023305	0.851187
filtered_GCST90451113_Apolipoprotein_B	MS severity	rs2866372	20	41212451	T	C	0.862553	0.0375654	0.0238025	0.037566
filtered_GCST90451113_Apolipoprotein_B	MS severity	rs6072398	20	41518732	G	T	3.89818	0.00137527	0.0387914	0.0013753
filtered_GCST90451113_Apolipoprotein_B	MS severity	rs6127015	20	53924067	C	T	1.28945	0.161335	0.0166577	0.161336
filtered_GCST90451113_Apolipoprotein_B	MS severity	rs73159501	20	64201020	T	C	1.47444	0.179929	0.02443	0.179928
filtered_GCST90451113_Apolipoprotein_B	MS severity	rs11088471	21	39327387	G	A	2.06867	0.0180321	0.0285266	0.0180322
filtered_GCST90451113_Apolipoprotein_B	MS severity	rs5755673	22	35252831	G	A	1.18894	0.210305	-0.0165454	0.210306
filtered_GCST90451113_Apolipoprotein_B	MS severity	rs5758171	22	41005146	A	G	0.690604	0.556428	0.00694582	0.556427
filtered_GCST90451113_Apolipoprotein_B	MS severity	rs11703059	22	46365026	A	G	0.422573	0.73736	0.00683242	0.73736
filtered_GCST90451114_3-Hydroxybutyrate	MS severity	rs57217461	1	26701425	T	G	0.868842	0.306862	0.0214406	0.306862
filtered_GCST90451114_3-Hydroxybutyrate	MS severity	rs56932185	1	26730152	A	G	0.835435	0.319253	0.0209116	0.319252	ARID1A
filtered_GCST90451114_3-Hydroxybutyrate	MS severity	rs1968027	1	77726042	C	T	-0.297319	0.783507	-0.0039224	0.783507
filtered_GCST90451114_3-Hydroxybutyrate	MS severity	rs646776	1	109275908	T	C	0.288596	0.750347	0.00440746	0.750347	CELSR2,,CELSR2,PSRC1,SORT1,SORT1,CELSR2,PSRC1,SPRT1,PSRC1,CELSR2,SORT1,CELSR2,SORT1,PSRC1
filtered_GCST90451114_3-Hydroxybutyrate	MS severity	rs4650994	1	178546177	A	G	-0.765867	0.381919	-0.0099757	0.381921	,TEX35,ANGPTL1
filtered_GCST90451114_3-Hydroxybutyrate	MS severity	rs4650996	1	178548230	G	A	-0.135188	0.886408	-0.0017093	0.886409
filtered_GCST90451114_3-Hydroxybutyrate	MS severity	rs2248962	1	178581825	G	A	-0.269136	0.783351	0.00329283	0.783351
filtered_GCST90451114_3-Hydroxybutyrate	MS severity	rs10801551	1	196610909	A	G	0.833506	0.417945	-0.0109391	0.417943	,KCNT2
filtered_GCST90451114_3-Hydroxybutyrate	MS severity	rs2642438	1	220796686	G	A	0.500558	0.36961	-0.0115752	0.369609	,MARC1,MOSC1,MARCH1,MAR1,MTARC1,C1orf115,HLX,43891
filtered_GCST90451114_3-Hydroxybutyrate	MS severity	rs2784253	1	220889455	G	T	1.31391	0.228579	-0.0138799	0.228577
filtered_GCST90451114_3-Hydroxybutyrate	MS severity	rs4846913	1	230158968	A	C	0.414836	0.293806	-0.0123297	0.293805	,GALNT2
filtered_GCST90451114_3-Hydroxybutyrate	MS severity	rs582233	1	230185105	T	G	-0.101614	0.837416	-0.0024869	0.837416
filtered_GCST90451114_3-Hydroxybutyrate	MS severity	rs1047891	2	210675783	A	C	-2.33547	0.0234268	0.0280023	0.0234271	,CPS1,LANCL1
filtered_GCST90451114_3-Hydroxybutyrate	MS severity	rs35080475	3	12292833	C	T	-1.67396	0.158352	0.0182714	0.158352
filtered_GCST90451114_3-Hydroxybutyrate	MS severity	rs767823	3	25147834	T	C	-1.2928	0.272441	-0.0132303	0.272441
filtered_GCST90451114_3-Hydroxybutyrate	MS severity	rs6782014	3	197552586	T	C	0.0332522	0.977691	-0.0003442	0.977691
filtered_GCST90451114_3-Hydroxybutyrate	MS severity	rs2798297	4	3062277	A	G	-0.0695925	0.945444	-0.0008306	0.945444	HTT-AS,
filtered_GCST90451114_3-Hydroxybutyrate	MS severity	rs13107325	4	102267552	T	C	-0.857691	0.391194	-0.018331	0.391195	,LOC126807125,SLC39A8,BANK1,SLC39A8,NFKB1,SLC39A8,Intergenic,CA14,APH1A,C1orf54,C1orf51,MRPS21,PRPF3,RPRD2,TARS2,ECM1,ADAMTSL4,AL356356.1,SIX3,C1orf106,KIF21B,CACNA1S,BANK1,SLC39A8,NA,SLC39A8,UBE2D3,INTS3,SLC27A3,GATAD2B,DENND4B,CRTC2,SLC39A1,CREB3L4,JTB,RAB13,RPS27,NUP210L,TPM3,C1orf189,C1orf43,UBAP2L,HAX1
filtered_GCST90451114_3-Hydroxybutyrate	MS severity	rs1433210	4	123845801	C	A	2.63446	0.0236778	0.0306501	0.0236777
filtered_GCST90451114_3-Hydroxybutyrate	MS severity	rs59502841	5	41609998	T	G	1.57249	0.00464007	-0.0593893	0.00464005
filtered_GCST90451114_3-Hydroxybutyrate	MS severity	rs3907718	5	41619577	T	C	1.41131	0.0235161	-0.0348097	0.0235161
filtered_GCST90451114_3-Hydroxybutyrate	MS severity	rs6865335	5	41665819	T	C	-1.16385	0.270018	-0.0255572	0.270019
filtered_GCST90451114_3-Hydroxybutyrate	MS severity	rs316765	5	41713354	C	T	0.189929	0.532821	-0.0080045	0.532823
filtered_GCST90451114_3-Hydroxybutyrate	MS severity	rs9986142	5	42146557	T	C	0.535329	0.251248	0.0141972	0.251247
filtered_GCST90451114_3-Hydroxybutyrate	MS severity	rs10078494	5	42154453	T	G	0.538814	0.250781	0.0142111	0.250782
filtered_GCST90451114_3-Hydroxybutyrate	MS severity	rs157845	5	56500812	C	T	-0.985386	0.248185	0.0153462	0.248186	AC022431.1
filtered_GCST90451114_3-Hydroxybutyrate	MS severity	rs7704457	5	132409098	C	T	-0.396533	0.694283	0.00558893	0.694282
filtered_GCST90451114_3-Hydroxybutyrate	MS severity	rs11949767	5	177313243	G	A	-2.29724	0.0253074	-0.0295152	0.025307	MXD3
filtered_GCST90451114_3-Hydroxybutyrate	MS severity	rs9268557	6	32421528	C	T	-1.26665	0.139639	-0.0172172	0.139638	BTNL2,HLA-DRA,,BTNL2
filtered_GCST90451114_3-Hydroxybutyrate	MS severity	rs3135345	6	32426808	T	C	0.654006	0.52829	-0.0100713	0.52829
filtered_GCST90451114_3-Hydroxybutyrate	MS severity	rs3130267	6	33339017	G	T	0.974488	0.378166	0.0102864	0.378165
filtered_GCST90451114_3-Hydroxybutyrate	MS severity	rs210146	6	33581321	G	A	0.126347	0.888784	0.00162588	0.888784
filtered_GCST90451114_3-Hydroxybutyrate	MS severity	rs62412906	6	52871887	C	T	-0.866259	0.297195	0.012804	0.297197
filtered_GCST90451114_3-Hydroxybutyrate	MS severity	rs1405212	6	117169501	C	T	-0.559765	0.63257	-0.0057996	0.632569	,intergenic
filtered_GCST90451114_3-Hydroxybutyrate	MS severity	rs1538172	6	126427347	G	A	0.311226	0.780931	-0.0032361	0.780932
filtered_GCST90451114_3-Hydroxybutyrate	MS severity	rs56256289	7	1852893	T	C	0.204327	0.831357	-0.002968	0.831357
filtered_GCST90451114_3-Hydroxybutyrate	MS severity	rs12705090	7	100870078	T	C	2.93848	0.0117257	-0.0374362	0.0117258
filtered_GCST90451114_3-Hydroxybutyrate	MS severity	rs12705092	7	100875929	A	G	2.57164	0.022774	-0.0340802	0.0227736
filtered_GCST90451114_3-Hydroxybutyrate	MS severity	rs4728350	7	135058977	G	A	-0.465755	0.689602	0.00466542	0.689601	AGBL3,
filtered_GCST90451114_3-Hydroxybutyrate	MS severity	rs4500083	8	8513610	T	C	-1.46926	0.106269	0.0210518	0.106268
filtered_GCST90451114_3-Hydroxybutyrate	MS severity	rs11785268	8	8951185	T	C	-0.12113	0.905728	-0.0015057	0.905728
filtered_GCST90451114_3-Hydroxybutyrate	MS severity	rs2929291	8	9212492	C	T	0.00881136	0.993828	9.47723e-05	0.993828
filtered_GCST90451114_3-Hydroxybutyrate	MS severity	rs4841133	8	9326154	G	A	0.128348	0.733615	0.00711358	0.733616	,RP11-115J16.1,PPP1R3B
filtered_GCST90451114_3-Hydroxybutyrate	MS severity	rs4496970	8	9634916	G	T	-0.26184	0.782575	0.00414524	0.782575
filtered_GCST90451114_3-Hydroxybutyrate	MS severity	rs35316422	8	9717619	T	G	-0.474955	0.557147	-0.0071221	0.557146
filtered_GCST90451114_3-Hydroxybutyrate	MS severity	rs2048655	8	9788052	T	G	-1.18172	0.304563	0.0130642	0.304561
filtered_GCST90451114_3-Hydroxybutyrate	MS severity	rs62489423	8	9807582	G	A	-1.68902	0.132167	0.0226921	0.132169
filtered_GCST90451114_3-Hydroxybutyrate	MS severity	rs59099085	8	9816757	T	G	-1.57292	0.163011	0.0206172	0.163013
filtered_GCST90451114_3-Hydroxybutyrate	MS severity	rs11778570	8	9970768	T	C	-1.69932	0.0715193	0.0220659	0.0715195
filtered_GCST90451114_3-Hydroxybutyrate	MS severity	rs12545775	8	10128398	G	T	-1.26111	0.176789	0.0198858	0.17679	MSRA
filtered_GCST90451114_3-Hydroxybutyrate	MS severity	rs28660563	8	10204717	G	A	-1.34406	0.258928	0.0133515	0.258931
filtered_GCST90451114_3-Hydroxybutyrate	MS severity	rs9329221	8	10382692	T	G	-0.948993	0.121016	0.0179521	0.121016	intergenic
filtered_GCST90451114_3-Hydroxybutyrate	MS severity	rs9650650	8	10390466	T	C	-1.31874	0.0497596	0.0235492	0.0497588	MSRA
filtered_GCST90451114_3-Hydroxybutyrate	MS severity	rs12541491	8	10392538	T	C	-1.50686	0.0312091	0.0258478	0.0312084
filtered_GCST90451114_3-Hydroxybutyrate	MS severity	rs6601534	8	10834483	G	A	-0.763287	0.372927	-0.0102959	0.372927	PINX1
filtered_GCST90451114_3-Hydroxybutyrate	MS severity	rs4840519	8	10835603	C	T	-0.811027	0.341365	-0.0109916	0.341364	SOX7,PINX1
filtered_GCST90451114_3-Hydroxybutyrate	MS severity	rs11781155	8	11060050	T	C	-1.28456	0.0775057	-0.020612	0.0775059
filtered_GCST90451114_3-Hydroxybutyrate	MS severity	rs2409691	8	11085766	T	C	-1.24281	0.0504542	-0.0226097	0.050455	,XKR6
filtered_GCST90451114_3-Hydroxybutyrate	MS severity	rs10093053	8	11179678	C	T	-1.05968	0.0838482	-0.0201569	0.0838492
filtered_GCST90451114_3-Hydroxybutyrate	MS severity	rs4549730	8	11381569	G	T	-0.751296	0.332902	-0.0112137	0.3329
filtered_GCST90451114_3-Hydroxybutyrate	MS severity	rs2409781	8	11502048	C	T	-1.05946	0.13338	0.0200188	0.13338	BLK
filtered_GCST90451114_3-Hydroxybutyrate	MS severity	rs9650661	8	11569624	T	G	-0.323161	0.596005	-0.0061123	0.596005
filtered_GCST90451114_3-Hydroxybutyrate	MS severity	rs35373084	8	11599739	C	T	-0.556672	0.352441	0.0108	0.352439	LINC00208
filtered_GCST90451114_3-Hydroxybutyrate	MS severity	rs7839083	8	11820135	C	A	-0.650363	0.348607	0.0111824	0.348605
filtered_GCST90451114_3-Hydroxybutyrate	MS severity	rs6601637	8	11958011	C	T	-1.0152	0.27585	-0.0137047	0.27585
filtered_GCST90451114_3-Hydroxybutyrate	MS severity	rs331	8	19962894	A	G	0.407652	0.45191	-0.0096675	0.451911	LPL,
filtered_GCST90451114_3-Hydroxybutyrate	MS severity	rs2898496	8	20032479	C	T	0.00707279	0.994264	-8.59e-05	0.994264
filtered_GCST90451114_3-Hydroxybutyrate	MS severity	rs2954021	8	125469835	G	A	0.951362	0.190779	0.0152158	0.19078	,RP11-136O12.2,TRIB1,TRIB1,LINC00861,NA,TRIB1,POU5F1B
filtered_GCST90451114_3-Hydroxybutyrate	MS severity	rs10087286	8	143259429	G	A	-1.43318	0.182129	0.0191235	0.18213
filtered_GCST90451114_3-Hydroxybutyrate	MS severity	rs643531	9	15296036	A	C	0.119358	0.882582	0.0024477	0.882582	,TTC39B
filtered_GCST90451114_3-Hydroxybutyrate	MS severity	rs4149315	9	104822028	C	T	0.130784	0.889334	0.00336426	0.889334
filtered_GCST90451114_3-Hydroxybutyrate	MS severity	rs4100654	9	104906960	C	T	0.213705	0.636392	-0.0093139	0.636392
filtered_GCST90451114_3-Hydroxybutyrate	MS severity	rs60847460	10	112224000	T	C	-0.169495	0.784947	-0.0045303	0.784948
filtered_GCST90451114_3-Hydroxybutyrate	MS severity	rs4917635	10	112436854	C	T	-0.929685	0.351695	-0.0120687	0.351694
filtered_GCST90451114_3-Hydroxybutyrate	MS severity	rs1017641	11	68831315	C	T	-0.878171	0.43217	-0.0092981	0.432171
filtered_GCST90451114_3-Hydroxybutyrate	MS severity	rs600626	11	75744264	G	A	-1.31601	0.0263706	-0.0335245	0.0263704	,MOGAT2
filtered_GCST90451114_3-Hydroxybutyrate	MS severity	rs567599	11	116651848	T	G	-1.09441	0.15875	-0.0267228	0.15875
filtered_GCST90451114_3-Hydroxybutyrate	MS severity	rs61905066	11	116700892	G	A	0.406626	0.578923	0.0130777	0.578924
filtered_GCST90451114_3-Hydroxybutyrate	MS severity	rs3741298	11	116786845	T	C	0.0122885	0.976463	-0.0004173	0.976463	,ZNF259,APOA5
filtered_GCST90451114_3-Hydroxybutyrate	MS severity	rs2004283	12	50200076	G	T	-1.93801	0.0837101	-0.0203328	0.0837107
filtered_GCST90451114_3-Hydroxybutyrate	MS severity	rs1169288	12	120978847	C	A	0.100555	0.879639	-0.0018489	0.879639	,HNF1A,ACADS,HNF1A-AS1,HNF1A,HNF1A-AS1
filtered_GCST90451114_3-Hydroxybutyrate	MS severity	rs1169313	12	121004867	C	T	0.364201	0.626187	-0.0058123	0.626188	,C12orf43,C12orf27,HNF1A
filtered_GCST90451114_3-Hydroxybutyrate	MS severity	rs2017594	12	122146661	T	G	-0.775956	0.400054	-0.0126217	0.400053
filtered_GCST90451114_3-Hydroxybutyrate	MS severity	rs952359	13	110374387	A	G	0.925857	0.422259	-0.0097516	0.422259	COL4A2,
filtered_GCST90451114_3-Hydroxybutyrate	MS severity	rs2359239	14	74860068	T	C	0.439668	0.68064	0.00481247	0.68064
filtered_GCST90451114_3-Hydroxybutyrate	MS severity	rs35007880	14	100328802	T	G	-0.789745	0.443184	0.00937585	0.443184	SLC25A47,
filtered_GCST90451114_3-Hydroxybutyrate	MS severity	rs3736951	14	100330064	T	C	-0.794099	0.444306	0.00935203	0.444306
filtered_GCST90451114_3-Hydroxybutyrate	MS severity	rs2162366	15	44147182	A	G	0.0747168	0.930795	-0.0020168	0.930795
filtered_GCST90451114_3-Hydroxybutyrate	MS severity	rs10468017	15	58386313	T	C	-0.667511	0.131171	0.0190194	0.131172	,LIPC,ALDH1A2
filtered_GCST90451114_3-Hydroxybutyrate	MS severity	rs633695	15	58433640	G	A	0.265242	0.692255	-0.0051167	0.692254	,LIPC
filtered_GCST90451114_3-Hydroxybutyrate	MS severity	rs339995	15	60650860	A	G	-3.14122	0.00541003	-0.0346631	0.00540988
filtered_GCST90451114_3-Hydroxybutyrate	MS severity	rs28406841	16	19923500	G	A	0.33199	0.775131	0.00438532	0.775131
filtered_GCST90451114_3-Hydroxybutyrate	MS severity	rs12720922	16	56966973	A	G	-0.352948	0.714583	0.00537868	0.714583	,CETP
filtered_GCST90451114_3-Hydroxybutyrate	MS severity	rs11075921	16	72098230	T	C	-0.0876939	0.745524	-0.0051926	0.745524
filtered_GCST90451114_3-Hydroxybutyrate	MS severity	rs2287322	17	1737741	G	A	-0.36847	0.696993	-0.0056883	0.696993	WDR81,
filtered_GCST90451114_3-Hydroxybutyrate	MS severity	rs507506	17	7215003	G	A	0.66779	0.393804	0.0103798	0.393805
filtered_GCST90451114_3-Hydroxybutyrate	MS severity	rs2239908	17	28398249	A	G	-0.481855	0.670441	-0.0050897	0.670441	,SLC46A1,SARM1
filtered_GCST90451114_3-Hydroxybutyrate	MS severity	rs6507939	18	49649891	C	A	0.177869	0.831657	-0.003533	0.831657
filtered_GCST90451114_3-Hydroxybutyrate	MS severity	rs58542926	19	19268740	T	C	-2.18302	0.019658	-0.052028	0.019658	,TM6SF2,CILP2,SUGP1,AC138430.4,TM6SF2
filtered_GCST90451114_3-Hydroxybutyrate	MS severity	rs34878901	19	44899220	T	C	1.68433	0.0480671	-0.0232277	0.0480668
filtered_GCST90451114_3-Hydroxybutyrate	MS severity	rs429358	19	44908684	C	T	0.446238	0.149442	0.024007	0.149442	APOE,,PVRL2,TOMM40,APOE,APOC1,APOE,APOC1,APOE,BCAM,PVRL2,TOMM40,APOC1,APOC1P1,APOC4,APOC4-APOC2,APOC2,CLPTM1,RELB,APOE,LOC100129500,APOE4,APOE,BCAM,PVRL2,TOMM40,APOC1,APOC1P1,APOC4,APOC2,CLPTM1,RELB,APOC1,APOE,TOMM40,APOE,BCAM,PVRL2,OMM40,APOC1,APOC1P1,APOC4,APOC2,CLPTM1,RELB,APOE,BCAM,PVRLTOMM40,APOC1,APOC1P1,APOC4,APOC4-APOC2,APOC2,CLPTM1,RELB,APOE,APOC1,APOC1P1,PVRL2,TOMM40,PVRL2,APOE,APOC1,APOC1P1,TOMM40,TOMM40,PVRL2,APOE,APOC1,BCAM,APOE,PVRL2,TOMM40,APOC1,BCAM,TOMM40,APOE,NA
filtered_GCST90451114_3-Hydroxybutyrate	MS severity	rs7256200	19	44912678	T	G	0.73154	0.0283003	0.0406164	0.0283006	,APOE,APOC1
filtered_GCST90451114_3-Hydroxybutyrate	MS severity	rs2238691	19	45675785	A	G	-0.4834	0.350158	0.0132701	0.350156	GIPR,QPCTL,,GIPR
filtered_GCST90451114_3-Hydroxybutyrate	MS severity	rs2822997	21	14990535	C	A	0.429818	0.677941	-0.0061204	0.67794
filtered_GCST90451115_Total_cholines	MS severity	rs2341354	1	983193	G	A	-0.615918	0.623359	0.0057524	0.623359
filtered_GCST90451115_Total_cholines	MS severity	rs12046278	1	10739520	C	T	-2.96998	0.0127188	0.0305967	0.0127185	CASZ1,
filtered_GCST90451115_Total_cholines	MS severity	rs1122386	1	15620382	T	C	-0.0045998	0.997181	4.50097e-05	0.997181
filtered_GCST90451115_Total_cholines	MS severity	rs7538216	1	16183176	C	T	-1.26222	0.21677	-0.0147418	0.216771	intergenic
filtered_GCST90451115_Total_cholines	MS severity	rs3091240	1	25350444	T	G	0.296609	0.633129	0.00553098	0.633129
filtered_GCST90451115_Total_cholines	MS severity	rs35199321	1	25495734	C	T	0.0980789	0.867598	-0.0019313	0.867598
filtered_GCST90451115_Total_cholines	MS severity	rs503048	1	28263759	T	C	0.597284	0.600921	0.00652157	0.600921
filtered_GCST90451115_Total_cholines	MS severity	rs6703339	1	38984822	A	G	0.0789814	0.945894	0.00079038	0.945893
filtered_GCST90451115_Total_cholines	MS severity	rs3768321	1	39570256	T	G	0.208355	0.773911	-0.0043143	0.773912	,PABPC4,RP11-69E11.8,RP11-69E11.8,PABPC4,LOC101929516,PABPC4,MACF1
filtered_GCST90451115_Total_cholines	MS severity	rs11206510	1	55030366	C	T	0.922962	0.361997	-0.0132458	0.361995	,PCSK9,BSND,PCSK9
filtered_GCST90451115_Total_cholines	MS severity	rs499883	1	55053501	A	G	-0.335355	0.631846	-0.0059033	0.631847
filtered_GCST90451115_Total_cholines	MS severity	rs9436644	1	61420995	C	T	-0.054106	0.964805	-0.000686	0.964805
filtered_GCST90451115_Total_cholines	MS severity	rs1168028	1	62503760	A	G	-0.173277	0.274171	-0.0135139	0.274171
filtered_GCST90451115_Total_cholines	MS severity	rs12038768	1	62575057	T	G	-0.171819	0.260416	0.0139599	0.260413
filtered_GCST90451115_Total_cholines	MS severity	rs1892534	1	65640261	T	C	0.087119	0.920955	0.00118122	0.920956	LEPROT,PDE4B,LEPR,
filtered_GCST90451115_Total_cholines	MS severity	rs662026	1	91065465	G	A	0.887514	0.314118	-0.0151015	0.314119	,ZNF644
filtered_GCST90451115_Total_cholines	MS severity	rs12740374	1	109274968	T	G	0.117138	0.776527	-0.0039375	0.776527	,CELSR2,SORT1,PSRC1,CELSR2,PSRC1,SORT1,CELSR2,PSRC1,SORT1,LOC110121285,CELSR2
filtered_GCST90451115_Total_cholines	MS severity	rs72992015	1	150870220	T	C	-1.2665	0.069623	-0.0265012	0.0696234	,ARNT
filtered_GCST90451115_Total_cholines	MS severity	rs9427104	1	154616756	T	C	1.48595	0.149631	0.016814	0.149629
filtered_GCST90451115_Total_cholines	MS severity	rs723177	1	161681274	C	T	-0.10519	0.934603	-0.0010569	0.934603
filtered_GCST90451115_Total_cholines	MS severity	rs4650996	1	178548230	G	A	0.18849	0.886408	-0.0017093	0.886409
filtered_GCST90451115_Total_cholines	MS severity	rs2248962	1	178581825	G	A	0.363809	0.783351	0.00329283	0.783351
filtered_GCST90451115_Total_cholines	MS severity	rs2209169	1	178632357	T	C	-0.0578429	0.95624	-0.0006403	0.95624
filtered_GCST90451115_Total_cholines	MS severity	rs4652773	1	183085692	G	A	2.24265	0.0879064	0.0199055	0.0879058
filtered_GCST90451115_Total_cholines	MS severity	rs3768625	1	183109577	T	G	2.62914	0.02956	0.025381	0.0295607
filtered_GCST90451115_Total_cholines	MS severity	rs3747973	1	205708020	G	A	-0.563162	0.595507	-0.0063859	0.595507	,NUCKS1
filtered_GCST90451115_Total_cholines	MS severity	rs12756411	1	214183897	C	T	-0.459618	0.725517	0.00459953	0.725516
filtered_GCST90451115_Total_cholines	MS severity	rs2642420	1	220804308	A	C	-1.00997	0.216915	0.0193904	0.216913
filtered_GCST90451115_Total_cholines	MS severity	rs4846918	1	230164840	T	C	-0.0452993	0.914017	-0.001708	0.914017
filtered_GCST90451115_Total_cholines	MS severity	rs582233	1	230185105	T	G	0.120386	0.837416	-0.0024869	0.837416
filtered_GCST90451115_Total_cholines	MS severity	rs7543281	1	234607491	A	G	-0.651627	0.47257	-0.0120407	0.472569	IRF2BP2
filtered_GCST90451115_Total_cholines	MS severity	rs10157379	1	247442297	T	C	-2.17525	0.0696956	0.0214051	0.0696948	NLRP3,
filtered_GCST90451115_Total_cholines	MS severity	rs1473886	2	20168758	T	G	0.106083	0.747764	-0.0036855	0.747763
filtered_GCST90451115_Total_cholines	MS severity	rs11687133	2	20173611	T	C	0.265668	0.519409	-0.0079173	0.51941
filtered_GCST90451115_Total_cholines	MS severity	rs6547409	2	20967337	T	C	0.139396	0.817245	-0.006272	0.817245
filtered_GCST90451115_Total_cholines	MS severity	rs481069	2	21058984	A	G	0.090656	0.714699	0.00591136	0.714698
filtered_GCST90451115_Total_cholines	MS severity	rs1260326	2	27508073	C	T	-0.263055	0.139489	0.0170662	0.13949	,GCKR,SNX17,GCKR,EIF2B4,SNX17,ZNF513,PPM1G,GCKR,FNDC4,GCKR,C2orf16,SNX17,ZNF513,KRTCAP3,FNDC4,PPM1G,IFT172,GCKR,NRBP1,ZNF512,KRTCAP3,FNDC4,IFT172,GCKR,PPM1G,NRBP1,C2orf16,GCKR,FNDC4,FNDC4,IFT172,GCKR,GCKR,AC005077.12,GCKR-FNDC4,FNDC4,GCKR
filtered_GCST90451115_Total_cholines	MS severity	rs72800812	2	32478038	C	T	-2.81649	0.0262399	-0.0678644	0.0262401
filtered_GCST90451115_Total_cholines	MS severity	rs4245791	2	43847292	T	C	-0.637753	0.197805	0.015906	0.197805	,ABCG8
filtered_GCST90451115_Total_cholines	MS severity	rs6709904	2	43853185	G	A	-1.15499	0.10257	0.030032	0.10257	,ABCG8
filtered_GCST90451115_Total_cholines	MS severity	rs1047948	2	55290355	A	G	-0.200517	0.867079	0.00198374	0.867079
filtered_GCST90451115_Total_cholines	MS severity	rs1346789	2	55864917	C	T	2.52463	0.0410503	0.0284119	0.04105
filtered_GCST90451115_Total_cholines	MS severity	rs6753848	2	64723661	T	C	1.02747	0.439816	0.00960408	0.439814	SERTAD2
filtered_GCST90451115_Total_cholines	MS severity	rs6735591	2	70320465	C	T	0.0731211	0.939058	0.00091479	0.939058
filtered_GCST90451115_Total_cholines	MS severity	rs62159554	2	110906184	G	T	0.451273	0.714326	-0.0044317	0.714325
filtered_GCST90451115_Total_cholines	MS severity	rs1114414	2	110944403	G	A	0.126229	0.91935	-0.0012321	0.91935
filtered_GCST90451115_Total_cholines	MS severity	rs55709272	2	113109711	C	T	0.226286	0.80513	-0.0028721	0.80513	,IL1RN
filtered_GCST90451115_Total_cholines	MS severity	rs55938402	2	118085582	A	G	-0.362382	0.75421	0.00635318	0.754211
filtered_GCST90451115_Total_cholines	MS severity	rs4954192	2	134875411	T	C	-0.77008	0.323581	-0.0118084	0.323582	,ACMSD,ACMSD,TMEM163,CCNT2,CCNT2-AS1
filtered_GCST90451115_Total_cholines	MS severity	rs3739020	2	135844921	G	T	1.17405	0.219831	0.0182373	0.219833
filtered_GCST90451115_Total_cholines	MS severity	rs4233566	2	143514660	A	G	-1.42257	0.195522	0.0151549	0.195523
filtered_GCST90451115_Total_cholines	MS severity	rs10164853	2	157625480	G	A	2.30901	0.0931146	-0.0393601	0.0931145	,ACVR1C
filtered_GCST90451115_Total_cholines	MS severity	rs33998987	2	162427557	C	T	-1.04154	0.411651	-0.0101395	0.411651	KCNH7
filtered_GCST90451115_Total_cholines	MS severity	rs10184673	2	168971286	A	G	1.66096	0.00892544	-0.0311782	0.0089255
filtered_GCST90451115_Total_cholines	MS severity	rs72925015	2	202361648	A	G	-0.226856	0.764436	0.00411039	0.764436
filtered_GCST90451115_Total_cholines	MS severity	rs2465520	2	203439491	A	G	-0.151485	0.904004	0.00228312	0.904003
filtered_GCST90451115_Total_cholines	MS severity	rs13417554	2	207667284	T	C	-0.178607	0.888543	0.00162717	0.888544
filtered_GCST90451115_Total_cholines	MS severity	rs11685945	2	210620683	G	T	0.22945	0.837697	0.00242242	0.837698
filtered_GCST90451115_Total_cholines	MS severity	rs1024137	2	226231160	T	G	-1.57229	0.218903	0.0147898	0.218903	,IRS1
filtered_GCST90451115_Total_cholines	MS severity	rs2943650	2	226241205	T	C	-1.52023	0.228101	0.0145038	0.228101	,IRS1
filtered_GCST90451115_Total_cholines	MS severity	rs2713552	2	226316967	T	G	-1.40162	0.277534	0.0131	0.277535
filtered_GCST90451115_Total_cholines	MS severity	rs10166046	2	231696274	G	A	0.0650674	0.955948	-0.0007809	0.955948
filtered_GCST90451115_Total_cholines	MS severity	rs35203651	2	233770903	C	T	-1.23193	0.263649	-0.0210938	0.263648
filtered_GCST90451115_Total_cholines	MS severity	rs305491	3	11972038	T	G	0.534971	0.659932	-0.005104	0.659931
filtered_GCST90451115_Total_cholines	MS severity	rs310757	3	12239563	T	C	1.33246	0.0464827	0.0232067	0.0464833
filtered_GCST90451115_Total_cholines	MS severity	rs6792725	3	24478792	G	A	-0.0745233	0.944653	0.00090778	0.944653	,THRB
filtered_GCST90451115_Total_cholines	MS severity	rs2301639	3	50343230	A	G	-1.40474	0.219459	0.0232711	0.21946	ZMYND10
filtered_GCST90451115_Total_cholines	MS severity	rs4585221	3	58429840	T	C	-0.29604	0.814515	0.00491645	0.814515	PDHB
filtered_GCST90451115_Total_cholines	MS severity	rs3732357	3	119812011	A	G	-0.767747	0.298337	0.013292	0.298335	NR1I2
filtered_GCST90451115_Total_cholines	MS severity	rs2035673	3	120143958	G	T	-0.29166	0.81434	0.00498974	0.814339
filtered_GCST90451115_Total_cholines	MS severity	rs34403909	3	128091602	G	A	2.03714	0.116172	0.0281795	0.116173	RUVBL1
filtered_GCST90451115_Total_cholines	MS severity	rs73215978	3	132391608	C	T	-0.547237	0.674582	0.0112188	0.674582
filtered_GCST90451115_Total_cholines	MS severity	rs6785012	3	141390506	T	C	2.28015	0.0776685	-0.0206111	0.0776678	,ZBTB38
filtered_GCST90451115_Total_cholines	MS severity	rs11711179	3	142441043	A	G	-0.117663	0.910945	0.00189818	0.910945
filtered_GCST90451115_Total_cholines	MS severity	rs4679885	3	160436959	G	A	0.876378	0.252667	-0.0133886	0.252665
filtered_GCST90451115_Total_cholines	MS severity	rs61791107	3	171011763	A	C	0.465857	0.534477	0.010526	0.534477
filtered_GCST90451115_Total_cholines	MS severity	rs11717959	3	185823425	T	G	-1.69018	0.139443	0.0177922	0.139441	,IGF2BP2
filtered_GCST90451115_Total_cholines	MS severity	rs6809651	3	186096853	A	G	-0.480903	0.62842	0.00826976	0.628421	,ETV5,ETV5,KNG1
filtered_GCST90451115_Total_cholines	MS severity	rs2089979	3	196774542	G	A	-1.06397	0.393893	0.0101931	0.39389	,PAK2
filtered_GCST90451115_Total_cholines	MS severity	rs3752440	4	3445027	A	G	0.805116	0.318821	0.0203469	0.318821
filtered_GCST90451115_Total_cholines	MS severity	rs28712821	4	39412160	A	G	-0.214622	0.866738	-0.0019847	0.866737	,KLB
filtered_GCST90451115_Total_cholines	MS severity	rs293435	4	68722334	T	C	-0.215754	0.649621	-0.0058383	0.649622
filtered_GCST90451115_Total_cholines	MS severity	rs188377	4	68727799	G	T	-0.387067	0.484009	-0.0091309	0.48401
filtered_GCST90451115_Total_cholines	MS severity	rs6600884	4	69102348	G	T	-0.747452	0.552214	-0.0068576	0.552215
filtered_GCST90451115_Total_cholines	MS severity	rs324692	4	75809233	A	C	-0.320877	0.778821	0.00475495	0.77882
filtered_GCST90451115_Total_cholines	MS severity	rs13119654	4	87318701	A	G	-0.0019773	0.99823	-2.9e-05	0.99823
filtered_GCST90451115_Total_cholines	MS severity	rs28494580	4	98932850	A	C	-1.77436	0.150864	-0.0166924	0.150865
filtered_GCST90451115_Total_cholines	MS severity	rs7668420	4	99444543	A	C	-1.18026	0.297404	0.0251567	0.297403
filtered_GCST90451115_Total_cholines	MS severity	rs151421	4	102211053	G	T	0.378604	0.767041	-0.0039932	0.767041
filtered_GCST90451115_Total_cholines	MS severity	rs680310	4	102245470	T	C	0.915953	0.461294	-0.0100579	0.461292
filtered_GCST90451115_Total_cholines	MS severity	rs13107325	4	102267552	T	C	0.378261	0.391194	-0.018331	0.391195	,LOC126807125,SLC39A8,BANK1,SLC39A8,NFKB1,SLC39A8,Intergenic,CA14,APH1A,C1orf54,C1orf51,MRPS21,PRPF3,RPRD2,TARS2,ECM1,ADAMTSL4,AL356356.1,SIX3,C1orf106,KIF21B,CACNA1S,BANK1,SLC39A8,NA,SLC39A8,UBE2D3,INTS3,SLC27A3,GATAD2B,DENND4B,CRTC2,SLC39A1,CREB3L4,JTB,RAB13,RPS27,NUP210L,TPM3,C1orf189,C1orf43,UBAP2L,HAX1
filtered_GCST90451115_Total_cholines	MS severity	rs12647922	4	105142830	T	C	-1.39315	0.238937	0.0163354	0.238935	AC004069.2
filtered_GCST90451115_Total_cholines	MS severity	rs6533181	4	105153669	G	T	0.55084	0.578752	-0.0067475	0.578753	,TET2
filtered_GCST90451115_Total_cholines	MS severity	rs10019554	4	128169041	G	A	1.02504	0.223601	-0.0150953	0.223602
filtered_GCST90451115_Total_cholines	MS severity	rs41280463	4	153270074	A	G	0.678718	0.513921	-0.0103571	0.513919	TRIM2,
filtered_GCST90451115_Total_cholines	MS severity	rs2910943	5	39518925	T	C	-0.988613	0.403868	-0.0100708	0.403869
filtered_GCST90451115_Total_cholines	MS severity	rs888655	5	73621614	G	A	-0.0010998	0.999221	-1.27e-05	0.999221	ARHGEF28
filtered_GCST90451115_Total_cholines	MS severity	rs61616736	5	75018287	T	G	-0.722252	0.480181	-0.0090927	0.48018
filtered_GCST90451115_Total_cholines	MS severity	rs12656840	5	75037328	G	T	-0.439271	0.69573	-0.0078706	0.695729
filtered_GCST90451115_Total_cholines	MS severity	rs6867272	5	75102824	G	T	-0.41419	0.464931	-0.0087436	0.46493
filtered_GCST90451115_Total_cholines	MS severity	rs10070119	5	75308130	T	C	-0.407053	0.298802	-0.0121678	0.298804
filtered_GCST90451115_Total_cholines	MS severity	rs3846662	5	75355259	G	A	-0.412436	0.26537	-0.012803	0.265371	,HMGCR
filtered_GCST90451115_Total_cholines	MS severity	rs258511	5	75758777	G	A	-0.0181061	0.98545	0.000216	0.98545
filtered_GCST90451115_Total_cholines	MS severity	rs1500187	5	123488984	G	A	-0.937433	0.272378	0.0128178	0.272376
filtered_GCST90451115_Total_cholines	MS severity	rs790154	5	128165543	G	A	-0.880879	0.411652	0.0114982	0.411651
filtered_GCST90451115_Total_cholines	MS severity	rs284440	5	156743204	G	T	0.309834	0.76359	0.00475255	0.763591
filtered_GCST90451115_Total_cholines	MS severity	rs2088917	5	157005204	G	A	0.28573	0.688325	0.00625942	0.688324
filtered_GCST90451115_Total_cholines	MS severity	rs7763395	6	16142128	G	A	0.884616	0.454661	-0.0093553	0.454663
filtered_GCST90451115_Total_cholines	MS severity	rs4712483	6	20303722	T	C	-1.19546	0.305322	-0.0132059	0.305324
filtered_GCST90451115_Total_cholines	MS severity	rs9283869	6	20306339	C	T	-1.21117	0.338928	0.0119681	0.338931
filtered_GCST90451115_Total_cholines	MS severity	rs6456701	6	25773902	T	C	0.0378359	0.974179	0.00065756	0.974179
filtered_GCST90451115_Total_cholines	MS severity	rs16891261	6	26062403	G	A	-0.697226	0.533794	0.0119881	0.533793
filtered_GCST90451115_Total_cholines	MS severity	rs760880	6	27440402	T	G	1.19263	0.351407	0.0113557	0.351407
filtered_GCST90451115_Total_cholines	MS severity	rs67652222	6	27618441	T	C	0.0101795	0.988041	-0.0003054	0.988041
filtered_GCST90451115_Total_cholines	MS severity	rs66886492	6	28121953	T	C	0.0715992	0.910131	-0.0022946	0.910131	ZSCAN16-AS1,
filtered_GCST90451115_Total_cholines	MS severity	rs3130887	6	28976309	T	G	0.0568387	0.919712	-0.0019976	0.919712
filtered_GCST90451115_Total_cholines	MS severity	rs1419643	6	29424159	G	T	3.02916	0.0138222	-0.0293667	0.0138219
filtered_GCST90451115_Total_cholines	MS severity	rs1234844	6	29484359	G	T	0.123263	0.815986	-0.0045418	0.815986
filtered_GCST90451115_Total_cholines	MS severity	rs9263565	6	31101712	T	G	0.167255	0.890481	-0.0016245	0.890481
filtered_GCST90451115_Total_cholines	MS severity	rs6909321	6	31125413	A	G	-0.168009	0.837908	-0.0039105	0.837909
filtered_GCST90451115_Total_cholines	MS severity	rs3132500	6	31220834	G	T	-1.47674	0.150764	-0.020606	0.150765
filtered_GCST90451115_Total_cholines	MS severity	rs9264749	6	31277843	T	C	-1.56784	0.131518	-0.021534	0.131518
filtered_GCST90451115_Total_cholines	MS severity	rs17208000	6	32142161	T	G	-0.751775	0.547411	-0.0110247	0.547409
filtered_GCST90451115_Total_cholines	MS severity	rs715299	6	32222064	G	T	-0.0305313	0.978337	0.00035767	0.978337
filtered_GCST90451115_Total_cholines	MS severity	rs396001	6	32229372	T	C	-1.48876	0.186103	-0.0183694	0.186101
filtered_GCST90451115_Total_cholines	MS severity	rs9267970	6	32249383	G	A	-1.75842	0.0605595	-0.0219082	0.06056
filtered_GCST90451115_Total_cholines	MS severity	rs17202252	6	32387947	G	T	-0.699239	0.381522	-0.0158379	0.381524
filtered_GCST90451115_Total_cholines	MS severity	rs3135345	6	32426808	T	C	0.420357	0.52829	-0.0100713	0.52829
filtered_GCST90451115_Total_cholines	MS severity	rs9268671	6	32446513	G	A	-0.937751	0.00435214	-0.0323479	0.00435222	HLA-DRA,
filtered_GCST90451115_Total_cholines	MS severity	rs9391877	6	32471090	T	G	-1.39283	0.101297	-0.0229302	0.101297
filtered_GCST90451115_Total_cholines	MS severity	rs1794275	6	32703471	A	G	-1.15842	0.106952	-0.0270637	0.106951	HLA-DQA/B,
filtered_GCST90451115_Total_cholines	MS severity	rs9275968	6	32725789	G	T	-0.966318	0.213325	-0.0152371	0.213325
filtered_GCST90451115_Total_cholines	MS severity	rs9276278	6	32734693	T	C	-0.954716	0.219488	-0.0150532	0.219491
filtered_GCST90451115_Total_cholines	MS severity	rs6907508	6	34624313	G	A	-0.234642	0.631955	0.00867859	0.631954	,C6orf106,NOSTRIN,SPC25
filtered_GCST90451115_Total_cholines	MS severity	rs9469880	6	34789479	T	G	-0.223444	0.752826	0.00392744	0.752825
filtered_GCST90451115_Total_cholines	MS severity	rs6921363	6	34803043	G	A	-0.249092	0.727878	0.00433729	0.727878
filtered_GCST90451115_Total_cholines	MS severity	rs3800392	6	35211847	C	T	-0.037626	0.957535	0.00086554	0.957535
filtered_GCST90451115_Total_cholines	MS severity	rs6927188	6	42944851	G	A	0.450445	0.722347	0.00488129	0.722347
filtered_GCST90451115_Total_cholines	MS severity	rs9382146	6	52837287	A	G	0.796021	0.301064	-0.0123025	0.301065
filtered_GCST90451115_Total_cholines	MS severity	rs12660449	6	109203592	A	G	0.681573	0.594753	-0.006541	0.594754
filtered_GCST90451115_Total_cholines	MS severity	rs3822856	6	115994940	A	C	-0.362678	0.462418	-0.008605	0.462419	TPI1P3
filtered_GCST90451115_Total_cholines	MS severity	rs9375459	6	126826559	T	C	1.85439	0.13295	-0.0176074	0.13295	RP11-73O6.4,
filtered_GCST90451115_Total_cholines	MS severity	rs9385407	6	126839921	G	A	1.91906	0.121964	-0.018104	0.121963
filtered_GCST90451115_Total_cholines	MS severity	rs4391279	6	139027347	A	G	-2.45636	0.0347326	0.0243515	0.0347327
filtered_GCST90451115_Total_cholines	MS severity	rs7766690	6	144248189	G	A	-0.576649	0.600756	-0.0062141	0.600756
filtered_GCST90451115_Total_cholines	MS severity	rs11753995	6	160154334	A	G	-0.0055743	0.994757	-0.0001041	0.994757	,SLC22A1
filtered_GCST90451115_Total_cholines	MS severity	rs6938647	6	160565883	C	A	-0.634246	0.294279	0.0153575	0.294277	,LPA
filtered_GCST90451115_Total_cholines	MS severity	rs9456587	6	160790194	G	T	0.248019	0.84119	-0.0024456	0.84119
filtered_GCST90451115_Total_cholines	MS severity	rs2489967	6	160841845	T	G	-1.07078	0.322622	0.0115809	0.322621
filtered_GCST90451115_Total_cholines	MS severity	rs1892347	6	160860326	G	A	-0.825441	0.502176	0.00793238	0.502175
filtered_GCST90451115_Total_cholines	MS severity	rs61910751	7	1058259	G	A	-0.229607	0.622385	-0.0075934	0.622385
filtered_GCST90451115_Total_cholines	MS severity	rs702485	7	6409641	G	A	-0.59919	0.464843	-0.0083924	0.464843	,DAGLB
filtered_GCST90451115_Total_cholines	MS severity	rs1404414	7	17826764	T	C	-0.561271	0.613053	0.00581179	0.613054
filtered_GCST90451115_Total_cholines	MS severity	rs1917368	7	17872129	T	G	-0.584632	0.534978	0.00722523	0.534978	,SNX13
filtered_GCST90451115_Total_cholines	MS severity	rs2282901	7	21501067	T	C	-1.01734	0.359079	-0.0111068	0.35908
filtered_GCST90451115_Total_cholines	MS severity	rs55696093	7	21566355	G	A	-0.222179	0.779517	-0.0040235	0.779517	,DNAH11
filtered_GCST90451115_Total_cholines	MS severity	rs702814	7	28133113	T	C	-0.549089	0.63529	-0.0054306	0.63529	,JAZF1
filtered_GCST90451115_Total_cholines	MS severity	rs73109455	7	44740377	C	T	2.16923	0.0332889	-0.0373747	0.0332889
filtered_GCST90451115_Total_cholines	MS severity	rs55935382	7	50250073	A	C	-1.15981	0.23209	-0.0149312	0.232091	,IKZF1,C7orf72,IKZF1
filtered_GCST90451115_Total_cholines	MS severity	rs13234131	7	73611645	G	A	-0.065568	0.906691	0.00208497	0.906691	,MLXIPL
filtered_GCST90451115_Total_cholines	MS severity	rs1229492	7	81934806	C	T	0.172614	0.868803	-0.0020809	0.868803
filtered_GCST90451115_Total_cholines	MS severity	rs11761624	7	100512701	T	C	-1.89053	0.128588	0.0199472	0.128588
filtered_GCST90451115_Total_cholines	MS severity	rs314311	7	100824859	G	T	-1.9755	0.0658282	-0.0253619	0.0658269
filtered_GCST90451115_Total_cholines	MS severity	rs12705090	7	100870078	T	C	-3.04748	0.0117257	-0.0374362	0.0117258
filtered_GCST90451115_Total_cholines	MS severity	rs60234513	7	150907318	C	T	-1.6137	0.104986	-0.0209979	0.104986
filtered_GCST90451115_Total_cholines	MS severity	rs2928617	8	6707006	C	T	-0.294668	0.806652	-0.0030035	0.806652
filtered_GCST90451115_Total_cholines	MS severity	rs4841132	8	9326086	G	A	0.0715974	0.802057	0.00520752	0.802057	,RP11-115J16.1,PPP1R3B,TNKS,LOC157273,PPP1R3B,LOC157273,PP1R3B,RP-11-115J16.1
filtered_GCST90451115_Total_cholines	MS severity	rs12542898	8	9329325	G	A	-1.35489	0.181906	-0.0156721	0.181906
filtered_GCST90451115_Total_cholines	MS severity	rs4496970	8	9634916	G	T	-0.332425	0.782575	0.00414524	0.782575
filtered_GCST90451115_Total_cholines	MS severity	rs13255048	8	18419130	A	G	0.00798918	0.989154	0.00022168	0.989154
filtered_GCST90451115_Total_cholines	MS severity	rs15285	8	19967156	T	C	-0.158569	0.787129	-0.0033634	0.78713	,LPL,NA
filtered_GCST90451115_Total_cholines	MS severity	rs13273454	8	20082547	T	C	1.18686	0.334333	0.0111933	0.334337	AC100802.3
filtered_GCST90451115_Total_cholines	MS severity	rs13267051	8	27755799	A	G	-0.0738961	0.95235	0.00069774	0.95235
filtered_GCST90451115_Total_cholines	MS severity	rs28615248	8	54538633	C	T	0.372689	0.686121	0.0061614	0.686121
filtered_GCST90451115_Total_cholines	MS severity	rs2081687	8	58476006	C	T	0.0655872	0.886188	-0.0017175	0.886187	,CYP7A1
filtered_GCST90451115_Total_cholines	MS severity	rs231147	8	115405335	C	T	-0.405332	0.654321	0.00511651	0.654322	TRPS1
filtered_GCST90451115_Total_cholines	MS severity	rs2737245	8	115646356	T	G	0.00338043	0.996318	-6.09e-05	0.996318	TRPS1,
filtered_GCST90451115_Total_cholines	MS severity	rs4871139	8	120864836	A	G	0.506512	0.6369	-0.0059645	0.636899
filtered_GCST90451115_Total_cholines	MS severity	rs17320616	8	125444134	G	A	-0.173658	0.733624	-0.0050444	0.733624
filtered_GCST90451115_Total_cholines	MS severity	rs2954021	8	125469835	G	A	-0.334435	0.190779	0.0152158	0.19078	,RP11-136O12.2,TRIB1,TRIB1,LINC00861,NA,TRIB1,POU5F1B
filtered_GCST90451115_Total_cholines	MS severity	rs34407803	8	143212684	A	G	0.205444	0.772516	-0.0034079	0.772515
filtered_GCST90451115_Total_cholines	MS severity	rs643531	9	15296036	A	C	0.0600319	0.882582	0.0024477	0.882582	,TTC39B
filtered_GCST90451115_Total_cholines	MS severity	rs34023524	9	19327899	C	T	-0.304316	0.743069	-0.0065267	0.743069
filtered_GCST90451115_Total_cholines	MS severity	rs12351480	9	104833697	A	C	0.110268	0.836361	0.00351142	0.836361
filtered_GCST90451115_Total_cholines	MS severity	rs11789603	9	104884738	T	C	0.139245	0.712512	0.00690189	0.712512	,ABCA1
filtered_GCST90451115_Total_cholines	MS severity	rs2740488	9	104899461	C	A	0.293434	0.260605	-0.0146875	0.260606	,ABCA1
filtered_GCST90451115_Total_cholines	MS severity	rs558240	9	133281560	A	G	0.124281	0.834066	0.0024454	0.834066	ABO,LCN1L2,
filtered_GCST90451115_Total_cholines	MS severity	rs6601924	10	5205339	C	T	-0.482595	0.341346	-0.0153759	0.341347
filtered_GCST90451115_Total_cholines	MS severity	rs17307911	10	5272389	C	T	-1.44051	0.107771	0.0206759	0.107771
filtered_GCST90451115_Total_cholines	MS severity	rs7920112	10	17217864	C	T	-0.976448	0.197671	-0.0151078	0.197672
filtered_GCST90451115_Total_cholines	MS severity	rs28688874	10	45330731	T	G	0.44829	0.67303	0.00804111	0.67303
filtered_GCST90451115_Total_cholines	MS severity	rs11239464	10	45331280	G	T	0.465651	0.66084	0.00837055	0.660841
filtered_GCST90451115_Total_cholines	MS severity	rs56071381	10	45411688	T	G	1.1592	0.110966	0.0257899	0.110966
filtered_GCST90451115_Total_cholines	MS severity	rs10793618	10	45493373	T	C	-0.166171	0.838568	-0.0027031	0.838569
filtered_GCST90451115_Total_cholines	MS severity	rs55665473	10	45526557	A	G	0.335196	0.47634	0.00944379	0.476341
filtered_GCST90451115_Total_cholines	MS severity	rs3824617	10	45672399	T	C	-0.228431	0.798939	0.00377834	0.798939
filtered_GCST90451115_Total_cholines	MS severity	rs1782651	10	79316720	T	C	-0.355948	0.664076	-0.0053403	0.664076
filtered_GCST90451115_Total_cholines	MS severity	rs7893845	10	100133539	T	G	-0.407995	0.619846	-0.005791	0.619846
filtered_GCST90451115_Total_cholines	MS severity	rs10883451	10	100164661	C	T	-0.292597	0.570452	-0.0066849	0.570452	,Intergenic,ERLIN1
filtered_GCST90451115_Total_cholines	MS severity	rs17779355	10	102168617	A	G	-1.99169	0.156549	0.0378249	0.156549	intergenic
filtered_GCST90451115_Total_cholines	MS severity	rs10787430	10	112192480	T	C	-0.504789	0.650825	0.0057131	0.650826
filtered_GCST90451115_Total_cholines	MS severity	rs12414355	10	112217046	G	A	0.396854	0.617495	-0.0084039	0.617496
filtered_GCST90451115_Total_cholines	MS severity	rs17130152	10	112920607	A	G	-0.967	0.285005	-0.0145458	0.285003
filtered_GCST90451115_Total_cholines	MS severity	rs7083597	10	121100109	T	C	0.0468278	0.96299	-0.0009469	0.96299
filtered_GCST90451115_Total_cholines	MS severity	rs7948848	11	2960666	A	G	-1.42457	0.0929027	0.0199777	0.0929038	NAP1L4,
filtered_GCST90451115_Total_cholines	MS severity	rs4758510	11	3033643	G	A	0.488739	0.66693	0.00631553	0.66693
filtered_GCST90451115_Total_cholines	MS severity	rs2351958	11	16226474	A	C	-0.427951	0.737486	0.00395594	0.737487
filtered_GCST90451115_Total_cholines	MS severity	rs6416020	11	18595637	T	C	0.067842	0.957203	0.00084018	0.957203
filtered_GCST90451115_Total_cholines	MS severity	rs11024739	11	18624296	A	C	0.353426	0.626545	0.0063234	0.626547
filtered_GCST90451115_Total_cholines	MS severity	rs10769255	11	47345820	T	C	-0.96237	0.2334	-0.0180327	0.2334	,MYBPC3,Intergenic
filtered_GCST90451115_Total_cholines	MS severity	rs35184771	11	47453637	T	G	-0.773302	0.108255	0.0192144	0.108257
filtered_GCST90451115_Total_cholines	MS severity	rs12787646	11	47648113	C	T	-0.595354	0.230914	0.0144324	0.230916	MTCH2,
filtered_GCST90451115_Total_cholines	MS severity	rs10838919	11	48502755	T	C	0.119861	0.874922	0.00265338	0.874922
filtered_GCST90451115_Total_cholines	MS severity	rs11227434	11	56177775	T	G	-0.428797	0.658977	-0.0078736	0.658977
filtered_GCST90451115_Total_cholines	MS severity	rs1970719	11	56402764	T	C	-0.458255	0.650153	0.00813668	0.650153
filtered_GCST90451115_Total_cholines	MS severity	rs41414647	11	56819930	G	T	-1.1932	0.29124	-0.0232526	0.291238
filtered_GCST90451115_Total_cholines	MS severity	rs174566	11	61824890	G	A	-0.83587	0.00820265	0.032398	0.00820249	,FADS2,FADS1,FADS2,MYRF,FEN1,FADS1,FADS2,FEN1,MIR611,MIR1908,MYRF,TMEM258,FADS1,FADS2
filtered_GCST90451115_Total_cholines	MS severity	rs643884	11	75741473	C	T	0.7983	0.0287012	-0.0330224	0.0287012	,MOGAT2,DGAT2
filtered_GCST90451115_Total_cholines	MS severity	rs12575636	11	95578096	G	T	-1.16476	0.343675	0.0133461	0.343674
filtered_GCST90451115_Total_cholines	MS severity	rs10895557	11	103990213	T	C	-0.198445	0.86687	0.00258054	0.866869
filtered_GCST90451115_Total_cholines	MS severity	rs1508103	11	116509261	G	A	-0.153981	0.874416	-0.0037493	0.874416
filtered_GCST90451115_Total_cholines	MS severity	rs4938294	11	116644703	T	C	-0.120911	0.885754	0.002148	0.885755
filtered_GCST90451115_Total_cholines	MS severity	rs567599	11	116651848	T	G	-0.580138	0.15875	-0.0267228	0.15875
filtered_GCST90451115_Total_cholines	MS severity	rs61905066	11	116700892	G	A	0.192404	0.578923	0.0130777	0.578924
filtered_GCST90451115_Total_cholines	MS severity	rs10892019	11	116707507	T	C	-0.0027261	0.997967	3.77226e-05	0.997967
filtered_GCST90451115_Total_cholines	MS severity	rs4520	11	116830819	C	T	0.267047	0.132376	-0.0192554	0.132377	APOA5,APOC3,
filtered_GCST90451115_Total_cholines	MS severity	rs2269397	11	117203583	C	T	0.358642	0.463159	-0.0157581	0.463158
filtered_GCST90451115_Total_cholines	MS severity	rs12575474	11	122650313	C	T	-1.1729	0.0794801	-0.0209137	0.0794796
filtered_GCST90451115_Total_cholines	MS severity	rs4883201	12	8929985	G	A	0.125802	0.874526	-0.0031134	0.874527	,PHC1,A2ML1,PHC1,PHC1,A2ML1
filtered_GCST90451115_Total_cholines	MS severity	rs56165099	12	21204797	T	C	0.72862	0.339703	0.0138502	0.339706	,SLCO1B1
filtered_GCST90451115_Total_cholines	MS severity	rs2882377	12	29272651	T	C	0.133489	0.903578	-0.0019621	0.903578
filtered_GCST90451115_Total_cholines	MS severity	rs12810064	12	29363282	G	A	-0.0893779	0.93833	0.0012847	0.93833
filtered_GCST90451115_Total_cholines	MS severity	rs10492383	12	29375662	T	C	0.113305	0.925862	-0.0015381	0.925862
filtered_GCST90451115_Total_cholines	MS severity	rs12579616	12	30623044	T	C	-1.45728	0.215911	0.0166548	0.215912
filtered_GCST90451115_Total_cholines	MS severity	rs10843815	12	30703370	T	C	-1.42401	0.232468	0.0159972	0.232467
filtered_GCST90451115_Total_cholines	MS severity	rs17602430	12	46791735	T	C	-0.558898	0.618265	-0.0110032	0.618264
filtered_GCST90451115_Total_cholines	MS severity	rs28849840	12	50309601	A	G	-1.3748	0.134319	0.018269	0.134319
filtered_GCST90451115_Total_cholines	MS severity	rs55939211	12	50512307	G	A	-1.23218	0.207206	0.0154896	0.207207	DIP2B
filtered_GCST90451115_Total_cholines	MS severity	rs10876168	12	51386852	T	C	0.232841	0.834016	-0.0025792	0.834016
filtered_GCST90451115_Total_cholines	MS severity	rs10783805	12	56861411	C	T	-1.38458	0.275763	0.0128343	0.275763
filtered_GCST90451115_Total_cholines	MS severity	rs3914817	12	103100685	T	G	-1.39742	0.0946891	0.0192077	0.0946901
filtered_GCST90451115_Total_cholines	MS severity	rs7135240	12	103141242	A	G	-1.61001	0.042575	0.0232954	0.0425749
filtered_GCST90451115_Total_cholines	MS severity	rs6606707	12	109392436	G	T	0.421608	0.619988	0.00570397	0.619987
filtered_GCST90451115_Total_cholines	MS severity	rs6606717	12	109435422	C	A	0.545596	0.26432	0.0129937	0.264317
filtered_GCST90451115_Total_cholines	MS severity	rs10774623	12	111395785	G	A	-1.96715	0.125261	-0.0225363	0.125262
filtered_GCST90451115_Total_cholines	MS severity	rs11065979	12	111621753	T	C	-0.22119	0.708406	0.00442582	0.708405	BRAP,MAPKAPK5,ATXN2,BRAP,SH2B3,,ATXN2,BRAP,BRAP,ATXN2,SH2B3,ATXN2,Intergenic,SH2B3,BRAP,ALDH2,intergenic
filtered_GCST90451115_Total_cholines	MS severity	rs7966446	12	120903959	T	C	-0.481591	0.663834	-0.0051988	0.663834
filtered_GCST90451115_Total_cholines	MS severity	rs11065363	12	120950695	T	C	-0.481498	0.643721	0.00728174	0.64372
filtered_GCST90451115_Total_cholines	MS severity	rs7970695	12	120985573	A	G	-0.177282	0.637568	0.00558166	0.637569
filtered_GCST90451115_Total_cholines	MS severity	rs1169313	12	121004867	C	T	-0.202743	0.626187	-0.0058123	0.626188	,C12orf43,C12orf27,HNF1A
filtered_GCST90451115_Total_cholines	MS severity	rs73230017	12	122933684	A	G	1.17612	0.15338	0.0321882	0.15338
filtered_GCST90451115_Total_cholines	MS severity	rs7953717	12	124810837	C	T	-1.08275	0.0648863	-0.0217711	0.0648854
filtered_GCST90451115_Total_cholines	MS severity	rs11610045	12	132487182	A	G	0.817359	0.385621	0.00997881	0.385619	FBRSL1,
filtered_GCST90451115_Total_cholines	MS severity	rs9534323	13	32376120	G	A	-0.0150189	0.986664	0.00019381	0.986664	BRCA2,
filtered_GCST90451115_Total_cholines	MS severity	rs73176948	13	41037135	G	A	1.52488	0.0884027	-0.0386245	0.0884032	ELF1,
filtered_GCST90451115_Total_cholines	MS severity	rs8000528	13	74177340	G	T	0.98127	0.428835	0.00925736	0.428837
filtered_GCST90451115_Total_cholines	MS severity	rs4150336	13	102866901	T	C	0.168615	0.886276	0.00360751	0.886276	BIVM-ERCC5,ERCC5
filtered_GCST90451115_Total_cholines	MS severity	rs6602909	13	113849020	C	T	0.828514	0.344056	0.0118828	0.344054	,FLJ41484,GAS6,GAS6-AS1
filtered_GCST90451115_Total_cholines	MS severity	rs8008406	14	24341953	C	T	-1.49556	0.22833	0.0161573	0.228332
filtered_GCST90451115_Total_cholines	MS severity	rs35305286	14	39218616	T	C	1.06941	0.419349	-0.0095293	0.419349
filtered_GCST90451115_Total_cholines	MS severity	rs12881284	14	39220604	T	C	0.0600369	0.941461	0.00098395	0.941461
filtered_GCST90451115_Total_cholines	MS severity	rs4393482	14	39349228	T	G	0.639636	0.62871	-0.0064729	0.62871
filtered_GCST90451115_Total_cholines	MS severity	rs149142	14	58605007	C	T	-0.245128	0.849811	0.00222924	0.849811
filtered_GCST90451115_Total_cholines	MS severity	rs8011558	14	68796624	C	T	0.634515	0.533372	-0.0085707	0.533372
filtered_GCST90451115_Total_cholines	MS severity	rs1742893	14	68829950	C	T	0.621201	0.578638	0.00750951	0.578639
filtered_GCST90451115_Total_cholines	MS severity	rs4899524	14	74602393	T	C	2.5384	0.0487074	-0.0229388	0.0487069
filtered_GCST90451115_Total_cholines	MS severity	rs35591392	14	74691010	T	G	2.7113	0.0388253	-0.0239286	0.038825
filtered_GCST90451115_Total_cholines	MS severity	rs11159098	14	74751124	T	C	0.880399	0.323257	-0.011582	0.323259
filtered_GCST90451115_Total_cholines	MS severity	rs9743505	14	102302818	T	G	-1.88374	0.0857161	0.029772	0.0857164
filtered_GCST90451115_Total_cholines	MS severity	rs3862142	15	43772608	C	A	-0.895084	0.365752	-0.0177463	0.365752
filtered_GCST90451115_Total_cholines	MS severity	rs4646611	15	57972885	C	T	0.0978237	0.939644	-0.0008847	0.939644
filtered_GCST90451115_Total_cholines	MS severity	rs2077737	15	58186751	C	T	-0.593326	0.355769	-0.0116833	0.355769
filtered_GCST90451115_Total_cholines	MS severity	rs2899620	15	58233200	G	A	-0.39691	0.54291	0.00737482	0.54291
filtered_GCST90451115_Total_cholines	MS severity	rs7182541	15	58254819	T	C	-0.0423799	0.913722	0.00126922	0.913722
filtered_GCST90451115_Total_cholines	MS severity	rs12148780	15	58289090	G	A	0.134447	0.438985	-0.0127164	0.438984	Intergenicregion,ALDH1A2*
filtered_GCST90451115_Total_cholines	MS severity	rs55993842	15	58411865	T	G	0.0752584	0.527703	0.00911146	0.527704
filtered_GCST90451115_Total_cholines	MS severity	rs8041059	15	58451510	T	C	0.0121846	0.946312	-0.000771	0.946312
filtered_GCST90451115_Total_cholines	MS severity	rs4775075	15	58545565	G	A	0.0100666	0.989233	0.00029491	0.989233	LIPC
filtered_GCST90451115_Total_cholines	MS severity	rs12905199	15	74777855	G	A	-1.60617	0.0763662	-0.0211622	0.0763667
filtered_GCST90451115_Total_cholines	MS severity	rs12909335	15	74922448	G	T	-1.81599	0.0835486	-0.02016	0.083549
filtered_GCST90451115_Total_cholines	MS severity	rs10152756	15	101350656	C	T	-1.30121	0.290891	0.0123763	0.290892
filtered_GCST90451115_Total_cholines	MS severity	rs2020951	15	101370756	C	T	-1.05609	0.309437	-0.0121509	0.309439
filtered_GCST90451115_Total_cholines	MS severity	rs8025505	15	101527638	T	C	0.76617	0.272137	0.0144436	0.272138	,PCSK6
filtered_GCST90451115_Total_cholines	MS severity	rs9938616	16	11525670	T	C	0.649247	0.61785	-0.006251	0.61785
filtered_GCST90451115_Total_cholines	MS severity	rs11075253	16	15054789	A	C	1.45444	0.205537	0.0156587	0.205538	,PDXDC1,PDXC1,C20:2,C20:3,NA
filtered_GCST90451115_Total_cholines	MS severity	rs72771045	16	19919792	T	C	0.22299	0.835758	0.00355837	0.835758
filtered_GCST90451115_Total_cholines	MS severity	rs34767000	16	31318949	C	A	-0.318415	0.750765	0.0053368	0.750765
filtered_GCST90451115_Total_cholines	MS severity	rs7187512	16	56806259	G	A	1.11114	0.0553109	0.0224402	0.0553118
filtered_GCST90451115_Total_cholines	MS severity	rs12920974	16	56959113	T	G	-0.304049	0.18744	0.016864	0.187441
filtered_GCST90451115_Total_cholines	MS severity	rs12720926	16	56965006	G	A	0.117748	0.40409	0.0097152	0.404091	,CETP
filtered_GCST90451115_Total_cholines	MS severity	rs1532624	16	56971567	A	C	0.100511	0.465538	0.00842542	0.465539	CETP,,NLRC5,SLC12A3,HERPUD1,CETP
filtered_GCST90451115_Total_cholines	MS severity	rs291040	16	57027277	C	T	1.98199	0.00816805	-0.0331781	0.00816831
filtered_GCST90451115_Total_cholines	MS severity	rs11867022	16	58568321	C	T	-0.873619	0.419787	-0.0098086	0.419789
filtered_GCST90451115_Total_cholines	MS severity	rs12444714	16	71418703	T	C	-0.411066	0.602822	0.00823184	0.602821
filtered_GCST90451115_Total_cholines	MS severity	rs11075893	16	71630493	G	T	-0.517231	0.495868	-0.0107086	0.495867
filtered_GCST90451115_Total_cholines	MS severity	rs12932850	16	71634731	G	T	-1.54424	0.19667	-0.0158246	0.196669
filtered_GCST90451115_Total_cholines	MS severity	rs1834034	16	71883781	C	T	-0.349278	0.624539	-0.0064344	0.624539
filtered_GCST90451115_Total_cholines	MS severity	rs2287997	16	72106654	A	G	0.318721	0.564251	0.00836563	0.564251	,DHX38
filtered_GCST90451115_Total_cholines	MS severity	rs7404072	16	73062851	T	C	-4.03477	0.00139546	-0.0409569	0.00139546
filtered_GCST90451115_Total_cholines	MS severity	rs12933677	16	83950170	C	T	-0.510996	0.634227	0.00560951	0.634227
filtered_GCST90451115_Total_cholines	MS severity	rs7501750	17	1746071	G	A	-0.258779	0.845226	-0.0029176	0.845225
filtered_GCST90451115_Total_cholines	MS severity	rs4790310	17	2063626	T	C	-1.95063	0.0311608	0.0259955	0.031161
filtered_GCST90451115_Total_cholines	MS severity	rs12942088	17	7579461	C	T	-1.7203	0.0532006	-0.0225667	0.0531995
filtered_GCST90451115_Total_cholines	MS severity	rs57382045	17	16948136	A	G	-1.69822	0.16547	0.0252907	0.16547
filtered_GCST90451115_Total_cholines	MS severity	rs7212349	17	28406680	C	T	0.343096	0.601444	-0.0062664	0.601443
filtered_GCST90451115_Total_cholines	MS severity	rs3760318	17	30920697	A	G	0.269234	0.824214	0.00262791	0.824214	,CENTA2,CRLF3,ATAD5,CENTA2,RNF135,ADAP2
filtered_GCST90451115_Total_cholines	MS severity	rs8074437	17	39919884	G	T	2.80968	0.00930007	-0.030188	0.00930008
filtered_GCST90451115_Total_cholines	MS severity	rs8067817	17	40007683	T	C	0.798004	0.381232	-0.0101368	0.381234	LRRC3C,GSDMA,PSMD3,CSF3,MED24,SNORD124,THRA
filtered_GCST90451115_Total_cholines	MS severity	rs72836564	17	43857696	A	G	-0.348906	0.758739	0.00500848	0.75874
filtered_GCST90451115_Total_cholines	MS severity	rs11650372	17	47644429	A	G	-0.116453	0.865096	-0.0019833	0.865096
filtered_GCST90451115_Total_cholines	MS severity	rs7218159	17	55277434	A	C	-0.537472	0.675955	0.00608692	0.675954
filtered_GCST90451115_Total_cholines	MS severity	rs11657987	17	78391282	T	G	0.212817	0.729583	0.00421571	0.729584	,PGS1
filtered_GCST90451115_Total_cholines	MS severity	rs681869	18	2981400	T	C	0.235325	0.844515	-0.0025564	0.844515	,LPIN2
filtered_GCST90451115_Total_cholines	MS severity	rs7238625	18	21992316	A	G	-1.24824	0.206887	0.0207794	0.206887
filtered_GCST90451115_Total_cholines	MS severity	rs62103335	18	48845725	T	C	-0.795324	0.480523	-0.0092243	0.480522
filtered_GCST90451115_Total_cholines	MS severity	rs9304381	18	49631864	T	C	-0.0727614	0.668158	-0.0065326	0.668158	,LIPG
filtered_GCST90451115_Total_cholines	MS severity	rs35885155	18	49746657	T	C	-1.10325	0.0237077	-0.0363678	0.0237076
filtered_GCST90451115_Total_cholines	MS severity	rs7233487	18	49754570	T	C	-0.621032	0.0817081	-0.0213889	0.0817069
filtered_GCST90451115_Total_cholines	MS severity	rs1787286	18	49952491	T	G	1.24062	0.0769618	0.0208648	0.0769613
filtered_GCST90451115_Total_cholines	MS severity	rs72912001	18	50001759	T	G	-0.946129	0.308304	-0.021762	0.308305
filtered_GCST90451115_Total_cholines	MS severity	rs1705524	18	50166730	G	A	0.0439099	0.96772	0.00047035	0.96772
filtered_GCST90451115_Total_cholines	MS severity	rs12967878	18	60159337	C	T	-2.11841	0.0907955	0.0228737	0.0907966
filtered_GCST90451115_Total_cholines	MS severity	rs10404380	19	8401370	A	C	0.119184	0.869994	-0.0019156	0.869993
filtered_GCST90451115_Total_cholines	MS severity	rs55997232	19	11077441	T	C	0.111506	0.69645	-0.0070889	0.69645
filtered_GCST90451115_Total_cholines	MS severity	rs17248720	19	11087511	T	C	0.0903802	0.750804	-0.0058328	0.750804	,LDLR
filtered_GCST90451115_Total_cholines	MS severity	rs7260306	19	11160874	T	G	0.138413	0.878736	-0.001794	0.878736	KANK2,
filtered_GCST90451115_Total_cholines	MS severity	rs3745683	19	11237845	A	G	0.0986348	0.74783	-0.006766	0.74783	DOCK6,
filtered_GCST90451115_Total_cholines	MS severity	rs3761077	19	19215154	T	G	0.374105	0.30905	-0.0192435	0.30905
filtered_GCST90451115_Total_cholines	MS severity	rs58542926	19	19268740	T	C	0.571154	0.019658	-0.052028	0.019658	,TM6SF2,CILP2,SUGP1,AC138430.4,TM6SF2
filtered_GCST90451115_Total_cholines	MS severity	rs13344370	19	19910237	T	C	-0.932759	0.381068	0.0116441	0.381066
filtered_GCST90451115_Total_cholines	MS severity	rs73024223	19	33299288	C	T	1.07338	0.201607	-0.021389	0.201608
filtered_GCST90451115_Total_cholines	MS severity	rs8113123	19	44380983	C	T	-0.315209	0.747509	0.0063353	0.747509
filtered_GCST90451115_Total_cholines	MS severity	rs2927477	19	44810458	C	T	-0.790362	0.207407	0.0219097	0.207407
filtered_GCST90451115_Total_cholines	MS severity	rs3810141	19	44813547	T	C	-1.50646	0.192519	0.0308465	0.19252	BCAM
filtered_GCST90451115_Total_cholines	MS severity	rs157588	19	44895007	T	C	-0.960141	0.0356685	-0.0243438	0.0356679
filtered_GCST90451115_Total_cholines	MS severity	rs34878901	19	44899220	T	C	-0.706651	0.0480671	-0.0232277	0.0480668
filtered_GCST90451115_Total_cholines	MS severity	rs7412	19	44908822	T	C	-0.0709419	0.654013	0.00923146	0.654013	,APOE,chr19mb45,APOC2,APOE,APOC1,APOC1,APOE,APOC2,APOE2,APOE,APOC1,APOC1,APOE,TOMM40,APOE,APOC1,APOC2,APOC1,APOC2,APOE
filtered_GCST90451115_Total_cholines	MS severity	rs430989	19	48617517	G	T	-0.309244	0.72031	0.00467437	0.720309	RPL18
filtered_GCST90451115_Total_cholines	MS severity	rs35761442	19	48672094	T	C	0.790125	0.359558	0.0115653	0.35956
filtered_GCST90451115_Total_cholines	MS severity	rs2287921	19	48725015	C	T	-0.203918	0.707121	-0.0042657	0.707121	,FUT2,IZUMO1,FUT1,CA11,FGF21,FLJ36070,RASIP1,RASIP1,SPHK2,SEC1,RPL18,NTN5,FAM83E,DBP,FUT2,IZUMO1,FUT1,CA11,MAMSTR,FGF21,RASIP1,FUT2
filtered_GCST90451115_Total_cholines	MS severity	rs59774409	19	49513491	T	C	-2.61873	0.00296792	-0.0616803	0.00296793
filtered_GCST90451115_Total_cholines	MS severity	rs6075861	20	21930075	C	A	0.62133	0.62597	-0.0056833	0.625971
filtered_GCST90451115_Total_cholines	MS severity	rs992472	20	32797463	T	G	-1.28797	0.253804	-0.0135693	0.253806
filtered_GCST90451115_Total_cholines	MS severity	rs2378259	20	34753885	A	G	1.77266	0.0359826	0.024343	0.0359831
filtered_GCST90451115_Total_cholines	MS severity	rs6060438	20	35489577	C	T	1.01074	0.185175	-0.0176899	0.185174
filtered_GCST90451115_Total_cholines	MS severity	rs6060442	20	35505928	T	C	0.972152	0.203537	-0.016973	0.203537
filtered_GCST90451115_Total_cholines	MS severity	rs73275433	20	35599630	T	C	0.453248	0.566935	-0.0097865	0.566934
filtered_GCST90451115_Total_cholines	MS severity	rs73902908	20	35777190	T	G	1.30393	0.192941	-0.0243148	0.192941
filtered_GCST90451115_Total_cholines	MS severity	rs6016377	20	40544088	T	C	-0.115432	0.871198	0.00195442	0.871197	,MAFB
filtered_GCST90451115_Total_cholines	MS severity	rs6065259	20	40633339	A	G	0.0283179	0.978751	-0.0003128	0.978751
filtered_GCST90451115_Total_cholines	MS severity	rs2866372	20	41212451	T	C	1.25502	0.0375654	0.0238025	0.037566
filtered_GCST90451115_Total_cholines	MS severity	rs6031587	20	44409609	T	C	-0.442585	0.488232	0.0158548	0.48823
filtered_GCST90451115_Total_cholines	MS severity	rs6018656	20	47714481	T	C	1.73654	0.19365	-0.0180857	0.193651
filtered_GCST90451115_Total_cholines	MS severity	rs6010620	20	63678486	G	A	1.46069	0.24796	-0.0155545	0.247962	RTEL1-TNFRSF6B,RTEL1,RTEL1,TNFRSF6B,RTEL1,,TNFRSF6B
filtered_GCST90451115_Total_cholines	MS severity	rs235314	21	44851537	T	C	0.136032	0.873666	-0.0018651	0.873666	,PTTG1IP
filtered_GCST90451115_Total_cholines	MS severity	rs73166619	22	21575804	T	C	0.0862834	0.845278	-0.0028799	0.845278
filtered_GCST90451115_Total_cholines	MS severity	rs138764	22	35307135	C	T	1.63011	0.0941051	-0.0204726	0.0941066
filtered_GCST90451115_Total_cholines	MS severity	rs9611155	22	39343182	T	C	3.19471	0.0149599	-0.0311415	0.0149602	,SYNGR1
filtered_GCST90451116_Citrate	MS severity	rs4648727	1	1844830	A	C	-1.88933	0.0830593	-0.0198731	0.0830593
filtered_GCST90451116_Citrate	MS severity	rs638722	1	23371124	C	T	-0.219736	0.775132	0.00430905	0.775132	TCEA3
filtered_GCST90451116_Citrate	MS severity	rs11206346	1	54418310	T	C	-0.357299	0.732036	0.00403609	0.732036
filtered_GCST90451116_Citrate	MS severity	rs1616691	1	54607053	C	T	-0.950553	0.164903	0.0165669	0.164902
filtered_GCST90451116_Citrate	MS severity	rs1933182	1	109457216	C	A	-0.212723	0.768854	0.00384857	0.768854	,AMIGO1,SORT1,ATXN7L2,SYPL2,CYB561D1,PSMA5
filtered_GCST90451116_Citrate	MS severity	rs360626	1	114867676	C	T	2.31424	0.00659615	-0.0381991	0.00659622
filtered_GCST90451116_Citrate	MS severity	rs12756019	1	156830120	A	G	-0.274371	0.792281	-0.0031591	0.792282
filtered_GCST90451116_Citrate	MS severity	rs7540115	1	200296490	C	A	0.840741	0.141222	-0.0223891	0.141223
filtered_GCST90451116_Citrate	MS severity	rs823074	1	205805711	C	T	1.48048	0.187392	-0.015422	0.187394
filtered_GCST90451116_Citrate	MS severity	rs1044145	1	207044014	C	T	0.070216	0.771954	-0.0034349	0.771954
filtered_GCST90451116_Citrate	MS severity	rs1555290	1	230159242	A	C	-0.294095	0.803699	-0.004032	0.803699
filtered_GCST90451116_Citrate	MS severity	rs35340377	1	247874908	A	G	1.67135	0.0588558	0.0244035	0.058855	,TRIM58,TRIM58,OR2W3
filtered_GCST90451116_Citrate	MS severity	rs780094	2	27518370	C	T	0.895377	0.215001	0.0142365	0.215003	,GCKR,C2orf16,GCKR,NA
filtered_GCST90451116_Citrate	MS severity	rs72803386	2	62293802	G	A	0.2126	0.860876	-0.0029358	0.860876
filtered_GCST90451116_Citrate	MS severity	rs58916116	2	68235546	T	C	1.40424	0.196157	0.0151617	0.196158
filtered_GCST90451116_Citrate	MS severity	rs62143871	2	68273446	A	C	1.73303	0.105433	0.019416	0.105434
filtered_GCST90451116_Citrate	MS severity	rs55709272	2	113109711	C	T	0.200538	0.80513	-0.0028721	0.80513	,IL1RN
filtered_GCST90451116_Citrate	MS severity	rs11683528	2	119221023	A	G	1.40967	0.219536	-0.0152601	0.219535
filtered_GCST90451116_Citrate	MS severity	rs28930677	2	120090473	T	C	-0.689408	0.387541	-0.0235879	0.38754	,EPB41L5
filtered_GCST90451116_Citrate	MS severity	rs2261682	2	127862798	C	T	-1.50254	0.206101	-0.0155223	0.206099
filtered_GCST90451116_Citrate	MS severity	rs7581202	2	197972053	G	A	0.420434	0.670606	0.00614548	0.670607
filtered_GCST90451116_Citrate	MS severity	rs73058832	2	198008490	T	G	0.0611411	0.955648	0.00080418	0.955648
filtered_GCST90451116_Citrate	MS severity	rs12470569	2	203282499	A	C	-0.715378	0.562279	-0.0069404	0.562278
filtered_GCST90451116_Citrate	MS severity	rs1047891	2	210675783	A	C	-0.680872	0.0234268	0.0280023	0.0234271	,CPS1,LANCL1
filtered_GCST90451116_Citrate	MS severity	rs12694211	2	210822434	G	T	1.88405	0.133362	-0.0178343	0.133363
filtered_GCST90451116_Citrate	MS severity	rs73004354	2	241416824	T	G	-0.522631	0.560312	0.00949475	0.560312
filtered_GCST90451116_Citrate	MS severity	rs62190367	2	241436861	A	G	-0.456432	0.608017	0.00834503	0.608017
filtered_GCST90451116_Citrate	MS severity	rs17036281	3	12312912	G	T	-1.58601	0.175485	0.0259924	0.175486
filtered_GCST90451116_Citrate	MS severity	rs6792725	3	24478792	G	A	0.082015	0.944653	0.00090778	0.944653	,THRB
filtered_GCST90451116_Citrate	MS severity	rs6779394	3	49120338	A	G	0.419401	0.580567	-0.0066491	0.580568
filtered_GCST90451116_Citrate	MS severity	rs731831	3	52502498	A	G	0.964316	0.26859	-0.0134902	0.268587	,STAB1
filtered_GCST90451116_Citrate	MS severity	rs73186030	3	122294618	T	C	-0.51965	0.527473	-0.0103572	0.527472	,CASR
filtered_GCST90451116_Citrate	MS severity	rs687339	3	136213517	T	C	-0.152013	0.785629	0.00377104	0.78563	,MSL2,MSL2,PCCB,MSL2L1
filtered_GCST90451116_Citrate	MS severity	rs1344674	3	141406344	G	A	2.23543	0.0581958	-0.0220491	0.058196	,ZBTB38
filtered_GCST90451116_Citrate	MS severity	rs6777420	3	142284027	T	C	-0.433125	0.693559	0.00702902	0.693558
filtered_GCST90451116_Citrate	MS severity	rs58257080	3	169413328	T	C	1.78932	0.0847836	0.0299167	0.0847841
filtered_GCST90451116_Citrate	MS severity	rs542887	3	187933119	T	C	-0.0417407	0.970939	0.00042811	0.970939
filtered_GCST90451116_Citrate	MS severity	rs17637318	4	23879362	C	T	0.833072	0.370294	0.0113681	0.370296
filtered_GCST90451116_Citrate	MS severity	rs2946385	4	23884700	T	G	1.57894	0.102901	-0.0189048	0.102902
filtered_GCST90451116_Citrate	MS severity	rs1055582	4	39698553	T	C	0.324873	0.696014	-0.0046441	0.696013	UBE2K,
filtered_GCST90451116_Citrate	MS severity	rs4859439	4	76273844	T	G	-0.0831928	0.921298	-0.0011563	0.921298
filtered_GCST90451116_Citrate	MS severity	rs4859660	4	76287038	T	G	-0.906752	0.265731	-0.0152387	0.265731
filtered_GCST90451116_Citrate	MS severity	rs10008637	4	76492991	C	T	0.554493	0.280552	0.012521	0.280553	,SHROOM3
filtered_GCST90451116_Citrate	MS severity	rs62303973	4	83598675	A	G	0.81743	0.449948	0.0183361	0.449949
filtered_GCST90451116_Citrate	MS severity	rs1139490	4	99123990	T	C	-0.317119	0.607032	0.00678375	0.607032
filtered_GCST90451116_Citrate	MS severity	rs7670060	4	99138417	T	G	-0.691731	0.314069	-0.0133486	0.314069
filtered_GCST90451116_Citrate	MS severity	rs11946020	4	103023585	C	T	0.103455	0.922369	-0.0012003	0.922369
filtered_GCST90451116_Citrate	MS severity	rs12650033	4	148066036	A	G	1.0013	0.141477	-0.0192095	0.141477
filtered_GCST90451116_Citrate	MS severity	rs11722870	4	170069599	A	G	0.702279	0.558729	-0.0119827	0.558727
filtered_GCST90451116_Citrate	MS severity	rs26219	5	14532425	A	G	0.631398	0.440381	0.00964738	0.440381
filtered_GCST90451116_Citrate	MS severity	rs250438	5	14688308	A	G	-0.646508	0.00145655	-0.0657809	0.00145658
filtered_GCST90451116_Citrate	MS severity	rs398961	5	14824063	G	T	0.242773	0.477611	0.0090706	0.477612
filtered_GCST90451116_Citrate	MS severity	rs2921602	5	14865571	T	C	0.203928	0.485634	0.00963509	0.485633
filtered_GCST90451116_Citrate	MS severity	rs835147	5	14883624	A	C	0.115551	0.499093	-0.0083185	0.499095
filtered_GCST90451116_Citrate	MS severity	rs700231	5	39364237	C	T	0.46782	0.553834	0.0070602	0.553835
filtered_GCST90451116_Citrate	MS severity	rs10042992	5	43561657	T	C	-0.393701	0.498722	0.0077684	0.498723
filtered_GCST90451116_Citrate	MS severity	rs7710854	5	43824575	G	A	-0.12025	0.693814	0.00687755	0.693815	,NNT
filtered_GCST90451116_Citrate	MS severity	rs10477898	5	108452681	T	C	1.51194	0.209007	-0.016299	0.209004
filtered_GCST90451116_Citrate	MS severity	rs4835921	5	126977775	C	T	-0.100111	0.901926	0.00144026	0.901925
filtered_GCST90451116_Citrate	MS severity	rs6860806	5	132304843	G	A	-0.594282	0.462607	0.00848249	0.462607	SLC22A4,
filtered_GCST90451116_Citrate	MS severity	rs2057656	5	132473613	C	T	-0.883969	0.46803	0.00955694	0.468031
filtered_GCST90451116_Citrate	MS severity	rs258810	5	143155940	T	C	-0.77013	0.51491	-0.0086683	0.514911
filtered_GCST90451116_Citrate	MS severity	rs258758	5	143175093	G	A	-1.37468	0.21124	-0.0187587	0.211239
filtered_GCST90451116_Citrate	MS severity	rs712189	5	143251693	T	C	-0.840119	0.45459	0.0125749	0.454591
filtered_GCST90451116_Citrate	MS severity	rs10482614	5	143402837	T	C	-1.00947	0.370906	0.0148295	0.370908
filtered_GCST90451116_Citrate	MS severity	rs67190252	5	177354904	T	C	-0.455217	0.659759	-0.0060985	0.659759
filtered_GCST90451116_Citrate	MS severity	rs9383371	6	18348194	T	C	-0.152404	0.693552	-0.0046673	0.693554
filtered_GCST90451116_Citrate	MS severity	rs12196106	6	18404813	T	C	-0.262924	0.740353	-0.0037718	0.740354
filtered_GCST90451116_Citrate	MS severity	rs13214913	6	18415482	G	T	1.93694	0.0797336	-0.0256124	0.0797331
filtered_GCST90451116_Citrate	MS severity	rs4716269	6	18493158	A	G	0.569099	0.447102	0.00982691	0.447103
filtered_GCST90451116_Citrate	MS severity	rs9393895	6	28159843	C	T	-1.19299	0.236698	0.0164024	0.2367
filtered_GCST90451116_Citrate	MS severity	rs3129138	6	29162505	G	A	-0.549684	0.609368	0.00649001	0.609369
filtered_GCST90451116_Citrate	MS severity	rs28752792	6	31323029	T	C	0.313543	0.79688	-0.0047601	0.796881
filtered_GCST90451116_Citrate	MS severity	rs542418	6	31868665	G	A	-0.280006	0.818813	0.00294107	0.818814
filtered_GCST90451116_Citrate	MS severity	rs1342827	6	83452105	C	T	0.428773	0.638554	0.00565826	0.638554
filtered_GCST90451116_Citrate	MS severity	rs9969045	6	83475680	G	T	0.426327	0.65672	0.00535087	0.656721
filtered_GCST90451116_Citrate	MS severity	rs9372153	6	107171428	A	G	-0.466079	0.698003	0.0050577	0.698002
filtered_GCST90451116_Citrate	MS severity	rs6569644	6	130001212	T	C	2.19962	0.0450695	-0.0262659	0.0450693
filtered_GCST90451116_Citrate	MS severity	rs4594967	6	130045016	G	A	0.863847	0.369837	-0.011211	0.369835
filtered_GCST90451116_Citrate	MS severity	rs6899555	6	156990371	C	T	-2.90318	0.0228913	0.0287782	0.0228911
filtered_GCST90451116_Citrate	MS severity	rs1033915	6	159866885	T	C	-0.470981	0.670156	-0.0059212	0.670155
filtered_GCST90451116_Citrate	MS severity	rs12208357	6	160122116	T	C	0.236786	0.631709	-0.0106608	0.631709	,SLC22A1,LPA
filtered_GCST90451116_Citrate	MS severity	rs11753995	6	160154334	A	G	0.00509392	0.994757	-0.0001041	0.994757	,SLC22A1
filtered_GCST90451116_Citrate	MS severity	rs3106163	6	160296267	C	T	-2.47006	0.0506188	0.0330336	0.050618
filtered_GCST90451116_Citrate	MS severity	rs3125054	6	160315765	T	C	-2.37864	0.0589825	0.0320441	0.0589826
filtered_GCST90451116_Citrate	MS severity	rs62450856	7	4642090	A	G	-0.715104	0.558985	0.0104418	0.558984
filtered_GCST90451116_Citrate	MS severity	rs2106727	7	17248374	G	A	-0.134788	0.85385	0.00218734	0.85385
filtered_GCST90451116_Citrate	MS severity	rs4722551	7	25952206	C	T	-0.472027	0.430673	0.0122932	0.430673	,RPL7AP38,MIR148A,NFE2L3,NFE2L3,intergenic,MIR148A
filtered_GCST90451116_Citrate	MS severity	rs55886325	7	44781831	T	C	-1.51592	0.0428746	-0.0458519	0.0428743
filtered_GCST90451116_Citrate	MS severity	rs1178982	7	73436837	C	T	2.55966	0.0142634	0.0547617	0.0142634
filtered_GCST90451116_Citrate	MS severity	rs13234131	7	73611645	G	A	0.0344217	0.906691	0.00208497	0.906691	,MLXIPL
filtered_GCST90451116_Citrate	MS severity	rs13239670	7	73644689	C	T	1.33066	0.0913717	0.0199421	0.0913709	MLXIPL
filtered_GCST90451116_Citrate	MS severity	rs6969915	7	113861132	G	A	-0.177839	0.863063	-0.0021875	0.863063
filtered_GCST90451116_Citrate	MS severity	rs7792710	7	113907835	G	T	-0.415279	0.686691	-0.0052137	0.686691
filtered_GCST90451116_Citrate	MS severity	rs7779671	7	129102167	G	A	-0.963138	0.278408	0.0125363	0.278409
filtered_GCST90451116_Citrate	MS severity	rs7830804	8	9113252	T	G	-0.0038014	0.996756	-4.87e-05	0.996756	PPP1R3B
filtered_GCST90451116_Citrate	MS severity	rs2126259	8	9327636	C	T	0.569784	0.37612	0.0174971	0.37612	,PPP1R3B,PPP1R3B,TNKS
filtered_GCST90451116_Citrate	MS severity	rs12542898	8	9329325	G	A	-1.54838	0.181906	-0.0156721	0.181906
filtered_GCST90451116_Citrate	MS severity	rs35316422	8	9717619	T	G	-0.706928	0.557147	-0.0071221	0.557146
filtered_GCST90451116_Citrate	MS severity	rs12545775	8	10128398	G	T	-1.62524	0.176789	0.0198858	0.17679	MSRA
filtered_GCST90451116_Citrate	MS severity	rs9329221	8	10382692	T	G	-1.18623	0.121016	0.0179521	0.121016	intergenic
filtered_GCST90451116_Citrate	MS severity	rs9650650	8	10390466	T	C	-1.99981	0.0497596	0.0235492	0.0497588	MSRA
filtered_GCST90451116_Citrate	MS severity	rs12541491	8	10392538	T	C	-2.23157	0.0312091	0.0258478	0.0312084
filtered_GCST90451116_Citrate	MS severity	rs11781155	8	11060050	T	C	-1.70707	0.0775057	-0.020612	0.0775059
filtered_GCST90451116_Citrate	MS severity	rs2409691	8	11085766	T	C	-1.75266	0.0504542	-0.0226097	0.050455	,XKR6
filtered_GCST90451116_Citrate	MS severity	rs6601563	8	11109612	T	C	-2.10895	0.0371931	-0.024529	0.0371934
filtered_GCST90451116_Citrate	MS severity	rs10093053	8	11179678	C	T	-1.64345	0.0838482	-0.0201569	0.0838492
filtered_GCST90451116_Citrate	MS severity	rs6981523	8	11204283	T	C	-1.84809	0.0506657	-0.0230414	0.0506666	,XKR6
filtered_GCST90451116_Citrate	MS severity	rs4549730	8	11381569	G	T	-1.09311	0.332902	-0.0112137	0.3329
filtered_GCST90451116_Citrate	MS severity	rs2409781	8	11502048	C	T	-1.7317	0.13338	0.0200188	0.13338	BLK
filtered_GCST90451116_Citrate	MS severity	rs9650661	8	11569624	T	G	-0.454325	0.596005	-0.0061123	0.596005
filtered_GCST90451116_Citrate	MS severity	rs35373084	8	11599739	C	T	-0.816314	0.352441	0.0108	0.352439	LINC00208
filtered_GCST90451116_Citrate	MS severity	rs9314265	8	23486633	T	C	-0.877222	0.43309	0.00934145	0.433089
filtered_GCST90451116_Citrate	MS severity	rs7826120	8	58459166	C	T	-0.250117	0.691796	-0.0047725	0.691795
filtered_GCST90451116_Citrate	MS severity	rs7388563	8	73996708	G	T	-0.996464	0.289677	0.0133583	0.289676
filtered_GCST90451116_Citrate	MS severity	rs2672854	8	75433690	T	C	0.140675	0.909664	-0.0020284	0.909664
filtered_GCST90451116_Citrate	MS severity	rs17320616	8	125444134	G	A	0.194518	0.733624	-0.0050444	0.733624
filtered_GCST90451116_Citrate	MS severity	rs2954021	8	125469835	G	A	0.390182	0.190779	0.0152158	0.19078	,RP11-136O12.2,TRIB1,TRIB1,LINC00861,NA,TRIB1,POU5F1B
filtered_GCST90451116_Citrate	MS severity	rs897148	8	125568924	A	G	0.311002	0.737647	-0.0041428	0.737646	LOC105375745
filtered_GCST90451116_Citrate	MS severity	rs1561928	8	128555815	G	A	-1.19443	0.307572	0.0185746	0.307571	TMEM75,
filtered_GCST90451116_Citrate	MS severity	rs7856247	9	68811748	C	T	2.76704	0.0189438	0.0302277	0.0189435
filtered_GCST90451116_Citrate	MS severity	rs1705274	9	91176235	T	C	1.32201	0.279701	0.015429	0.279701
filtered_GCST90451116_Citrate	MS severity	rs10991808	9	91184097	C	T	0.942779	0.410266	-0.0150887	0.410267
filtered_GCST90451116_Citrate	MS severity	rs13289294	9	91362132	C	T	1.09978	0.238846	0.016501	0.238844	AUH
filtered_GCST90451116_Citrate	MS severity	rs1110236	9	93140313	A	G	0.0982148	0.864824	0.00295045	0.864824	NINJ1
filtered_GCST90451116_Citrate	MS severity	rs3739760	9	124690925	C	T	-0.210416	0.846836	0.00239285	0.846837
filtered_GCST90451116_Citrate	MS severity	rs4838203	9	124736095	C	T	-0.0978042	0.928976	0.00111665	0.928975
filtered_GCST90451116_Citrate	MS severity	rs10819313	9	127852626	C	T	-0.0678678	0.947609	-0.0012602	0.947609
filtered_GCST90451116_Citrate	MS severity	rs8176681	9	133264351	C	T	0.11323	0.887466	-0.0016622	0.887467
filtered_GCST90451116_Citrate	MS severity	rs2148288	10	6174423	T	C	-1.18633	0.0802437	-0.0240352	0.0802446
filtered_GCST90451116_Citrate	MS severity	rs2265888	10	43426572	C	A	1.53332	0.192008	-0.0188727	0.19201
filtered_GCST90451116_Citrate	MS severity	rs10900226	10	45548432	T	C	-0.409319	0.722383	-0.0044255	0.722383
filtered_GCST90451116_Citrate	MS severity	rs7073414	10	62944033	T	G	-0.367051	0.725659	0.00432368	0.725659
filtered_GCST90451116_Citrate	MS severity	rs10995477	10	63250912	C	T	-0.302093	0.537331	0.00714348	0.53733	,JMJD1C
filtered_GCST90451116_Citrate	MS severity	rs10822160	10	63353036	G	T	-0.253408	0.60438	0.00598114	0.604381
filtered_GCST90451116_Citrate	MS severity	rs10761756	10	63412568	T	C	-0.253635	0.602273	0.00602015	0.602273	JMJD1C,
filtered_GCST90451116_Citrate	MS severity	rs4572029	10	69129297	G	A	0.194184	0.873357	-0.0022622	0.873357	VPS26A
filtered_GCST90451116_Citrate	MS severity	rs7077812	10	79336314	C	T	-0.0574415	0.948148	0.00091492	0.948148	PPIF,
filtered_GCST90451116_Citrate	MS severity	rs56387205	10	91591966	G	T	-0.411353	0.732231	0.00448794	0.732231
filtered_GCST90451116_Citrate	MS severity	rs10882002	10	91937349	C	T	0.62436	0.485843	-0.0084676	0.485842
filtered_GCST90451116_Citrate	MS severity	rs2246701	10	92842321	G	T	-1.28749	0.28969	0.0139154	0.289691
filtered_GCST90451116_Citrate	MS severity	rs8211	10	93059296	T	C	-0.0249578	0.969547	0.00046538	0.969547
filtered_GCST90451116_Citrate	MS severity	rs7893845	10	100133539	T	G	-0.548447	0.619846	-0.005791	0.619846
filtered_GCST90451116_Citrate	MS severity	rs12357172	10	102628792	T	C	-0.902543	0.32374	0.0123365	0.323738
filtered_GCST90451116_Citrate	MS severity	rs2265309	10	102728114	C	T	-0.256154	0.730434	0.00394949	0.730433
filtered_GCST90451116_Citrate	MS severity	rs2243611	10	121114579	A	C	0.00845239	0.994289	-0.0001435	0.994289
filtered_GCST90451116_Citrate	MS severity	rs3824805	10	124632152	T	C	1.44934	0.237017	-0.0137334	0.237017
filtered_GCST90451116_Citrate	MS severity	rs4751107	10	129629397	T	G	0.487778	0.619747	-0.0065773	0.619748
filtered_GCST90451116_Citrate	MS severity	rs12264213	10	129642985	A	G	0.449795	0.648287	-0.006079	0.648288
filtered_GCST90451116_Citrate	MS severity	rs6486122	11	13339977	T	C	0.65421	0.217535	-0.0151517	0.217536	ARNTL,
filtered_GCST90451116_Citrate	MS severity	rs1401454	11	16228637	T	C	-0.305368	0.736639	0.00391946	0.73664	,SOX6
filtered_GCST90451116_Citrate	MS severity	rs3781945	11	18284725	A	G	-1.45228	0.184795	-0.0152272	0.184792
filtered_GCST90451116_Citrate	MS severity	rs174566	11	61824890	G	A	-1.03444	0.00820265	0.032398	0.00820249	,FADS2,FADS1,FADS2,MYRF,FEN1,FADS1,FADS2,FEN1,MIR611,MIR1908,MYRF,TMEM258,FADS1,FADS2
filtered_GCST90451116_Citrate	MS severity	rs10896050	11	65810045	T	G	-0.772891	0.513574	0.0097722	0.513574
filtered_GCST90451116_Citrate	MS severity	rs11045245	12	20436456	G	A	0.982782	0.409758	-0.0101655	0.409761
filtered_GCST90451116_Citrate	MS severity	rs2417943	12	20860697	T	C	0.916898	0.125999	-0.0255357	0.125998	SLCO1B3-SLCO1B7,SLCO1B3
filtered_GCST90451116_Citrate	MS severity	rs7955994	12	21010902	G	A	-0.622037	0.548706	-0.0155184	0.548705
filtered_GCST90451116_Citrate	MS severity	rs10505870	12	21018962	A	G	0.433457	0.677077	0.00555406	0.677076
filtered_GCST90451116_Citrate	MS severity	rs11045856	12	21197755	G	T	0.651393	0.05793	-0.0256112	0.0579305	,SLCO1B1
filtered_GCST90451116_Citrate	MS severity	rs3736080	12	21274674	T	G	1.24092	0.0796935	-0.0216838	0.0796937
filtered_GCST90451116_Citrate	MS severity	rs2732465	12	48348741	G	T	0.947287	0.353471	-0.0108776	0.353472
filtered_GCST90451116_Citrate	MS severity	rs3847859	12	51899716	A	G	-0.894702	0.455377	-0.008779	0.455377
filtered_GCST90451116_Citrate	MS severity	rs2657878	12	56473178	T	C	-0.804594	0.500269	-0.0102144	0.50027	MIP,SPRYD4,GLS2,
filtered_GCST90451116_Citrate	MS severity	rs11177566	12	69237131	C	A	2.13776	0.0905717	0.0201149	0.090572
filtered_GCST90451116_Citrate	MS severity	rs7294671	12	89950918	G	A	1.25437	0.298899	0.0120221	0.298898
filtered_GCST90451116_Citrate	MS severity	rs4964198	12	107113950	C	T	-0.62595	0.472857	0.00837646	0.472857
filtered_GCST90451116_Citrate	MS severity	rs16939972	12	109130992	C	T	0.170349	0.884945	-0.0017857	0.884945
filtered_GCST90451116_Citrate	MS severity	rs10744753	12	120628235	T	G	-0.162388	0.88184	-0.0023715	0.881841
filtered_GCST90451116_Citrate	MS severity	rs7966446	12	120903959	T	C	-0.539945	0.663834	-0.0051988	0.663834
filtered_GCST90451116_Citrate	MS severity	rs11065363	12	120950695	T	C	-0.260399	0.643721	0.00728174	0.64372
filtered_GCST90451116_Citrate	MS severity	rs7310409	12	120987058	G	A	-0.129651	0.61714	0.00589592	0.61714	HNF1A,,C12orf27,HNF1A
filtered_GCST90451116_Citrate	MS severity	rs1169313	12	121004867	C	T	-0.142631	0.626187	-0.0058123	0.626188	,C12orf43,C12orf27,HNF1A
filtered_GCST90451116_Citrate	MS severity	rs11065566	12	121415570	C	T	-0.795777	0.451368	-0.0086595	0.451368
filtered_GCST90451116_Citrate	MS severity	rs9668430	12	122139048	G	A	0.55105	0.576824	0.00829204	0.576825
filtered_GCST90451116_Citrate	MS severity	rs9532585	13	40693950	G	A	0.945933	0.424424	-0.0100653	0.424424
filtered_GCST90451116_Citrate	MS severity	rs11620516	13	42011578	A	G	-0.6668	0.58286	-0.0067155	0.582862
filtered_GCST90451116_Citrate	MS severity	rs303933	13	71804211	G	A	-1.00813	0.336293	0.0112256	0.336291
filtered_GCST90451116_Citrate	MS severity	rs2298058	13	94596312	T	C	-0.85227	0.339591	-0.012047	0.33959	TGDS,LOC130009954,TGDS,,intergenic
filtered_GCST90451116_Citrate	MS severity	rs7490694	13	95408924	G	A	-0.217323	0.846368	0.00247592	0.846368
filtered_GCST90451116_Citrate	MS severity	rs11621792	14	24402720	T	C	0.97936	0.233259	-0.0141826	0.233259	,NYNRIN,NYNRIN,CBLN3
filtered_GCST90451116_Citrate	MS severity	rs11624106	14	54713435	G	A	-2.05833	0.0602491	-0.0469253	0.0602486
filtered_GCST90451116_Citrate	MS severity	rs2281652	14	54787146	A	G	0.449135	0.379041	0.0102524	0.37904
filtered_GCST90451116_Citrate	MS severity	rs12590165	14	68846905	A	G	-0.142134	0.846682	-0.0030405	0.846682
filtered_GCST90451116_Citrate	MS severity	rs8014374	14	74856211	A	G	-1.0933	0.363332	0.0104988	0.363334
filtered_GCST90451116_Citrate	MS severity	rs8015618	14	77914047	A	G	1.69376	0.0671217	-0.0212775	0.0671213
filtered_GCST90451116_Citrate	MS severity	rs732898	14	100327789	A	G	0.379498	0.684818	-0.0054544	0.684819
filtered_GCST90451116_Citrate	MS severity	rs35007880	14	100328802	T	G	-0.705306	0.443184	0.00937585	0.443184	SLC25A47,
filtered_GCST90451116_Citrate	MS severity	rs12897338	14	100378031	T	C	-0.0163837	0.986121	0.00020645	0.986121
filtered_GCST90451116_Citrate	MS severity	rs12883945	14	102202669	C	T	-0.505881	0.35851	0.0127261	0.358509
filtered_GCST90451116_Citrate	MS severity	rs2150539	14	102205004	T	C	-0.664884	0.43633	0.0188307	0.436329
filtered_GCST90451116_Citrate	MS severity	rs8037100	15	42288107	T	C	-1.62212	0.182291	0.0293023	0.182292
filtered_GCST90451116_Citrate	MS severity	rs2696089	15	44234486	A	G	0.0431772	0.932259	-0.0018655	0.932259
filtered_GCST90451116_Citrate	MS severity	rs339969	15	60591082	A	C	0.442372	0.447974	-0.0088885	0.447975	RORA,,RORA-AS1
filtered_GCST90451116_Citrate	MS severity	rs6494856	15	70353723	G	T	-0.248398	0.838929	0.00237016	0.838928
filtered_GCST90451116_Citrate	MS severity	rs4238428	15	70375363	T	C	-0.406338	0.697886	0.00450544	0.697886	LOC101929151
filtered_GCST90451116_Citrate	MS severity	rs4966019	15	98731097	T	C	0.174093	0.85086	-0.0022618	0.850861
filtered_GCST90451116_Citrate	MS severity	rs4374177	16	256244	G	A	-0.41432	0.410896	0.0123351	0.410896
filtered_GCST90451116_Citrate	MS severity	rs1639150	16	3697203	T	C	-0.802662	0.468771	0.00834319	0.468771
filtered_GCST90451116_Citrate	MS severity	rs36060036	16	20350628	T	C	-0.567744	0.599733	0.00814497	0.599732	UMOD,
filtered_GCST90451116_Citrate	MS severity	rs9926182	16	58815667	A	G	0.430886	0.68828	-0.0066059	0.68828
filtered_GCST90451116_Citrate	MS severity	rs217181	16	72080103	T	C	0.542662	0.463735	0.0106879	0.463737	,HPR,HP,DHX38,HPR
filtered_GCST90451116_Citrate	MS severity	rs12933677	16	83950170	C	T	0.480032	0.634227	0.00560951	0.634227
filtered_GCST90451116_Citrate	MS severity	rs17803990	17	6528979	G	A	-0.392613	0.63726	-0.0058959	0.637259
filtered_GCST90451116_Citrate	MS severity	rs218690	17	6686564	C	T	-0.0594114	0.720286	-0.0060101	0.720286	SLC13A5
filtered_GCST90451116_Citrate	MS severity	rs1983178	17	6753317	A	G	-0.16631	0.691868	-0.0046803	0.691869
filtered_GCST90451116_Citrate	MS severity	rs7211411	17	6808180	A	G	0.0151526	0.904207	-0.0029919	0.904207
filtered_GCST90451116_Citrate	MS severity	rs72829446	17	7648805	T	C	-1.53864	0.175933	0.0259517	0.175932	Intergenic,SHBG
filtered_GCST90451116_Citrate	MS severity	rs12600625	17	39396528	A	G	-0.308473	0.764381	-0.0040202	0.764381
filtered_GCST90451116_Citrate	MS severity	rs8074437	17	39919884	G	T	-3.10047	0.00930007	-0.030188	0.00930008
filtered_GCST90451116_Citrate	MS severity	rs6503694	17	42299345	C	T	1.63011	0.116719	0.0188361	0.11672
filtered_GCST90451116_Citrate	MS severity	rs12944458	17	43028755	T	C	-1.38711	0.151675	-0.0180246	0.151675
filtered_GCST90451116_Citrate	MS severity	rs11652377	17	43060152	T	C	-1.19018	0.201152	-0.0160085	0.201152	BRCA1
filtered_GCST90451116_Citrate	MS severity	rs11650132	17	43174070	G	T	-1.3834	0.159724	-0.0176664	0.159725
filtered_GCST90451116_Citrate	MS severity	rs1842145	17	43357622	T	G	-1.51854	0.119657	-0.0194883	0.119658
filtered_GCST90451116_Citrate	MS severity	rs60309406	17	43358297	T	C	-1.51918	0.119711	-0.0194864	0.119709
filtered_GCST90451116_Citrate	MS severity	rs8069622	17	43366423	T	C	-0.482891	0.655695	-0.0071103	0.655696
filtered_GCST90451116_Citrate	MS severity	rs10853015	17	59700978	C	A	0.364005	0.666098	-0.0054956	0.666097
filtered_GCST90451116_Citrate	MS severity	rs2215295	17	61180694	A	G	0.393273	0.561051	0.00784107	0.561052
filtered_GCST90451116_Citrate	MS severity	rs4790908	17	67856791	G	T	-0.607576	0.582407	0.00793659	0.582406
filtered_GCST90451116_Citrate	MS severity	rs9912084	17	67871919	C	A	-0.615723	0.568901	0.00817397	0.568902
filtered_GCST90451116_Citrate	MS severity	rs12600941	17	67922691	G	A	-0.577979	0.607784	0.00741646	0.607784
filtered_GCST90451116_Citrate	MS severity	rs4789146	17	75139498	T	C	1.24765	0.256697	0.0135356	0.256698
filtered_GCST90451116_Citrate	MS severity	rs636173	18	11996338	A	G	-0.0446154	0.929417	0.00108507	0.929417
filtered_GCST90451116_Citrate	MS severity	rs8096665	18	21712931	C	A	0.119545	0.919889	0.00144796	0.919889
filtered_GCST90451116_Citrate	MS severity	rs1994559	18	48805987	A	G	-0.330328	0.801664	-0.0039163	0.801664
filtered_GCST90451116_Citrate	MS severity	rs7238442	18	48935416	C	T	-0.367186	0.734281	0.00394798	0.734281
filtered_GCST90451116_Citrate	MS severity	rs4464160	18	58444598	G	T	1.21526	0.176056	0.0180225	0.176055
filtered_GCST90451116_Citrate	MS severity	rs66972915	18	62694476	T	G	-0.729588	0.534851	-0.0151777	0.534852
filtered_GCST90451116_Citrate	MS severity	rs12720356	19	10359299	C	A	0.945171	0.40858	-0.0170229	0.40858	TYK2,,ICAM3,TYK2,ICAM1
filtered_GCST90451116_Citrate	MS severity	rs56338130	19	18125061	T	C	-1.39882	0.188442	-0.0181982	0.188443	MAST3
filtered_GCST90451116_Citrate	MS severity	rs73036834	19	32856497	T	G	0.730004	0.521679	-0.0104449	0.52168
filtered_GCST90451116_Citrate	MS severity	rs786507	19	34989210	C	T	1.28946	0.18936	0.0159736	0.189359
filtered_GCST90451116_Citrate	MS severity	rs3108550	19	36669969	T	C	-1.23431	0.216361	-0.0147511	0.21636
filtered_GCST90451116_Citrate	MS severity	rs2287019	19	45698914	T	C	-0.823597	0.351631	0.01352	0.351631	,QPCTL,GIPR,QPCTL
filtered_GCST90451116_Citrate	MS severity	rs168622	20	12985441	G	T	-0.0755849	0.926318	-0.0011042	0.926318	,SPTLC3,BTBD3,SPTLC3
filtered_GCST90451116_Citrate	MS severity	rs17265513	20	41203988	C	T	-2.0623	0.056246	0.0273801	0.0562458	ZHX3,ZHX3,EMILIN3,,CHD6,EMILIN3,LPIN3,PLCG1,TOP1,ZHX3,TOP1,PLCG1,ZHX3,LPIN3
filtered_GCST90451116_Citrate	MS severity	rs10218	20	46558866	A	C	-0.818873	0.456045	-0.0091226	0.456046
filtered_GCST90451116_Citrate	MS severity	rs6094407	20	46639287	T	C	0.678884	0.569989	0.0125398	0.569989
filtered_GCST90451116_Citrate	MS severity	rs17411883	20	57552252	C	T	-1.21191	0.172718	0.0252141	0.172718
filtered_GCST90451116_Citrate	MS severity	rs66493436	22	19163906	A	G	0.313362	0.483298	-0.0098033	0.4833
filtered_GCST90451116_Citrate	MS severity	rs2073754	22	19233883	G	T	0.0432128	0.805049	-0.0028977	0.805048
filtered_GCST90451116_Citrate	MS severity	rs1091013	22	19261064	T	C	0.0391873	0.822094	-0.0026271	0.822094
filtered_GCST90451116_Citrate	MS severity	rs9607340	22	21868030	G	T	0.675505	0.577146	0.00655427	0.577145
filtered_GCST90451116_Citrate	MS severity	rs5751771	22	23916590	T	C	0.605951	0.373863	0.0105453	0.373864
filtered_GCST90451116_Citrate	MS severity	rs4140643	22	29012431	C	T	0.326287	0.790571	0.00309786	0.790572
filtered_GCST90451116_Citrate	MS severity	rs12484438	22	40162060	C	T	1.37246	0.136016	-0.0185593	0.136016	,NA,TNRC6B,Intergenic
filtered_GCST90451116_Citrate	MS severity	rs738408	22	43928850	T	C	1.73903	0.0987676	0.0230818	0.0987674	,PNPLA3
filtered_GCST90451117_Clinical_LDL_cholesterol	MS severity	rs17035646	1	10736490	A	G	-2.66249	0.00851604	0.0322795	0.00851611	CASZ1,
filtered_GCST90451117_Clinical_LDL_cholesterol	MS severity	rs1497407	1	16173110	C	T	-1.1075	0.292779	-0.0123774	0.29278
filtered_GCST90451117_Clinical_LDL_cholesterol	MS severity	rs3091240	1	25350444	T	G	0.224151	0.633129	0.00553098	0.633129
filtered_GCST90451117_Clinical_LDL_cholesterol	MS severity	rs11802413	1	25434429	T	C	0.140479	0.74544	0.00375522	0.74544	,LDLRAP1
filtered_GCST90451117_Clinical_LDL_cholesterol	MS severity	rs3008234	1	26078967	G	A	-1.06735	0.394001	0.0132481	0.394002
filtered_GCST90451117_Clinical_LDL_cholesterol	MS severity	rs57217461	1	26701425	T	G	1.01229	0.306862	0.0214406	0.306862
filtered_GCST90451117_Clinical_LDL_cholesterol	MS severity	rs34460334	1	26888588	C	T	0.902507	0.351176	0.0196604	0.351176
filtered_GCST90451117_Clinical_LDL_cholesterol	MS severity	rs72674023	1	44765777	T	C	-0.961002	0.349974	-0.0134647	0.349974
filtered_GCST90451117_Clinical_LDL_cholesterol	MS severity	rs59559455	1	44910852	C	T	-1.25741	0.250708	-0.0175644	0.250707
filtered_GCST90451117_Clinical_LDL_cholesterol	MS severity	rs72660539	1	55029233	A	G	-0.410772	0.504935	-0.0127887	0.504934
filtered_GCST90451117_Clinical_LDL_cholesterol	MS severity	rs693668	1	55055436	A	G	-0.213742	0.41562	-0.0098992	0.415618	,PCSK9
filtered_GCST90451117_Clinical_LDL_cholesterol	MS severity	rs12086676	1	55272990	T	C	-0.358687	0.578825	0.00864576	0.578826
filtered_GCST90451117_Clinical_LDL_cholesterol	MS severity	rs12038768	1	62575057	T	G	-0.428479	0.260416	0.0139599	0.260413
filtered_GCST90451117_Clinical_LDL_cholesterol	MS severity	rs10493329	1	62792323	G	A	0.451082	0.509265	-0.0106384	0.509263
filtered_GCST90451117_Clinical_LDL_cholesterol	MS severity	rs4655794	1	65693618	C	T	0.750423	0.461801	0.00866776	0.4618
filtered_GCST90451117_Clinical_LDL_cholesterol	MS severity	rs6699769	1	78038580	G	A	-0.315678	0.79663	0.00364091	0.79663
filtered_GCST90451117_Clinical_LDL_cholesterol	MS severity	rs1535372	1	92787447	T	C	-0.319965	0.720377	-0.004306	0.720377
filtered_GCST90451117_Clinical_LDL_cholesterol	MS severity	rs682288	1	109181018	T	C	0.558415	0.56022	0.00704686	0.560219
filtered_GCST90451117_Clinical_LDL_cholesterol	MS severity	rs4970834	1	109272258	T	C	0.136711	0.397976	-0.0124336	0.397975	,CELSR2
filtered_GCST90451117_Clinical_LDL_cholesterol	MS severity	rs6695879	1	109471711	A	G	-1.02663	0.19668	-0.0273071	0.19668
filtered_GCST90451117_Clinical_LDL_cholesterol	MS severity	rs2269340	1	109629614	C	T	-0.585131	0.618364	-0.0106729	0.618363	AMPD2
filtered_GCST90451117_Clinical_LDL_cholesterol	MS severity	rs267733	1	150986360	G	A	2.09116	0.0928565	-0.026792	0.0928574	,ANXA9,ANXA9,CERS2,NA
filtered_GCST90451117_Clinical_LDL_cholesterol	MS severity	rs72714996	1	161404814	A	G	0.0281397	0.980138	0.00055854	0.980138
filtered_GCST90451117_Clinical_LDL_cholesterol	MS severity	rs1779824	1	182202298	T	C	-0.645044	0.502	-0.0081991	0.501999
filtered_GCST90451117_Clinical_LDL_cholesterol	MS severity	rs2642438	1	220796686	G	A	-0.531445	0.36961	-0.0115752	0.369609	,MARC1,MOSC1,MARCH1,MAR1,MTARC1,C1orf115,HLX,43891
filtered_GCST90451117_Clinical_LDL_cholesterol	MS severity	rs6586405	1	234603355	A	C	-0.566573	0.385994	-0.0108169	0.385995	,IRF2BP2
filtered_GCST90451117_Clinical_LDL_cholesterol	MS severity	rs16844292	1	234963800	C	T	-1.8715	0.104909	0.0280115	0.10491
filtered_GCST90451117_Clinical_LDL_cholesterol	MS severity	rs6426328	1	246727958	T	G	0.532607	0.61912	0.00571871	0.61912	SCCPDH
filtered_GCST90451117_Clinical_LDL_cholesterol	MS severity	rs11687133	2	20173611	T	C	0.535944	0.519409	-0.0079173	0.51941
filtered_GCST90451117_Clinical_LDL_cholesterol	MS severity	rs6742663	2	20195399	G	A	-0.322393	0.731032	0.00404088	0.731033
filtered_GCST90451117_Clinical_LDL_cholesterol	MS severity	rs11903024	2	20938980	T	G	-0.552313	0.516087	0.00748511	0.516088
filtered_GCST90451117_Clinical_LDL_cholesterol	MS severity	rs3791981	2	21022495	G	A	0.330079	0.229625	-0.0227269	0.229626
filtered_GCST90451117_Clinical_LDL_cholesterol	MS severity	rs589566	2	21046937	G	A	0.310898	0.569915	-0.0065785	0.569913
filtered_GCST90451117_Clinical_LDL_cholesterol	MS severity	rs62122517	2	21075939	A	G	0.134077	0.449417	0.00937331	0.449415
filtered_GCST90451117_Clinical_LDL_cholesterol	MS severity	rs72898454	2	21259664	A	G	0.962077	0.310194	-0.0246186	0.310194
filtered_GCST90451117_Clinical_LDL_cholesterol	MS severity	rs2068834	2	27616672	C	T	-1.06715	0.0661768	-0.0229936	0.066176
filtered_GCST90451117_Clinical_LDL_cholesterol	MS severity	rs829608	2	30409654	A	G	-2.58979	0.0326646	0.03232	0.0326644
filtered_GCST90451117_Clinical_LDL_cholesterol	MS severity	rs2374569	2	43657918	C	T	1.38676	0.141638	0.0176641	0.141637
filtered_GCST90451117_Clinical_LDL_cholesterol	MS severity	rs7571080	2	43658518	T	C	1.62915	0.15724	0.0165597	0.157242
filtered_GCST90451117_Clinical_LDL_cholesterol	MS severity	rs3792016	2	43790610	T	G	0.638195	0.368386	-0.0195107	0.368386
filtered_GCST90451117_Clinical_LDL_cholesterol	MS severity	rs4299376	2	43845437	T	G	-0.288663	0.220898	0.015138	0.220899	,ABCG8,ABCG8,ABCG5,ABCG5,ABCG58,ABCG5,ABCG8
filtered_GCST90451117_Clinical_LDL_cholesterol	MS severity	rs6709904	2	43853185	G	A	-0.515233	0.10257	0.030032	0.10257	,ABCG8
filtered_GCST90451117_Clinical_LDL_cholesterol	MS severity	rs360804	2	62712262	A	G	-0.460247	0.428671	0.00987617	0.428671	,EHBP1
filtered_GCST90451117_Clinical_LDL_cholesterol	MS severity	rs360801	2	62728252	G	A	0.10571	0.87122	-0.0019583	0.87122	,EHBP1
filtered_GCST90451117_Clinical_LDL_cholesterol	MS severity	rs56908113	2	108393637	C	T	-1.10832	0.329992	-0.0163614	0.329991
filtered_GCST90451117_Clinical_LDL_cholesterol	MS severity	rs2718751	2	108452032	T	C	-1.00405	0.309849	-0.0151563	0.309851
filtered_GCST90451117_Clinical_LDL_cholesterol	MS severity	rs12469822	2	113072986	A	G	1.28505	0.312195	-0.0120301	0.312199
filtered_GCST90451117_Clinical_LDL_cholesterol	MS severity	rs1156656	2	117771119	G	A	-0.316457	0.735442	-0.0039509	0.735441
filtered_GCST90451117_Clinical_LDL_cholesterol	MS severity	rs55938402	2	118085582	A	G	-0.179258	0.75421	0.00635318	0.754211
filtered_GCST90451117_Clinical_LDL_cholesterol	MS severity	rs17050272	2	120548864	A	G	-1.1064	0.155233	0.0164696	0.155232	,CLASP1,LINC01101,AC073257.2,GLI2,GLI2,AC073257.2,LINC01101,GLI2,intergenic,INHBB
filtered_GCST90451117_Clinical_LDL_cholesterol	MS severity	rs10496731	2	134840058	G	T	-0.872421	0.277694	-0.0132676	0.277694	ACMSD,
filtered_GCST90451117_Clinical_LDL_cholesterol	MS severity	rs3739020	2	135844921	G	T	1.34844	0.219831	0.0182373	0.219833
filtered_GCST90451117_Clinical_LDL_cholesterol	MS severity	rs10164853	2	157625480	G	A	2.05307	0.0931146	-0.0393601	0.0931145	,ACVR1C
filtered_GCST90451117_Clinical_LDL_cholesterol	MS severity	rs10184673	2	168971286	A	G	1.49341	0.00892544	-0.0311782	0.0089255
filtered_GCST90451117_Clinical_LDL_cholesterol	MS severity	rs7589059	2	202448915	C	T	-0.499185	0.473987	-0.0096105	0.473986
filtered_GCST90451117_Clinical_LDL_cholesterol	MS severity	rs2305417	2	203495478	G	A	0.444598	0.643637	0.00551826	0.643639
filtered_GCST90451117_Clinical_LDL_cholesterol	MS severity	rs2577294	2	215454169	C	A	-0.655164	0.592144	-0.007273	0.592143
filtered_GCST90451117_Clinical_LDL_cholesterol	MS severity	rs13076933	3	12285932	G	T	1.83918	0.00640445	-0.0363157	0.0064045	,intergenic,PPARG
filtered_GCST90451117_Clinical_LDL_cholesterol	MS severity	rs299633	3	12529391	G	A	-1.53139	0.22682	0.0140958	0.226822
filtered_GCST90451117_Clinical_LDL_cholesterol	MS severity	rs9824286	3	32474726	A	G	0.860895	0.262042	-0.0252114	0.262041
filtered_GCST90451117_Clinical_LDL_cholesterol	MS severity	rs11712256	3	56699769	T	C	-1.36851	0.268031	-0.01437	0.268034
filtered_GCST90451117_Clinical_LDL_cholesterol	MS severity	rs7643185	3	58325431	T	G	0.274728	0.723414	-0.0073068	0.723414
filtered_GCST90451117_Clinical_LDL_cholesterol	MS severity	rs4585221	3	58429840	T	C	-0.165729	0.814515	0.00491645	0.814515	PDHB
filtered_GCST90451117_Clinical_LDL_cholesterol	MS severity	rs4605553	3	69753751	A	G	1.08212	0.257836	0.0139409	0.257836
filtered_GCST90451117_Clinical_LDL_cholesterol	MS severity	rs9876924	3	71571072	T	C	2.30481	0.0682693	0.0219726	0.0682685
filtered_GCST90451117_Clinical_LDL_cholesterol	MS severity	rs73140125	3	88015251	G	A	-0.514792	0.69518	-0.0072185	0.69518
filtered_GCST90451117_Clinical_LDL_cholesterol	MS severity	rs73140057	3	98958860	G	A	-0.539237	0.622721	0.00805588	0.622721
filtered_GCST90451117_Clinical_LDL_cholesterol	MS severity	rs2246861	3	98991158	T	G	0.613641	0.622538	-0.0059866	0.622539
filtered_GCST90451117_Clinical_LDL_cholesterol	MS severity	rs9849426	3	120297226	C	T	-0.50911	0.665284	-0.0067491	0.665283
filtered_GCST90451117_Clinical_LDL_cholesterol	MS severity	rs4678190	3	122398191	T	C	-2.29024	0.047105	-0.0233174	0.0471047
filtered_GCST90451117_Clinical_LDL_cholesterol	MS severity	rs790108	3	122681785	G	A	-0.524157	0.589754	0.00625382	0.589753
filtered_GCST90451117_Clinical_LDL_cholesterol	MS severity	rs11915472	3	132532097	G	A	0.4208	0.622249	-0.0101829	0.622248
filtered_GCST90451117_Clinical_LDL_cholesterol	MS severity	rs1801769	3	152463251	C	T	1.36879	0.23387	0.0157456	0.23387
filtered_GCST90451117_Clinical_LDL_cholesterol	MS severity	rs55731730	3	160354590	T	C	1.19711	0.276057	-0.0131167	0.276056
filtered_GCST90451117_Clinical_LDL_cholesterol	MS severity	rs56046143	3	171825851	G	A	-0.0840602	0.938214	-0.0012291	0.938214
filtered_GCST90451117_Clinical_LDL_cholesterol	MS severity	rs3752440	4	3445027	A	G	1.04986	0.318821	0.0203469	0.318821
filtered_GCST90451117_Clinical_LDL_cholesterol	MS severity	rs321622	4	48022363	C	T	-1.28914	0.297658	0.0127001	0.297659
filtered_GCST90451117_Clinical_LDL_cholesterol	MS severity	rs293435	4	68722334	T	C	-0.49467	0.649621	-0.0058383	0.649622
filtered_GCST90451117_Clinical_LDL_cholesterol	MS severity	rs188377	4	68727799	G	T	-0.884821	0.484009	-0.0091309	0.48401
filtered_GCST90451117_Clinical_LDL_cholesterol	MS severity	rs11249523	4	69080625	T	G	-0.447388	0.707901	-0.0043286	0.7079
filtered_GCST90451117_Clinical_LDL_cholesterol	MS severity	rs7439366	4	69098620	C	T	-0.428799	0.711998	-0.0042563	0.711997	UGT2B7,LOC114803476
filtered_GCST90451117_Clinical_LDL_cholesterol	MS severity	rs6600884	4	69102348	G	T	-0.700966	0.552214	-0.0068576	0.552215
filtered_GCST90451117_Clinical_LDL_cholesterol	MS severity	rs1458038	4	80243569	T	C	-0.510681	0.678278	0.00515435	0.678279	FGF5,PRDM8,FGF5,,PRDM8FGF5
filtered_GCST90451117_Clinical_LDL_cholesterol	MS severity	rs13107325	4	102267552	T	C	0.790712	0.391194	-0.018331	0.391195	,LOC126807125,SLC39A8,BANK1,SLC39A8,NFKB1,SLC39A8,Intergenic,CA14,APH1A,C1orf54,C1orf51,MRPS21,PRPF3,RPRD2,TARS2,ECM1,ADAMTSL4,AL356356.1,SIX3,C1orf106,KIF21B,CACNA1S,BANK1,SLC39A8,NA,SLC39A8,UBE2D3,INTS3,SLC27A3,GATAD2B,DENND4B,CRTC2,SLC39A1,CREB3L4,JTB,RAB13,RPS27,NUP210L,TPM3,C1orf189,C1orf43,UBAP2L,HAX1
filtered_GCST90451117_Clinical_LDL_cholesterol	MS severity	rs7692092	4	125335910	T	C	0.325348	0.789142	-0.003737	0.789141
filtered_GCST90451117_Clinical_LDL_cholesterol	MS severity	rs3811978	5	52804655	G	A	-1.07414	0.336981	0.015022	0.336982	ITGA1
filtered_GCST90451117_Clinical_LDL_cholesterol	MS severity	rs71628040	5	72553980	C	T	1.95856	0.0994189	-0.0440813	0.0994184
filtered_GCST90451117_Clinical_LDL_cholesterol	MS severity	rs61616736	5	75018287	T	G	-0.404564	0.480181	-0.0090927	0.48018
filtered_GCST90451117_Clinical_LDL_cholesterol	MS severity	rs12656840	5	75037328	G	T	-0.213811	0.69573	-0.0078706	0.695729
filtered_GCST90451117_Clinical_LDL_cholesterol	MS severity	rs6867272	5	75102824	G	T	-0.210055	0.464931	-0.0087436	0.46493
filtered_GCST90451117_Clinical_LDL_cholesterol	MS severity	rs10070119	5	75308130	T	C	-0.212046	0.298802	-0.0121678	0.298804
filtered_GCST90451117_Clinical_LDL_cholesterol	MS severity	rs12916	5	75360714	C	T	-0.263594	0.169497	-0.0159652	0.169499	,HMGCR
filtered_GCST90451117_Clinical_LDL_cholesterol	MS severity	rs73763102	5	75438071	C	T	-0.672505	0.373971	-0.0182195	0.373972
filtered_GCST90451117_Clinical_LDL_cholesterol	MS severity	rs73124801	5	75681236	G	T	0.357928	0.67917	0.00866551	0.67917
filtered_GCST90451117_Clinical_LDL_cholesterol	MS severity	rs258511	5	75758777	G	A	-0.0137697	0.98545	0.000216	0.98545
filtered_GCST90451117_Clinical_LDL_cholesterol	MS severity	rs10055091	5	75820596	T	C	0.284404	0.684342	0.0111222	0.684341
filtered_GCST90451117_Clinical_LDL_cholesterol	MS severity	rs6453172	5	75872056	C	T	-1.3501	0.193753	-0.0257425	0.193754
filtered_GCST90451117_Clinical_LDL_cholesterol	MS severity	rs1500188	5	123492259	G	A	-0.587748	0.353051	0.0108429	0.353051
filtered_GCST90451117_Clinical_LDL_cholesterol	MS severity	rs17150738	5	123779874	T	C	-0.932946	0.303097	-0.0136156	0.303096
filtered_GCST90451117_Clinical_LDL_cholesterol	MS severity	rs62385693	5	132437982	C	T	-0.387233	0.602231	0.00741009	0.602231
filtered_GCST90451117_Clinical_LDL_cholesterol	MS severity	rs10077941	5	142531611	A	G	0.214006	0.80876	0.00447709	0.808761	,FGF1
filtered_GCST90451117_Clinical_LDL_cholesterol	MS severity	rs284440	5	156743204	G	T	0.245758	0.76359	0.00475255	0.763591
filtered_GCST90451117_Clinical_LDL_cholesterol	MS severity	rs17053988	5	156864792	T	G	-0.627752	0.616868	-0.0109097	0.616869
filtered_GCST90451117_Clinical_LDL_cholesterol	MS severity	rs2088917	5	157005204	G	A	0.225479	0.688325	0.00625942	0.688324
filtered_GCST90451117_Clinical_LDL_cholesterol	MS severity	rs163313	5	157190803	T	C	-1.01502	0.402177	0.013671	0.402178
filtered_GCST90451117_Clinical_LDL_cholesterol	MS severity	rs6920309	6	16134016	T	C	-0.234776	0.647525	0.00531416	0.647525
filtered_GCST90451117_Clinical_LDL_cholesterol	MS severity	rs9358891	6	25902786	T	C	-1.15444	0.225708	0.0143296	0.225706
filtered_GCST90451117_Clinical_LDL_cholesterol	MS severity	rs9467658	6	26010653	G	T	-0.235779	0.824964	0.00257346	0.824964
filtered_GCST90451117_Clinical_LDL_cholesterol	MS severity	rs2032444	6	26046516	G	T	-0.231111	0.749837	0.0039002	0.749837
filtered_GCST90451117_Clinical_LDL_cholesterol	MS severity	rs1061482	6	26086471	T	G	-0.164914	0.855139	0.00214108	0.855138
filtered_GCST90451117_Clinical_LDL_cholesterol	MS severity	rs1800562	6	26092913	A	G	-0.0635928	0.887418	0.0034072	0.887418	,HFE,HFE,HIST1H4C,intergenic
filtered_GCST90451117_Clinical_LDL_cholesterol	MS severity	rs3130390	6	30221792	G	A	-0.172915	0.845502	-0.002927	0.845502
filtered_GCST90451117_Clinical_LDL_cholesterol	MS severity	rs746646	6	31146163	C	T	0.514274	0.600387	0.00639556	0.600388
filtered_GCST90451117_Clinical_LDL_cholesterol	MS severity	rs3132500	6	31220834	G	T	-1.4827	0.150764	-0.020606	0.150765
filtered_GCST90451117_Clinical_LDL_cholesterol	MS severity	rs9264749	6	31277843	T	C	-1.56405	0.131518	-0.021534	0.131518
filtered_GCST90451117_Clinical_LDL_cholesterol	MS severity	rs17208000	6	32142161	T	G	-0.692933	0.547411	-0.0110247	0.547409
filtered_GCST90451117_Clinical_LDL_cholesterol	MS severity	rs3130302	6	32236865	C	T	-1.43416	0.24738	-0.0156724	0.247379
filtered_GCST90451117_Clinical_LDL_cholesterol	MS severity	rs17202252	6	32387947	G	T	-0.512641	0.381522	-0.0158379	0.381524
filtered_GCST90451117_Clinical_LDL_cholesterol	MS severity	rs983561	6	32435878	G	T	-0.952335	0.268229	-0.0150187	0.268231
filtered_GCST90451117_Clinical_LDL_cholesterol	MS severity	rs67147537	6	32666649	A	G	-0.765017	0.0771856	-0.0310906	0.0771856
filtered_GCST90451117_Clinical_LDL_cholesterol	MS severity	rs9275968	6	32725789	G	T	-0.822747	0.213325	-0.0152371	0.213325
filtered_GCST90451117_Clinical_LDL_cholesterol	MS severity	rs9276278	6	32734693	T	C	-0.813102	0.219488	-0.0150532	0.219491
filtered_GCST90451117_Clinical_LDL_cholesterol	MS severity	rs3800406	6	35165297	G	A	-0.416606	0.596312	0.010503	0.596311	,intergenic
filtered_GCST90451117_Clinical_LDL_cholesterol	MS severity	rs3800392	6	35211847	C	T	-0.0582429	0.957535	0.00086554	0.957535
filtered_GCST90451117_Clinical_LDL_cholesterol	MS severity	rs9463805	6	52627300	C	A	0.138927	0.896558	0.00154979	0.896558
filtered_GCST90451117_Clinical_LDL_cholesterol	MS severity	rs35814089	6	100985816	C	T	-1.78758	0.0843347	-0.0201643	0.0843348
filtered_GCST90451117_Clinical_LDL_cholesterol	MS severity	rs3798233	6	115995929	C	A	-0.512247	0.465695	-0.0085427	0.465696	,FRK
filtered_GCST90451117_Clinical_LDL_cholesterol	MS severity	rs9398815	6	126776630	C	T	1.20758	0.150753	-0.0167702	0.150756	AK127472,
filtered_GCST90451117_Clinical_LDL_cholesterol	MS severity	rs9375454	6	126797842	T	G	0.677686	0.450156	-0.0087726	0.450158
filtered_GCST90451117_Clinical_LDL_cholesterol	MS severity	rs9385407	6	126839921	G	A	1.35298	0.121964	-0.018104	0.121963
filtered_GCST90451117_Clinical_LDL_cholesterol	MS severity	rs9373124	6	135102071	C	T	-0.0413564	0.96147	0.00063183	0.96147	HBS1L,MYB,
filtered_GCST90451117_Clinical_LDL_cholesterol	MS severity	rs12208357	6	160122116	T	C	-0.200305	0.631709	-0.0106608	0.631709	,SLC22A1,LPA
filtered_GCST90451117_Clinical_LDL_cholesterol	MS severity	rs11753995	6	160154334	A	G	-0.0036015	0.994757	-0.0001041	0.994757	,SLC22A1
filtered_GCST90451117_Clinical_LDL_cholesterol	MS severity	rs3106163	6	160296267	C	T	2.15923	0.0506188	0.0330336	0.050618
filtered_GCST90451117_Clinical_LDL_cholesterol	MS severity	rs2315065	6	160687112	A	C	0.428592	0.585392	0.0124927	0.585392	,PLG
filtered_GCST90451117_Clinical_LDL_cholesterol	MS severity	rs2489967	6	160841845	T	G	-1.12107	0.322622	0.0115809	0.322621
filtered_GCST90451117_Clinical_LDL_cholesterol	MS severity	rs4391332	7	1061295	A	G	2.25989	0.0168595	-0.0376762	0.0168597
filtered_GCST90451117_Clinical_LDL_cholesterol	MS severity	rs2282901	7	21501067	T	C	-0.603932	0.359079	-0.0111068	0.35908
filtered_GCST90451117_Clinical_LDL_cholesterol	MS severity	rs55696093	7	21566355	G	A	-0.1255	0.779517	-0.0040235	0.779517	,DNAH11
filtered_GCST90451117_Clinical_LDL_cholesterol	MS severity	rs896311	7	25894737	A	G	-0.1505	0.868911	-0.0020762	0.86891
filtered_GCST90451117_Clinical_LDL_cholesterol	MS severity	rs1708299	7	28150327	G	A	0.303982	0.774357	0.00361046	0.774357	,JAZF1
filtered_GCST90451117_Clinical_LDL_cholesterol	MS severity	rs41279633	7	44541277	T	G	0.465731	0.246058	0.0181757	0.246058	,NPC1L1
filtered_GCST90451117_Clinical_LDL_cholesterol	MS severity	rs10255591	7	76117091	C	T	-0.182889	0.87778	-0.0022861	0.87778
filtered_GCST90451117_Clinical_LDL_cholesterol	MS severity	rs1468615	7	87445648	C	T	0.892088	0.398373	-0.0127334	0.398372	,ABCB4
filtered_GCST90451117_Clinical_LDL_cholesterol	MS severity	rs10953298	7	100619150	T	C	0.00558795	0.993967	-0.0001043	0.993967	,MOSPD3,TFR2,POP7,TFR2
filtered_GCST90451117_Clinical_LDL_cholesterol	MS severity	rs10953303	7	100767990	T	G	-0.331736	0.752926	0.00418518	0.752926
filtered_GCST90451117_Clinical_LDL_cholesterol	MS severity	rs12705090	7	100870078	T	C	-2.47876	0.0117257	-0.0374362	0.0117258
filtered_GCST90451117_Clinical_LDL_cholesterol	MS severity	rs13226864	7	100901695	A	G	-1.97324	0.0398444	-0.0306454	0.0398438
filtered_GCST90451117_Clinical_LDL_cholesterol	MS severity	rs10229853	7	155231111	G	A	-0.495735	0.66166	-0.0092569	0.661659
filtered_GCST90451117_Clinical_LDL_cholesterol	MS severity	rs4841132	8	9326086	G	A	0.0960115	0.802057	0.00520752	0.802057	,RP11-115J16.1,PPP1R3B,TNKS,LOC157273,PPP1R3B,LOC157273,PP1R3B,RP-11-115J16.1
filtered_GCST90451117_Clinical_LDL_cholesterol	MS severity	rs6601302	8	9381948	G	T	1.70416	0.0987356	-0.0225309	0.0987351
filtered_GCST90451117_Clinical_LDL_cholesterol	MS severity	rs10107887	8	9507154	C	T	1.73789	0.100239	0.0200797	0.100241
filtered_GCST90451117_Clinical_LDL_cholesterol	MS severity	rs9644568	8	20071071	A	G	-1.49547	0.161136	-0.0234972	0.161136	,SLC18A1,INTS10,LPL
filtered_GCST90451117_Clinical_LDL_cholesterol	MS severity	rs12543764	8	22062541	C	T	-1.08854	0.206501	0.019862	0.206501
filtered_GCST90451117_Clinical_LDL_cholesterol	MS severity	rs73670334	8	22075810	T	C	-0.446383	0.684684	0.00763271	0.684684
filtered_GCST90451117_Clinical_LDL_cholesterol	MS severity	rs10112582	8	54520592	G	A	0.326431	0.611841	0.0077164	0.611841
filtered_GCST90451117_Clinical_LDL_cholesterol	MS severity	rs9297994	8	58479765	A	G	0.213916	0.663669	-0.005278	0.663669	,intergenic,CYP7A1,SDCBP
filtered_GCST90451117_Clinical_LDL_cholesterol	MS severity	rs2737252	8	115651671	A	G	0.00355824	0.995759	-7.02e-05	0.995759	,TRPS1
filtered_GCST90451117_Clinical_LDL_cholesterol	MS severity	rs17320616	8	125444134	G	A	-0.171259	0.733624	-0.0050444	0.733624
filtered_GCST90451117_Clinical_LDL_cholesterol	MS severity	rs2954021	8	125469835	G	A	-0.389141	0.190779	0.0152158	0.19078	,RP11-136O12.2,TRIB1,TRIB1,LINC00861,NA,TRIB1,POU5F1B
filtered_GCST90451117_Clinical_LDL_cholesterol	MS severity	rs11167008	8	140932930	G	T	-2.18599	0.0547529	-0.0226541	0.0547529
filtered_GCST90451117_Clinical_LDL_cholesterol	MS severity	rs11786859	8	140974782	T	C	-2.25262	0.0483879	-0.0231759	0.048387
filtered_GCST90451117_Clinical_LDL_cholesterol	MS severity	rs9324540	8	140980322	G	T	-2.249	0.0482304	-0.0231667	0.0482301
filtered_GCST90451117_Clinical_LDL_cholesterol	MS severity	rs10088133	8	141007778	G	A	-2.49873	0.0351819	-0.0251245	0.0351824
filtered_GCST90451117_Clinical_LDL_cholesterol	MS severity	rs11784762	8	143935442	G	A	0.148679	0.846139	0.00228962	0.846138	,PLEC
filtered_GCST90451117_Clinical_LDL_cholesterol	MS severity	rs3780181	9	2640759	G	A	0.718126	0.458432	-0.0175734	0.458431	VLDLR,
filtered_GCST90451117_Clinical_LDL_cholesterol	MS severity	rs10962641	9	16849606	A	G	1.4787	0.212074	0.0153145	0.212072
filtered_GCST90451117_Clinical_LDL_cholesterol	MS severity	rs4977536	9	19395779	A	G	-1.40623	0.239588	0.0153543	0.239588
filtered_GCST90451117_Clinical_LDL_cholesterol	MS severity	rs1537370	9	22084311	T	C	-2.13837	0.0120957	0.0283342	0.0120958	,CDKN2A,CDKN2B
filtered_GCST90451117_Clinical_LDL_cholesterol	MS severity	rs13301187	9	75453136	A	C	-0.980388	0.360956	-0.0145619	0.360957
filtered_GCST90451117_Clinical_LDL_cholesterol	MS severity	rs12351480	9	104833697	A	C	0.191824	0.836361	0.00351142	0.836361
filtered_GCST90451117_Clinical_LDL_cholesterol	MS severity	rs11789603	9	104884738	T	C	0.251748	0.712512	0.00690189	0.712512	,ABCA1
filtered_GCST90451117_Clinical_LDL_cholesterol	MS severity	rs2740488	9	104899461	C	A	0.645278	0.260605	-0.0146875	0.260606	,ABCA1
filtered_GCST90451117_Clinical_LDL_cholesterol	MS severity	rs2073870	9	133208193	G	T	0.417144	0.544232	0.00953513	0.544234
filtered_GCST90451117_Clinical_LDL_cholesterol	MS severity	rs4489379	9	133209554	T	C	0.613351	0.277828	0.0131865	0.277828
filtered_GCST90451117_Clinical_LDL_cholesterol	MS severity	rs558240	9	133281560	A	G	0.0734002	0.834066	0.0024454	0.834066	ABO,LCN1L2,
filtered_GCST90451117_Clinical_LDL_cholesterol	MS severity	rs7903402	10	17217773	T	C	-1.36232	0.195158	-0.0152171	0.195157
filtered_GCST90451117_Clinical_LDL_cholesterol	MS severity	rs1203376	10	50427375	G	T	0.828209	0.501819	0.00780032	0.50182
filtered_GCST90451117_Clinical_LDL_cholesterol	MS severity	rs10995477	10	63250912	C	T	0.422431	0.537331	0.00714348	0.53733	,JMJD1C
filtered_GCST90451117_Clinical_LDL_cholesterol	MS severity	rs10822160	10	63353036	G	T	0.354247	0.60438	0.00598114	0.604381
filtered_GCST90451117_Clinical_LDL_cholesterol	MS severity	rs10761756	10	63412568	T	C	0.34929	0.602273	0.00602015	0.602273	JMJD1C,
filtered_GCST90451117_Clinical_LDL_cholesterol	MS severity	rs1332326	10	89251935	G	T	-1.11726	0.366519	0.0104764	0.366517
filtered_GCST90451117_Clinical_LDL_cholesterol	MS severity	rs55843714	10	93062929	T	C	0.171357	0.847435	0.00232269	0.847436
filtered_GCST90451117_Clinical_LDL_cholesterol	MS severity	rs9888058	10	100099448	A	G	0.243675	0.833636	0.00254092	0.833636
filtered_GCST90451117_Clinical_LDL_cholesterol	MS severity	rs7893845	10	100133539	T	G	-0.619245	0.619846	-0.005791	0.619846
filtered_GCST90451117_Clinical_LDL_cholesterol	MS severity	rs4751994	10	116638048	T	C	-1.74079	0.119976	-0.0180891	0.119976
filtered_GCST90451117_Clinical_LDL_cholesterol	MS severity	rs1106056	10	122953445	G	A	0.847651	0.326498	0.0195208	0.3265
filtered_GCST90451117_Clinical_LDL_cholesterol	MS severity	rs71490145	11	5670298	T	C	0.146133	0.876474	-0.0032585	0.876474	TRIM5
filtered_GCST90451117_Clinical_LDL_cholesterol	MS severity	rs6416020	11	18595637	T	C	0.0443858	0.957203	0.00084018	0.957203
filtered_GCST90451117_Clinical_LDL_cholesterol	MS severity	rs10832950	11	18614268	G	A	0.327673	0.630114	0.00632422	0.630113
filtered_GCST90451117_Clinical_LDL_cholesterol	MS severity	rs12294928	11	46319844	G	A	0.316561	0.758743	-0.0041216	0.758744
filtered_GCST90451117_Clinical_LDL_cholesterol	MS severity	rs12787646	11	47648113	C	T	-1.3174	0.230914	0.0144324	0.230916	MTCH2,
filtered_GCST90451117_Clinical_LDL_cholesterol	MS severity	rs1681630	11	47947600	C	T	-0.145214	0.893311	0.0016162	0.893311	,PTPRJ
filtered_GCST90451117_Clinical_LDL_cholesterol	MS severity	rs174564	11	61820833	G	A	-0.578874	0.0113939	0.0310298	0.0113939	,FADS2,FADS1,FADS1,FADS2,TMEM258,FADS1,FADS2
filtered_GCST90451117_Clinical_LDL_cholesterol	MS severity	rs557675	11	65799248	G	T	-0.72817	0.494362	-0.0079149	0.494362	,OVOL1
filtered_GCST90451117_Clinical_LDL_cholesterol	MS severity	rs10895557	11	103990213	T	C	-0.173103	0.86687	0.00258054	0.866869
filtered_GCST90451117_Clinical_LDL_cholesterol	MS severity	rs567599	11	116651848	T	G	-1.09848	0.15875	-0.0267228	0.15875
filtered_GCST90451117_Clinical_LDL_cholesterol	MS severity	rs61905066	11	116700892	G	A	0.427333	0.578923	0.0130777	0.578924
filtered_GCST90451117_Clinical_LDL_cholesterol	MS severity	rs525028	11	116834800	A	G	0.536496	0.246176	-0.0142957	0.246176
filtered_GCST90451117_Clinical_LDL_cholesterol	MS severity	rs17120373	11	117132743	G	A	1.39505	0.205748	-0.0259755	0.205747
filtered_GCST90451117_Clinical_LDL_cholesterol	MS severity	rs11216907	11	118573810	A	G	-0.112619	0.925179	-0.0015869	0.925179
filtered_GCST90451117_Clinical_LDL_cholesterol	MS severity	rs2242391	11	126265244	T	G	0.0242504	0.97672	0.00053873	0.97672
filtered_GCST90451117_Clinical_LDL_cholesterol	MS severity	rs4307732	11	126375060	A	G	0.514905	0.226924	0.022943	0.226922	,ST3GAL4
filtered_GCST90451117_Clinical_LDL_cholesterol	MS severity	rs11063275	12	496721	C	T	-0.675953	0.582445	-0.0081778	0.582445
filtered_GCST90451117_Clinical_LDL_cholesterol	MS severity	rs881376	12	9050157	G	A	1.53637	0.10153	0.0201441	0.10153	PZP
filtered_GCST90451117_Clinical_LDL_cholesterol	MS severity	rs12320328	12	25255530	G	A	0.896445	0.42068	-0.0176241	0.42068	,KRAS,LMNTD1,intergenic
filtered_GCST90451117_Clinical_LDL_cholesterol	MS severity	rs12306007	12	46790259	T	C	-1.31966	0.238844	-0.0194904	0.238842	,SLC38A4
filtered_GCST90451117_Clinical_LDL_cholesterol	MS severity	rs55939211	12	50512307	G	A	-1.08283	0.207206	0.0154896	0.207207	DIP2B
filtered_GCST90451117_Clinical_LDL_cholesterol	MS severity	rs2250751	12	50712395	A	G	-1.07752	0.197831	0.0156425	0.197831
filtered_GCST90451117_Clinical_LDL_cholesterol	MS severity	rs10777164	12	89437817	G	A	0.798812	0.504684	0.00856926	0.504685
filtered_GCST90451117_Clinical_LDL_cholesterol	MS severity	rs55709347	12	100465969	G	A	2.33933	0.0486835	-0.0241477	0.0486841
filtered_GCST90451117_Clinical_LDL_cholesterol	MS severity	rs10774623	12	111395785	G	A	-1.02788	0.125261	-0.0225363	0.125262
filtered_GCST90451117_Clinical_LDL_cholesterol	MS severity	rs7137828	12	111494996	T	C	-0.148206	0.73134	-0.0039821	0.73134	,SH2B3,ATXN2,ATXN2,SH2B3
filtered_GCST90451117_Clinical_LDL_cholesterol	MS severity	rs11066044	12	111845742	T	C	-1.05254	0.154091	-0.0226278	0.154091
filtered_GCST90451117_Clinical_LDL_cholesterol	MS severity	rs60661425	12	111851023	T	C	-1.05299	0.154091	-0.0226278	0.154091
filtered_GCST90451117_Clinical_LDL_cholesterol	MS severity	rs2339941	12	112052960	T	G	-1.03474	0.15061	-0.0225114	0.150609
filtered_GCST90451117_Clinical_LDL_cholesterol	MS severity	rs1169284	12	120982123	C	T	-0.0512534	0.9208	-0.0012231	0.9208	,HNF1A
filtered_GCST90451117_Clinical_LDL_cholesterol	MS severity	rs1169313	12	121004867	C	T	-0.291088	0.626187	-0.0058123	0.626188	,C12orf43,C12orf27,HNF1A
filtered_GCST90451117_Clinical_LDL_cholesterol	MS severity	rs11057397	12	123935181	T	C	0.271652	0.810212	-0.0029136	0.810213	,DNAH10
filtered_GCST90451117_Clinical_LDL_cholesterol	MS severity	rs11057830	12	124822507	A	G	-0.193667	0.788905	-0.0042116	0.788905	SCARB1,
filtered_GCST90451117_Clinical_LDL_cholesterol	MS severity	rs9534323	13	32376120	G	A	-0.0101289	0.986664	0.00019381	0.986664	BRCA2,
filtered_GCST90451117_Clinical_LDL_cholesterol	MS severity	rs6602909	13	113849020	C	T	0.698988	0.344056	0.0118828	0.344054	,FLJ41484,GAS6,GAS6-AS1
filtered_GCST90451117_Clinical_LDL_cholesterol	MS severity	rs11621792	14	24402720	T	C	-0.694572	0.233259	-0.0141826	0.233259	,NYNRIN,NYNRIN,CBLN3
filtered_GCST90451117_Clinical_LDL_cholesterol	MS severity	rs10135305	14	34722332	G	A	1.27739	0.265337	-0.0146999	0.265339
filtered_GCST90451117_Clinical_LDL_cholesterol	MS severity	rs7155967	14	70358329	A	G	-0.12957	0.87516	-0.0026185	0.87516
filtered_GCST90451117_Clinical_LDL_cholesterol	MS severity	rs58631887	14	70630752	T	C	1.17757	0.34626	-0.0155639	0.34626
filtered_GCST90451117_Clinical_LDL_cholesterol	MS severity	rs61986928	14	73216688	T	G	0.844831	0.409789	-0.0168221	0.409791
filtered_GCST90451117_Clinical_LDL_cholesterol	MS severity	rs7145427	14	74016745	A	C	-0.36569	0.763632	-0.0036395	0.763632
filtered_GCST90451117_Clinical_LDL_cholesterol	MS severity	rs35591392	14	74691010	T	G	2.50036	0.0388253	-0.0239286	0.038825
filtered_GCST90451117_Clinical_LDL_cholesterol	MS severity	rs11159098	14	74751124	T	C	0.871889	0.323257	-0.011582	0.323259
filtered_GCST90451117_Clinical_LDL_cholesterol	MS severity	rs12905094	15	49131847	G	A	0.0167648	0.990632	-0.0001648	0.990632
filtered_GCST90451117_Clinical_LDL_cholesterol	MS severity	rs11639111	15	49457538	T	C	-0.936465	0.369545	0.0109926	0.369545
filtered_GCST90451117_Clinical_LDL_cholesterol	MS severity	rs72749499	15	57003381	G	A	-0.159959	0.861924	-0.003825	0.861924
filtered_GCST90451117_Clinical_LDL_cholesterol	MS severity	rs12594062	15	74810510	C	T	-1.11647	0.111801	-0.0190379	0.111802	LMAN1L
filtered_GCST90451117_Clinical_LDL_cholesterol	MS severity	rs12909335	15	74922448	G	T	-1.38294	0.0835486	-0.02016	0.083549
filtered_GCST90451117_Clinical_LDL_cholesterol	MS severity	rs7196507	16	11537751	G	A	0.813906	0.434085	-0.0104626	0.434082
filtered_GCST90451117_Clinical_LDL_cholesterol	MS severity	rs183130	16	56957451	T	C	0.0421209	0.908145	-0.0014285	0.908144	,CNGB1,HERPUD1,CETP,CETP,intergenic
filtered_GCST90451117_Clinical_LDL_cholesterol	MS severity	rs12720926	16	56965006	G	A	-0.381208	0.40409	0.0097152	0.404091	,CETP
filtered_GCST90451117_Clinical_LDL_cholesterol	MS severity	rs12444714	16	71418703	T	C	-0.456614	0.602822	0.00823184	0.602821
filtered_GCST90451117_Clinical_LDL_cholesterol	MS severity	rs11075893	16	71630493	G	T	-0.569937	0.495868	-0.0107086	0.495867
filtered_GCST90451117_Clinical_LDL_cholesterol	MS severity	rs12932850	16	71634731	G	T	-1.39441	0.19667	-0.0158246	0.196669
filtered_GCST90451117_Clinical_LDL_cholesterol	MS severity	rs1834034	16	71883781	C	T	-0.354454	0.624539	-0.0064344	0.624539
filtered_GCST90451117_Clinical_LDL_cholesterol	MS severity	rs1549292	16	71949765	G	T	1.25891	0.230475	0.0201877	0.230475
filtered_GCST90451117_Clinical_LDL_cholesterol	MS severity	rs2287997	16	72106654	A	G	0.208954	0.564251	0.00836563	0.564251	,DHX38
filtered_GCST90451117_Clinical_LDL_cholesterol	MS severity	rs4782863	16	83948855	G	A	-0.480474	0.62313	0.00606382	0.623129
filtered_GCST90451117_Clinical_LDL_cholesterol	MS severity	rs12933677	16	83950170	C	T	-0.34118	0.634227	0.00560951	0.634227
filtered_GCST90451117_Clinical_LDL_cholesterol	MS severity	rs3111605	16	86392687	G	A	1.22965	0.320092	0.0115205	0.320094
filtered_GCST90451117_Clinical_LDL_cholesterol	MS severity	rs12945299	17	7176750	G	A	-0.204183	0.664461	0.00656789	0.664462
filtered_GCST90451117_Clinical_LDL_cholesterol	MS severity	rs1641523	17	7646363	T	C	0.208599	0.854801	-0.0020983	0.854801	,ATP1B2
filtered_GCST90451117_Clinical_LDL_cholesterol	MS severity	rs62073603	17	18161002	T	C	0.864601	0.442415	0.0108319	0.442414	MYO15A
filtered_GCST90451117_Clinical_LDL_cholesterol	MS severity	rs9913833	17	28391573	T	C	0.251623	0.811946	0.0028105	0.811946
filtered_GCST90451117_Clinical_LDL_cholesterol	MS severity	rs73316435	17	47252111	T	C	0.621294	0.582546	-0.0078911	0.582545	,ITGB3
filtered_GCST90451117_Clinical_LDL_cholesterol	MS severity	rs4794048	17	47685707	C	A	-0.095658	0.807755	-0.0028323	0.807754
filtered_GCST90451117_Clinical_LDL_cholesterol	MS severity	rs6504135	17	48255303	G	T	-0.721457	0.439674	0.0107236	0.439675
filtered_GCST90451117_Clinical_LDL_cholesterol	MS severity	rs11868794	17	75894792	A	G	0.03531	0.97373	-0.0004131	0.97373
filtered_GCST90451117_Clinical_LDL_cholesterol	MS severity	rs4490057	17	78379014	G	A	0.248032	0.682684	0.00512259	0.682684
filtered_GCST90451117_Clinical_LDL_cholesterol	MS severity	rs4939883	18	49640844	C	T	-0.488292	0.545121	-0.0091915	0.545121	,LIPG
filtered_GCST90451117_Clinical_LDL_cholesterol	MS severity	rs7233487	18	49754570	T	C	-1.95982	0.0817081	-0.0213889	0.0817069
filtered_GCST90451117_Clinical_LDL_cholesterol	MS severity	rs12968116	18	57655270	T	C	0.98418	0.290067	0.0187251	0.290066	ATP8B1,,ATP8B1-AS1,ATP8B1
filtered_GCST90451117_Clinical_LDL_cholesterol	MS severity	rs34170196	18	62498403	T	C	-0.459593	0.716925	-0.0047455	0.716924	ZCCHC2
filtered_GCST90451117_Clinical_LDL_cholesterol	MS severity	rs8108236	19	10355156	A	G	-2.65664	0.010762	-0.049718	0.010762
filtered_GCST90451117_Clinical_LDL_cholesterol	MS severity	rs55997232	19	11077441	T	C	0.0429416	0.69645	-0.0070889	0.69645
filtered_GCST90451117_Clinical_LDL_cholesterol	MS severity	rs55791371	19	11077477	C	A	0.0429276	0.69645	-0.0070889	0.69645	,LDLR,intergenic
filtered_GCST90451117_Clinical_LDL_cholesterol	MS severity	rs7260306	19	11160874	T	G	0.0378675	0.878736	-0.001794	0.878736	KANK2,
filtered_GCST90451117_Clinical_LDL_cholesterol	MS severity	rs10423399	19	11162927	G	T	-1.54936	0.0949574	0.0217763	0.0949568
filtered_GCST90451117_Clinical_LDL_cholesterol	MS severity	rs450832	19	11275350	A	G	0.338187	0.692116	-0.0063205	0.692116
filtered_GCST90451117_Clinical_LDL_cholesterol	MS severity	rs56194888	19	11297599	T	C	0.709256	0.504768	-0.0089184	0.504767
filtered_GCST90451117_Clinical_LDL_cholesterol	MS severity	rs57898504	19	18184113	G	A	-1.1021	0.218509	-0.0163135	0.218508
filtered_GCST90451117_Clinical_LDL_cholesterol	MS severity	rs3761077	19	19215154	T	G	0.317482	0.30905	-0.0192435	0.30905
filtered_GCST90451117_Clinical_LDL_cholesterol	MS severity	rs58542926	19	19268740	T	C	0.500221	0.019658	-0.052028	0.019658	,TM6SF2,CILP2,SUGP1,AC138430.4,TM6SF2
filtered_GCST90451117_Clinical_LDL_cholesterol	MS severity	rs1001581	19	43561236	T	C	1.33717	0.243715	0.0140205	0.243715
filtered_GCST90451117_Clinical_LDL_cholesterol	MS severity	rs1836278	19	44379387	C	T	-0.25548	0.484861	0.0102336	0.484861
filtered_GCST90451117_Clinical_LDL_cholesterol	MS severity	rs1531517	19	44738916	A	G	-0.0403646	0.684997	0.00945286	0.684997	,CEACAM16,BCL3
filtered_GCST90451117_Clinical_LDL_cholesterol	MS severity	rs2927477	19	44810458	C	T	-0.247455	0.207407	0.0219097	0.207407
filtered_GCST90451117_Clinical_LDL_cholesterol	MS severity	rs11556505	19	44892887	T	C	0.351939	0.00378267	0.0487347	0.00378261	,TOMM40
filtered_GCST90451117_Clinical_LDL_cholesterol	MS severity	rs34878901	19	44899220	T	C	-0.394905	0.0480671	-0.0232277	0.0480668
filtered_GCST90451117_Clinical_LDL_cholesterol	MS severity	rs7256200	19	44912678	T	G	0.22316	0.0283003	0.0406164	0.0283006	,APOE,APOC1
filtered_GCST90451117_Clinical_LDL_cholesterol	MS severity	rs7251997	19	45602338	T	C	0.563909	0.61584	0.0126509	0.615841
filtered_GCST90451117_Clinical_LDL_cholesterol	MS severity	rs430989	19	48617517	G	T	-0.282347	0.72031	0.00467437	0.720309	RPL18
filtered_GCST90451117_Clinical_LDL_cholesterol	MS severity	rs35761442	19	48672094	T	C	0.776288	0.359558	0.0115653	0.35956
filtered_GCST90451117_Clinical_LDL_cholesterol	MS severity	rs8113016	19	55322817	A	G	-0.930542	0.435845	-0.0091407	0.435843
filtered_GCST90451117_Clinical_LDL_cholesterol	MS severity	rs6510107	19	57830643	G	A	0.314676	0.789877	-0.0040734	0.789877
filtered_GCST90451117_Clinical_LDL_cholesterol	MS severity	rs1321940	20	12979237	G	A	-0.0877407	0.919713	-0.0012032	0.919713	,BTBD3,SPTLC3
filtered_GCST90451117_Clinical_LDL_cholesterol	MS severity	rs6080762	20	17653154	C	T	-1.76359	0.124358	0.0234277	0.124359
filtered_GCST90451117_Clinical_LDL_cholesterol	MS severity	rs12625382	20	17678452	T	G	-1.63423	0.146261	0.0220106	0.146262
filtered_GCST90451117_Clinical_LDL_cholesterol	MS severity	rs2328224	20	17865333	T	C	-0.74149	0.259565	-0.0165158	0.259567
filtered_GCST90451117_Clinical_LDL_cholesterol	MS severity	rs2500413	20	25260519	C	T	-0.484632	0.702502	-0.0044149	0.702502
filtered_GCST90451117_Clinical_LDL_cholesterol	MS severity	rs6060438	20	35489577	C	T	1.00607	0.185175	-0.0176899	0.185174
filtered_GCST90451117_Clinical_LDL_cholesterol	MS severity	rs6060442	20	35505928	T	C	0.968817	0.203537	-0.016973	0.203537
filtered_GCST90451117_Clinical_LDL_cholesterol	MS severity	rs7261862	20	35528453	C	T	0.622801	0.415476	-0.0126758	0.415476
filtered_GCST90451117_Clinical_LDL_cholesterol	MS severity	rs73902908	20	35777190	T	G	1.22919	0.192941	-0.0243148	0.192941
filtered_GCST90451117_Clinical_LDL_cholesterol	MS severity	rs6016377	20	40544088	T	C	-0.0905465	0.871198	0.00195442	0.871197	,MAFB
filtered_GCST90451117_Clinical_LDL_cholesterol	MS severity	rs2866372	20	41212451	T	C	0.841393	0.0375654	0.0238025	0.037566
filtered_GCST90451117_Clinical_LDL_cholesterol	MS severity	rs6072398	20	41518732	G	T	3.67782	0.00137527	0.0387914	0.0013753
filtered_GCST90451117_Clinical_LDL_cholesterol	MS severity	rs6031587	20	44409609	T	C	-0.68945	0.488232	0.0158548	0.48823
filtered_GCST90451117_Clinical_LDL_cholesterol	MS severity	rs58847685	20	45916308	C	T	0.212541	0.668003	0.00644125	0.668002	HNF4A,
filtered_GCST90451117_Clinical_LDL_cholesterol	MS severity	rs3843763	20	45919554	T	C	-0.218088	0.815065	0.00297522	0.815065	,PLTP
filtered_GCST90451117_Clinical_LDL_cholesterol	MS severity	rs1048590	20	48993760	T	G	-0.942381	0.453545	-0.0093869	0.453545
filtered_GCST90451117_Clinical_LDL_cholesterol	MS severity	rs6127015	20	53924067	C	T	1.72531	0.161335	0.0166577	0.161336
filtered_GCST90451117_Clinical_LDL_cholesterol	MS severity	rs6010620	20	63678486	G	A	1.16694	0.24796	-0.0155545	0.247962	RTEL1-TNFRSF6B,RTEL1,RTEL1,TNFRSF6B,RTEL1,,TNFRSF6B
filtered_GCST90451117_Clinical_LDL_cholesterol	MS severity	rs11088471	21	39327387	G	A	2.75558	0.0180321	0.0285266	0.0180322
filtered_GCST90451117_Clinical_LDL_cholesterol	MS severity	rs138743	22	35303772	A	G	1.53381	0.0955206	-0.0204122	0.0955218
filtered_GCST90451117_Clinical_LDL_cholesterol	MS severity	rs2413450	22	37074184	C	T	-1.17766	0.322982	0.0113161	0.322982	,TMPRSS6
filtered_GCST90451118_Creatinine	MS severity	rs4648727	1	1844830	A	C	2.29113	0.0830593	-0.0198731	0.0830593
filtered_GCST90451118_Creatinine	MS severity	rs6690043	1	15587517	A	G	0.0447706	0.932439	0.00106913	0.932439
filtered_GCST90451118_Creatinine	MS severity	rs2093186	1	15673611	T	C	0.738479	0.517403	-0.008504	0.517403
filtered_GCST90451118_Creatinine	MS severity	rs35013594	1	18481287	T	C	-1.55727	0.163478	0.024449	0.163478
filtered_GCST90451118_Creatinine	MS severity	rs12132412	1	21493549	G	A	-1.02707	0.467491	-0.0086781	0.467492	,NBPF3,NBPF3,ALPL
filtered_GCST90451118_Creatinine	MS severity	rs12563200	1	23354137	T	C	-1.08668	0.325631	0.0222329	0.325632	TCEA3,HTR1D,ZNF436,C1orf213,RP5-1057J7.7
filtered_GCST90451118_Creatinine	MS severity	rs4660727	1	43280777	C	T	-2.05677	0.0587994	0.0219805	0.0587989
filtered_GCST90451118_Creatinine	MS severity	rs3790582	1	45421616	C	T	-1.44194	0.211618	-0.0172045	0.211616
filtered_GCST90451118_Creatinine	MS severity	rs514595	1	45571288	C	T	-0.882131	0.375515	0.0144606	0.375513
filtered_GCST90451118_Creatinine	MS severity	rs12037459	1	45629287	G	T	2.14061	0.0622193	0.023865	0.0622204
filtered_GCST90451118_Creatinine	MS severity	rs6683274	1	45775966	G	T	2.25594	0.0639939	0.0237905	0.0639938
filtered_GCST90451118_Creatinine	MS severity	rs785512	1	46068871	G	A	2.07291	0.12034	-0.0200402	0.120341
filtered_GCST90451118_Creatinine	MS severity	rs61782915	1	46108067	T	C	0.239613	0.849643	0.00417667	0.849643
filtered_GCST90451118_Creatinine	MS severity	rs12144217	1	56156019	C	T	0.717272	0.444241	-0.0091789	0.44424
filtered_GCST90451118_Creatinine	MS severity	rs12038768	1	62575057	T	G	-0.58159	0.260416	0.0139599	0.260413
filtered_GCST90451118_Creatinine	MS severity	rs1168098	1	62655623	A	G	-0.576279	0.264439	-0.0139158	0.26444
filtered_GCST90451118_Creatinine	MS severity	rs7514180	1	77995251	A	G	-0.0933341	0.916341	0.00148124	0.916342
filtered_GCST90451118_Creatinine	MS severity	rs586680	1	78093465	T	C	-0.690134	0.480644	0.00931122	0.480643
filtered_GCST90451118_Creatinine	MS severity	rs627549	1	78174425	T	G	-1.80994	0.109922	0.0197225	0.109921
filtered_GCST90451118_Creatinine	MS severity	rs10399631	1	82460695	G	A	-0.437654	0.614298	-0.0064838	0.614298
filtered_GCST90451118_Creatinine	MS severity	rs17420882	1	100353172	G	T	-0.640865	0.445248	-0.0098864	0.445247	LOC129931026,CDC14A,
filtered_GCST90451118_Creatinine	MS severity	rs12145677	1	109480988	A	G	-0.220477	0.773347	-0.0037386	0.773346
filtered_GCST90451118_Creatinine	MS severity	rs34611728	1	112712834	A	C	-0.0739662	0.869075	-0.0028519	0.869075	PPM1J,
filtered_GCST90451118_Creatinine	MS severity	rs6671978	1	116476992	T	C	0.0803018	0.947174	-0.0009247	0.947174
filtered_GCST90451118_Creatinine	MS severity	rs267738	1	150968149	G	T	0.91286	0.0573978	-0.0272434	0.0573983	,CERS2,ANXA9,PRUNE,ARNT,ANXA9,CERS2,MCL1,SETBD1,CTSK,CTSS,GOLPH3L,FAM63A,HORMAD1,ADAMTSL4,ENSA
filtered_GCST90451118_Creatinine	MS severity	rs6427304	1	156186998	G	A	-0.3346	0.82126	0.00281773	0.821259
filtered_GCST90451118_Creatinine	MS severity	rs1052053	1	156232382	G	A	-0.457675	0.726915	0.00420908	0.726915
filtered_GCST90451118_Creatinine	MS severity	rs10753622	1	163612249	T	C	0.387036	0.74432	0.003741	0.744321
filtered_GCST90451118_Creatinine	MS severity	rs4480309	1	182977611	C	T	0.432	0.747966	0.00381362	0.747967
filtered_GCST90451118_Creatinine	MS severity	rs12566975	1	185122219	T	C	0.546219	0.635671	-0.0055817	0.63567
filtered_GCST90451118_Creatinine	MS severity	rs1013212	1	185409724	G	T	-1.06518	0.451531	-0.0096679	0.451531
filtered_GCST90451118_Creatinine	MS severity	rs12727107	1	199216169	A	G	-1.37937	0.316132	0.0117985	0.316134
filtered_GCST90451118_Creatinine	MS severity	rs3850625	1	201047168	A	G	-0.472414	0.45117	0.0143466	0.451169	,CACNA1S
filtered_GCST90451118_Creatinine	MS severity	rs901107	1	207019832	A	G	0.0986974	0.934078	0.00101305	0.934078
filtered_GCST90451118_Creatinine	MS severity	rs7535253	1	214571550	C	T	-2.31661	0.00754601	-0.0384941	0.00754592	PTPN14,
filtered_GCST90451118_Creatinine	MS severity	rs12747505	1	219444693	G	A	-2.37619	0.0907129	-0.0278958	0.0907122
filtered_GCST90451118_Creatinine	MS severity	rs4846589	1	219758517	C	T	-2.63586	0.0400415	-0.030353	0.040041
filtered_GCST90451118_Creatinine	MS severity	rs1603047	1	220849953	T	C	1.14287	0.392793	-0.0108844	0.392795
filtered_GCST90451118_Creatinine	MS severity	rs419808	1	228338571	A	G	-1.64537	0.206489	0.0147729	0.206491
filtered_GCST90451118_Creatinine	MS severity	rs12093061	1	231433945	T	C	0.454715	0.745996	0.0038452	0.745997
filtered_GCST90451118_Creatinine	MS severity	rs12065580	1	243334806	A	G	0.725253	0.459441	0.00941806	0.45944
filtered_GCST90451118_Creatinine	MS severity	rs1512291	2	8993440	A	G	-0.0117823	0.991915	-0.0002493	0.991915
filtered_GCST90451118_Creatinine	MS severity	rs807624	2	15642347	T	G	0.404958	0.495612	-0.0082326	0.495613	,DDX1,MYCN,DDX1
filtered_GCST90451118_Creatinine	MS severity	rs62125041	2	18497307	A	G	0.0172409	0.978814	0.00033651	0.978814
filtered_GCST90451118_Creatinine	MS severity	rs11903024	2	20938980	T	G	0.725554	0.516087	0.00748511	0.516088
filtered_GCST90451118_Creatinine	MS severity	rs7557067	2	20985339	G	A	0.941566	0.295923	-0.0142232	0.295921	,APOB
filtered_GCST90451118_Creatinine	MS severity	rs2301343	2	40453009	G	T	0.137011	0.891012	-0.0017814	0.891012	,SLC8A1
filtered_GCST90451118_Creatinine	MS severity	rs4952673	2	43196731	A	G	0.331943	0.705564	-0.0043419	0.705563	ZFP36L2,
filtered_GCST90451118_Creatinine	MS severity	rs6544654	2	43406429	C	T	3.28674	0.0036851	0.0337338	0.0036851
filtered_GCST90451118_Creatinine	MS severity	rs12992926	2	43626232	A	G	1.09867	0.312873	0.0116784	0.312874
filtered_GCST90451118_Creatinine	MS severity	rs10167922	2	54334501	T	G	0.554011	0.57188	0.010819	0.571878
filtered_GCST90451118_Creatinine	MS severity	rs7584922	2	54354879	T	C	1.37557	0.1313	-0.0213073	0.1313
filtered_GCST90451118_Creatinine	MS severity	rs3106204	2	54636215	G	T	0.587133	0.548037	0.00776783	0.548037
filtered_GCST90451118_Creatinine	MS severity	rs17663700	2	70935643	T	C	1.78835	0.12255	-0.0180393	0.122551	ATP6V1B1,
filtered_GCST90451118_Creatinine	MS severity	rs13391258	2	73621806	T	C	0.184836	0.684312	-0.0056043	0.684311
filtered_GCST90451118_Creatinine	MS severity	rs7599453	2	73710774	G	T	-0.240764	0.717499	-0.0045059	0.717498
filtered_GCST90451118_Creatinine	MS severity	rs17725971	2	73891074	G	A	0.762276	0.626224	-0.008908	0.626224
filtered_GCST90451118_Creatinine	MS severity	rs67648215	2	101045434	T	C	-1.20332	0.350047	-0.0154395	0.350047
filtered_GCST90451118_Creatinine	MS severity	rs72993754	2	102534677	G	A	-0.932737	0.427327	-0.0132554	0.427327
filtered_GCST90451118_Creatinine	MS severity	rs3101945	2	119834081	G	A	0.359683	0.801141	0.00319374	0.801142
filtered_GCST90451118_Creatinine	MS severity	rs17050272	2	120548864	A	G	0.924334	0.155233	0.0164696	0.155232	,CLASP1,LINC01101,AC073257.2,GLI2,GLI2,AC073257.2,LINC01101,GLI2,intergenic,INHBB
filtered_GCST90451118_Creatinine	MS severity	rs2713207	2	121250282	A	G	0.724688	0.401306	-0.0128848	0.401305
filtered_GCST90451118_Creatinine	MS severity	rs35865359	2	134617025	T	C	-2.00416	0.0966094	-0.0241387	0.0966091
filtered_GCST90451118_Creatinine	MS severity	rs72854462	2	144962572	G	A	-0.543509	0.635032	-0.0063355	0.635033
filtered_GCST90451118_Creatinine	MS severity	rs12469015	2	147974381	T	C	-0.204555	0.799356	-0.0031398	0.799356
filtered_GCST90451118_Creatinine	MS severity	rs1238800	2	148086129	T	C	0.720282	0.450351	-0.0087182	0.450353
filtered_GCST90451118_Creatinine	MS severity	rs10930576	2	151355642	A	C	0.513545	0.581217	0.00914053	0.581218
filtered_GCST90451118_Creatinine	MS severity	rs13034796	2	169160610	A	G	-0.603673	0.375079	-0.0101958	0.375078
filtered_GCST90451118_Creatinine	MS severity	rs3845731	2	169330595	A	G	-0.598013	0.552744	0.00864763	0.552744
filtered_GCST90451118_Creatinine	MS severity	rs863678	2	176109376	T	G	0.21211	0.744199	0.00402805	0.744198	,HOXD11,HOXD10,AC009336.1,HOXD10,HOXD11
filtered_GCST90451118_Creatinine	MS severity	rs10190557	2	176786080	T	G	0.272865	0.846717	-0.002275	0.846716
filtered_GCST90451118_Creatinine	MS severity	rs1819008	2	176833154	T	C	0.223244	0.856429	0.00211237	0.856429	,MTX2,HNRNPA3
filtered_GCST90451118_Creatinine	MS severity	rs13410244	2	176939704	T	G	-0.420284	0.709072	-0.0043172	0.709073
filtered_GCST90451118_Creatinine	MS severity	rs12463674	2	178567458	G	A	0.34438	0.700121	0.00487887	0.700121	,TTN-AS1,TTN
filtered_GCST90451118_Creatinine	MS severity	rs4666821	2	182212527	T	G	-0.45286	0.712933	0.00427199	0.712932	,PDE1A
filtered_GCST90451118_Creatinine	MS severity	rs698580	2	187365012	A	C	-0.883015	0.47833	0.0114127	0.478331
filtered_GCST90451118_Creatinine	MS severity	rs1519613	2	195987566	A	G	0.110064	0.932828	0.00131715	0.932828
filtered_GCST90451118_Creatinine	MS severity	rs10195342	2	210421006	C	T	0.636992	0.539589	0.00714718	0.539589
filtered_GCST90451118_Creatinine	MS severity	rs1047891	2	210675783	A	C	0.818903	0.0234268	0.0280023	0.0234271	,CPS1,LANCL1
filtered_GCST90451118_Creatinine	MS severity	rs12694211	2	210822434	G	T	-2.04836	0.133362	-0.0178343	0.133363
filtered_GCST90451118_Creatinine	MS severity	rs6727639	2	212236412	T	G	-0.682402	0.560177	-0.0067069	0.560179
filtered_GCST90451118_Creatinine	MS severity	rs6745160	2	212265815	T	G	-1.24664	0.309514	-0.0116439	0.309512
filtered_GCST90451118_Creatinine	MS severity	rs2072544	2	216712467	T	C	-0.334621	0.747841	-0.0038942	0.747842
filtered_GCST90451118_Creatinine	MS severity	rs2712162	2	216797065	T	C	1.2613	0.0324018	0.0266103	0.0324015
filtered_GCST90451118_Creatinine	MS severity	rs1541777	2	218722568	G	A	0.428681	0.674016	-0.0048429	0.674015	,TTLL4,NA
filtered_GCST90451118_Creatinine	MS severity	rs4674405	2	219491357	A	G	-1.24694	0.0412446	0.0268014	0.0412439
filtered_GCST90451118_Creatinine	MS severity	rs7595118	2	232843517	T	C	-1.9021	0.0851939	-0.0204375	0.0851935
filtered_GCST90451118_Creatinine	MS severity	rs2924813	2	233463020	T	G	-0.262492	0.854057	0.00266007	0.854057
filtered_GCST90451118_Creatinine	MS severity	rs73027298	3	12451794	T	G	-0.497743	0.705134	-0.0068323	0.705133	PPARG
filtered_GCST90451118_Creatinine	MS severity	rs9861765	3	13863442	G	A	0.520359	0.688537	-0.0082213	0.688537
filtered_GCST90451118_Creatinine	MS severity	rs2306623	3	25383438	C	T	-0.123922	0.897804	0.00165421	0.897804
filtered_GCST90451118_Creatinine	MS severity	rs13074160	3	38414159	T	G	0.0427316	0.959455	0.00059136	0.959455
filtered_GCST90451118_Creatinine	MS severity	rs13060031	3	38431538	T	C	0.427546	0.589914	0.00638146	0.589913
filtered_GCST90451118_Creatinine	MS severity	rs7374458	3	38489720	G	T	0.700336	0.385989	0.0103025	0.385989	ACVR2B
filtered_GCST90451118_Creatinine	MS severity	rs11715915	3	49417897	T	C	1.2465	0.188057	-0.0162794	0.188059	TCTA,AMT,RHOA,DAG1,BSN,AMT
filtered_GCST90451118_Creatinine	MS severity	rs9837520	3	49684923	A	G	1.83334	0.0604342	-0.02439	0.0604349	RHOA,TCTA,AMT,NICN1,DAG1,BSN-AS2,BSN,APEH,MST1,RNF123,AMIGO3,GMPPB,IP6K1,CDHR4,FAM212A,UBA7,MIR5193,TRAIP,CAMKV,MST1R,MON1A,RBM6,
filtered_GCST90451118_Creatinine	MS severity	rs1133415	3	52541815	A	G	-0.063321	0.933605	0.00096028	0.933605
filtered_GCST90451118_Creatinine	MS severity	rs56126667	3	63880610	G	A	0.450361	0.668183	0.00724968	0.668184
filtered_GCST90451118_Creatinine	MS severity	rs60843510	3	69751488	C	A	0.59553	0.646856	0.00637842	0.646855
filtered_GCST90451118_Creatinine	MS severity	rs9838301	3	121656297	T	G	1.6663	0.236615	-0.016275	0.236613
filtered_GCST90451118_Creatinine	MS severity	rs2689282	3	121918956	T	C	0.48492	0.47074	0.00834538	0.470738
filtered_GCST90451118_Creatinine	MS severity	rs1882004	3	121927362	G	A	0.48778	0.470498	0.00835108	0.470498
filtered_GCST90451118_Creatinine	MS severity	rs10934754	3	126187394	C	T	1.55032	0.196475	0.0150999	0.196473	,ALDH1L1-AS2
filtered_GCST90451118_Creatinine	MS severity	rs4679107	3	126197070	G	T	1.57402	0.250382	0.013718	0.250385
filtered_GCST90451118_Creatinine	MS severity	rs10512990	3	136095785	T	G	1.04197	0.45134	-0.0101886	0.451341
filtered_GCST90451118_Creatinine	MS severity	rs13082532	3	136127989	T	G	0.818402	0.558712	-0.0078977	0.558711
filtered_GCST90451118_Creatinine	MS severity	rs12695746	3	141928517	G	T	0.0549537	0.940554	0.00115589	0.940554
filtered_GCST90451118_Creatinine	MS severity	rs1511299	3	141997230	C	T	-0.586707	0.269825	0.0146837	0.269825	TFDP2,
filtered_GCST90451118_Creatinine	MS severity	rs6444849	3	169366682	T	C	0.80003	0.422098	0.0121131	0.422096
filtered_GCST90451118_Creatinine	MS severity	rs2454763	3	170296058	A	G	-1.59092	0.268252	0.0165925	0.268252
filtered_GCST90451118_Creatinine	MS severity	rs6791369	3	185572201	A	C	0.690353	0.331805	0.0129317	0.331807
filtered_GCST90451118_Creatinine	MS severity	rs6785918	3	185612843	G	A	1.09041	0.130401	0.0183324	0.130402
filtered_GCST90451118_Creatinine	MS severity	rs11924390	3	186715310	C	T	-0.709192	0.446639	-0.0094006	0.446637	KNG1
filtered_GCST90451118_Creatinine	MS severity	rs11709314	3	189716223	A	G	0.689575	0.633166	0.00571657	0.633166
filtered_GCST90451118_Creatinine	MS severity	rs10933711	3	194093373	C	T	1.00014	0.276691	0.0140214	0.276689
filtered_GCST90451118_Creatinine	MS severity	rs60179514	3	194093669	G	T	0.881024	0.313498	0.0126301	0.313498
filtered_GCST90451118_Creatinine	MS severity	rs2341184	3	197203910	C	T	-0.559769	0.531389	-0.0082175	0.53139
filtered_GCST90451118_Creatinine	MS severity	rs6855233	4	1008337	T	C	-0.1102	0.933057	-0.0010438	0.933057
filtered_GCST90451118_Creatinine	MS severity	rs35411989	4	10105815	T	C	-0.974745	0.330715	-0.0112161	0.330715
filtered_GCST90451118_Creatinine	MS severity	rs2970886	4	23808555	T	C	-0.538942	0.694786	0.00519209	0.694786
filtered_GCST90451118_Creatinine	MS severity	rs73243877	4	26045994	G	A	0.214595	0.850413	0.00295723	0.850413	,SMIM20
filtered_GCST90451118_Creatinine	MS severity	rs11732881	4	42360115	G	T	0.788348	0.576769	-0.0082101	0.576769
filtered_GCST90451118_Creatinine	MS severity	rs4859439	4	76273844	T	G	-0.059558	0.921298	-0.0011563	0.921298
filtered_GCST90451118_Creatinine	MS severity	rs4859660	4	76287038	T	G	-0.682288	0.265731	-0.0152387	0.265731
filtered_GCST90451118_Creatinine	MS severity	rs13146355	4	76490987	A	G	0.335722	0.248624	0.0132516	0.248625	SHROOM3,,SHROOM3,SCARB2,FAM47E-STBD1,CCDC158,SHROOM3,AC112249.1
filtered_GCST90451118_Creatinine	MS severity	rs4859701	4	76643316	G	T	0.429521	0.736365	-0.0043061	0.736364
filtered_GCST90451118_Creatinine	MS severity	rs12509595	4	80261400	C	T	-0.036831	0.961342	0.00061068	0.961342	,PRDM8,FGF5,FGF5,intergenic
filtered_GCST90451118_Creatinine	MS severity	rs10015716	4	94627399	A	G	0.256165	0.815337	-0.0028276	0.815337
filtered_GCST90451118_Creatinine	MS severity	rs6821718	4	100533169	G	T	2.07976	0.126949	-0.0214338	0.126947
filtered_GCST90451118_Creatinine	MS severity	rs6533052	4	102990624	A	G	0.492989	0.44065	-0.0091919	0.440651	SLC9B1
filtered_GCST90451118_Creatinine	MS severity	rs1516740	4	103374630	G	A	-1.04283	0.238807	0.0140834	0.238808
filtered_GCST90451118_Creatinine	MS severity	rs974801	4	105149907	G	A	-1.17332	0.328842	0.0116178	0.328841	,TET2
filtered_GCST90451118_Creatinine	MS severity	rs13117384	4	127147985	T	C	0.334069	0.730604	0.00397699	0.730604
filtered_GCST90451118_Creatinine	MS severity	rs904477	4	128601363	A	G	0.72561	0.481057	0.00868874	0.481056
filtered_GCST90451118_Creatinine	MS severity	rs7682068	4	143129226	G	A	1.0563	0.288137	-0.0126014	0.288135
filtered_GCST90451118_Creatinine	MS severity	rs4395451	4	143155872	G	T	1.19559	0.316355	-0.0123711	0.316355
filtered_GCST90451118_Creatinine	MS severity	rs12640698	4	143182941	C	T	1.24855	0.295024	-0.0129151	0.295022
filtered_GCST90451118_Creatinine	MS severity	rs1016313	4	148735342	A	G	0.610424	0.642799	-0.0065931	0.642799
filtered_GCST90451118_Creatinine	MS severity	rs72702714	5	494382	A	G	2.42356	0.066988	0.0236104	0.0669882
filtered_GCST90451118_Creatinine	MS severity	rs2560851	5	16887274	T	C	-3.00143	0.0301853	0.0251248	0.0301861
filtered_GCST90451118_Creatinine	MS severity	rs10941043	5	33194645	G	T	-0.535056	0.708258	0.00484555	0.708257
filtered_GCST90451118_Creatinine	MS severity	rs2542713	5	39385539	C	A	0.284857	0.434847	-0.0093732	0.434845	DAB2,
filtered_GCST90451118_Creatinine	MS severity	rs3849776	5	39462636	T	C	1.08563	0.325384	0.0134213	0.325382
filtered_GCST90451118_Creatinine	MS severity	rs474886	5	39939566	A	G	2.09456	0.076597	-0.0227356	0.0765969
filtered_GCST90451118_Creatinine	MS severity	rs954016	5	40031208	T	C	2.42673	0.0552319	-0.0243952	0.0552321
filtered_GCST90451118_Creatinine	MS severity	rs413793	5	40187024	T	G	0.630729	0.552971	0.00728833	0.552972
filtered_GCST90451118_Creatinine	MS severity	rs187039	5	40190363	G	T	0.190572	0.893001	0.00155728	0.893
filtered_GCST90451118_Creatinine	MS severity	rs164763	5	40203723	G	T	1.37598	0.161973	0.0172407	0.161973
filtered_GCST90451118_Creatinine	MS severity	rs62359771	5	40344092	G	A	-1.48683	0.293626	0.0177235	0.293625
filtered_GCST90451118_Creatinine	MS severity	rs1833885	5	53526340	A	G	-0.496581	0.630661	-0.0065643	0.630661
filtered_GCST90451118_Creatinine	MS severity	rs2636991	5	53647237	G	T	0.147334	0.887023	0.00192366	0.887023
filtered_GCST90451118_Creatinine	MS severity	rs1664793	5	53988790	C	T	0.202977	0.843842	-0.0023784	0.843841
filtered_GCST90451118_Creatinine	MS severity	rs1092834	5	53991269	T	C	-0.513139	0.66171	0.0051728	0.661709
filtered_GCST90451118_Creatinine	MS severity	rs7719168	5	53996560	C	A	-0.363847	0.546855	0.0112716	0.546857	ARL15,
filtered_GCST90451118_Creatinine	MS severity	rs71624137	5	56563319	C	T	-0.712209	0.617686	-0.0089527	0.617686
filtered_GCST90451118_Creatinine	MS severity	rs4976033	5	68418419	G	A	0.549526	0.674126	0.00490824	0.674125	,PIK3R1,MARVELD2
filtered_GCST90451118_Creatinine	MS severity	rs7702068	5	68452436	A	G	0.430137	0.460974	0.014118	0.460975
filtered_GCST90451118_Creatinine	MS severity	rs35800243	5	68749639	T	G	0.615796	0.324881	-0.0196032	0.324881
filtered_GCST90451118_Creatinine	MS severity	rs10471759	5	68863037	T	G	-0.991856	0.447629	-0.0120814	0.447631
filtered_GCST90451118_Creatinine	MS severity	rs299099	5	69424592	G	T	-0.397756	0.75766	-0.0036158	0.75766	MARVELD2
filtered_GCST90451118_Creatinine	MS severity	rs1862228	5	79018228	C	T	-0.484547	0.600739	-0.0066057	0.600738
filtered_GCST90451118_Creatinine	MS severity	rs10060641	5	90917433	C	T	-2.74783	0.0194774	-0.0285522	0.0194775
filtered_GCST90451118_Creatinine	MS severity	rs10434640	5	91282484	A	C	2.7617	0.00607922	-0.0415881	0.00607925
filtered_GCST90451118_Creatinine	MS severity	rs2408789	5	127100806	G	A	0.34426	0.797328	0.00298515	0.797328
filtered_GCST90451118_Creatinine	MS severity	rs1035440	5	131110347	T	C	-0.120931	0.923548	0.00137657	0.923547	RPL11P2,HINT1,
filtered_GCST90451118_Creatinine	MS severity	rs62385693	5	132437982	C	T	-0.487499	0.602231	0.00741009	0.602231
filtered_GCST90451118_Creatinine	MS severity	rs6580598	5	149154189	G	A	-2.63915	0.0584215	0.0266327	0.0584224
filtered_GCST90451118_Creatinine	MS severity	rs248450	5	151197206	A	G	-1.50077	0.282163	-0.0129916	0.282163
filtered_GCST90451118_Creatinine	MS severity	rs10059578	5	151197490	G	T	-1.58803	0.257347	0.015413	0.257348
filtered_GCST90451118_Creatinine	MS severity	rs13160723	5	170172572	A	G	-2.4763	0.044978	0.0247935	0.0449776
filtered_GCST90451118_Creatinine	MS severity	rs67190252	5	177354904	T	C	-0.509414	0.659759	-0.0060985	0.659759
filtered_GCST90451118_Creatinine	MS severity	rs11243143	6	7120224	A	G	0.861745	0.302201	0.0123582	0.302202	,RREB1
filtered_GCST90451118_Creatinine	MS severity	rs9505293	6	7870360	T	G	-0.224334	0.862393	-0.0031032	0.862393
filtered_GCST90451118_Creatinine	MS severity	rs7760528	6	20442123	T	C	0.0765177	0.954212	-0.000732	0.954213	E2F3
filtered_GCST90451118_Creatinine	MS severity	rs13207282	6	24180600	C	T	-0.82532	0.474927	0.00836033	0.474929
filtered_GCST90451118_Creatinine	MS severity	rs3799354	6	25829810	A	C	0.634484	0.481539	-0.0126999	0.481537
filtered_GCST90451118_Creatinine	MS severity	rs9368443	6	26610198	T	G	0.710482	0.575528	0.00793957	0.575529
filtered_GCST90451118_Creatinine	MS severity	rs67652222	6	27618441	T	C	-0.0189854	0.988041	-0.0003054	0.988041
filtered_GCST90451118_Creatinine	MS severity	rs66886492	6	28121953	T	C	-0.132814	0.910131	-0.0022946	0.910131	ZSCAN16-AS1,
filtered_GCST90451118_Creatinine	MS severity	rs3130887	6	28976309	T	G	-0.109592	0.919712	-0.0019976	0.919712
filtered_GCST90451118_Creatinine	MS severity	rs1234844	6	29484359	G	T	-0.235551	0.815986	-0.0045418	0.815986
filtered_GCST90451118_Creatinine	MS severity	rs1737040	6	29768824	C	T	-0.474068	0.715692	-0.0044737	0.715691
filtered_GCST90451118_Creatinine	MS severity	rs1264298	6	30916659	G	A	0.685275	0.551957	-0.0072001	0.551956	VARS2
filtered_GCST90451118_Creatinine	MS severity	rs9263565	6	31101712	T	G	-0.160669	0.890481	-0.0016245	0.890481
filtered_GCST90451118_Creatinine	MS severity	rs2535280	6	31104104	C	T	-0.161044	0.889704	-0.0016253	0.889704
filtered_GCST90451118_Creatinine	MS severity	rs746646	6	31146163	C	T	0.353496	0.600387	0.00639556	0.600388
filtered_GCST90451118_Creatinine	MS severity	rs6937752	6	31180829	T	C	1.81743	0.146419	-0.0172989	0.146416
filtered_GCST90451118_Creatinine	MS severity	rs9264791	6	31302399	C	T	-0.822708	0.296475	0.0162781	0.296475
filtered_GCST90451118_Creatinine	MS severity	rs3135345	6	32426808	T	C	-0.709117	0.52829	-0.0100713	0.52829
filtered_GCST90451118_Creatinine	MS severity	rs983561	6	32435878	G	T	-1.03888	0.268229	-0.0150187	0.268231
filtered_GCST90451118_Creatinine	MS severity	rs9391877	6	32471090	T	G	2.14285	0.101297	-0.0229302	0.101297
filtered_GCST90451118_Creatinine	MS severity	rs9272226	6	32634619	T	C	-0.742413	0.255996	-0.0135359	0.255997	,HLA-DQA1
filtered_GCST90451118_Creatinine	MS severity	rs9275968	6	32725789	G	T	-1.409	0.213325	-0.0152371	0.213325
filtered_GCST90451118_Creatinine	MS severity	rs9276278	6	32734693	T	C	-1.39215	0.219488	-0.0150532	0.219491
filtered_GCST90451118_Creatinine	MS severity	rs62398607	6	39177747	C	T	0.892117	0.44743	-0.0107212	0.44743
filtered_GCST90451118_Creatinine	MS severity	rs10498755	6	43363018	T	C	-1.61978	0.0324793	-0.0455255	0.0324797
filtered_GCST90451118_Creatinine	MS severity	rs9367176	6	43826121	T	C	-0.402194	0.707441	0.00471794	0.707441
filtered_GCST90451118_Creatinine	MS severity	rs1317983	6	43838598	C	T	-0.400408	0.315313	-0.0127936	0.315315	VEGFA,,VEGFA,LINC01512
filtered_GCST90451118_Creatinine	MS severity	rs10948614	6	51446822	C	A	-1.03301	0.320213	-0.0127664	0.320213
filtered_GCST90451118_Creatinine	MS severity	rs1326587	6	51808886	T	C	-1.41577	0.275298	0.0140701	0.275296
filtered_GCST90451118_Creatinine	MS severity	rs9463729	6	51833186	T	C	-1.28055	0.265583	-0.0129939	0.265582
filtered_GCST90451118_Creatinine	MS severity	rs6914816	6	55553005	T	C	1.853	0.186758	0.0168291	0.186757
filtered_GCST90451118_Creatinine	MS severity	rs72868860	6	55766160	T	C	-0.634153	0.567739	-0.0137795	0.56774
filtered_GCST90451118_Creatinine	MS severity	rs10943919	6	82978904	T	C	0.937784	0.501235	0.0108059	0.501234
filtered_GCST90451118_Creatinine	MS severity	rs72912510	6	89409045	A	G	0.3944	0.734808	0.00489999	0.734808	,RRAGD
filtered_GCST90451118_Creatinine	MS severity	rs13217795	6	108652895	T	C	-0.312633	0.657061	-0.0055463	0.657062
filtered_GCST90451118_Creatinine	MS severity	rs1268169	6	108686774	G	T	-0.335527	0.634388	0.00570205	0.63439
filtered_GCST90451118_Creatinine	MS severity	rs1933736	6	116066092	C	T	-0.903286	0.429659	-0.0092625	0.429658
filtered_GCST90451118_Creatinine	MS severity	rs9375454	6	126797842	T	G	0.950628	0.450156	-0.0087726	0.450158
filtered_GCST90451118_Creatinine	MS severity	rs9385407	6	126839921	G	A	1.72636	0.121964	-0.018104	0.121963
filtered_GCST90451118_Creatinine	MS severity	rs6569644	6	130001212	T	C	2.7141	0.0450695	-0.0262659	0.0450693
filtered_GCST90451118_Creatinine	MS severity	rs2608912	6	131548643	C	T	-2.03999	0.0675606	-0.0254579	0.0675609
filtered_GCST90451118_Creatinine	MS severity	rs477094	6	133202650	C	T	-2.19031	0.0646437	0.0285906	0.0646436
filtered_GCST90451118_Creatinine	MS severity	rs3822939	6	133528651	G	A	-0.428865	0.57417	0.00659745	0.574171	EYA4,TARID,EYA4,RP3-323P13.2,,EYA4
filtered_GCST90451118_Creatinine	MS severity	rs4634469	6	153114504	C	A	-1.12579	0.425598	-0.0093791	0.4256
filtered_GCST90451118_Creatinine	MS severity	rs62432741	6	154514948	T	C	0.192393	0.869086	-0.0026037	0.869086
filtered_GCST90451118_Creatinine	MS severity	rs62434165	6	154555700	G	A	0.351407	0.736579	-0.0048568	0.736579
filtered_GCST90451118_Creatinine	MS severity	rs315986	6	160238920	T	C	0.395668	0.411026	0.0155084	0.411025
filtered_GCST90451118_Creatinine	MS severity	rs2279463	6	160247357	G	A	0.241951	0.553602	0.01044	0.553605	VEGFA,SLC22A2,,SLC22A2,SLC22A3
filtered_GCST90451118_Creatinine	MS severity	rs478112	6	160275286	T	G	1.03943	0.161328	0.0162011	0.161326
filtered_GCST90451118_Creatinine	MS severity	rs3106163	6	160296267	C	T	1.26491	0.0506188	0.0330336	0.050618
filtered_GCST90451118_Creatinine	MS severity	rs12670408	7	2633338	T	C	1.77302	0.163704	-0.0159642	0.163704
filtered_GCST90451118_Creatinine	MS severity	rs34908430	7	20784995	T	C	-0.439347	0.760845	-0.0038939	0.760845	,SP8
filtered_GCST90451118_Creatinine	MS severity	rs34776209	7	23473474	T	C	1.35215	0.241082	0.0161303	0.241083	IGF2BP3,
filtered_GCST90451118_Creatinine	MS severity	rs17152552	7	25751447	C	T	-0.634911	0.453639	-0.0095566	0.45364
filtered_GCST90451118_Creatinine	MS severity	rs3906968	7	32745236	T	C	-2.14014	0.140771	-0.017411	0.140773
filtered_GCST90451118_Creatinine	MS severity	rs700750	7	46713893	A	C	-0.14831	0.803453	-0.0029382	0.803453	EPS15P1,,LOC730338,TNS3
filtered_GCST90451118_Creatinine	MS severity	rs60767324	7	50664962	C	T	0.0140113	0.990726	0.00024887	0.990726
filtered_GCST90451118_Creatinine	MS severity	rs34430945	7	73629335	C	T	0.0121469	0.991009	-0.0002002	0.991009
filtered_GCST90451118_Creatinine	MS severity	rs3801471	7	76066870	G	T	-0.685172	0.62301	0.00644876	0.62301
filtered_GCST90451118_Creatinine	MS severity	rs6976860	7	77822829	G	T	-0.34383	0.686218	-0.004863	0.686218
filtered_GCST90451118_Creatinine	MS severity	rs848446	7	77943839	G	A	-0.12747	0.824191	0.00292697	0.824191
filtered_GCST90451118_Creatinine	MS severity	rs424028	7	102141438	G	A	-0.809285	0.470191	0.00855163	0.47019
filtered_GCST90451118_Creatinine	MS severity	rs6969915	7	113861132	G	A	0.182197	0.863063	-0.0021875	0.863063
filtered_GCST90451118_Creatinine	MS severity	rs12705918	7	113873982	A	G	0.118157	0.896011	-0.0016114	0.896011
filtered_GCST90451118_Creatinine	MS severity	rs12531711	7	128977412	G	A	-0.25413	0.827013	-0.0038707	0.827013	TNPO3,,IRF5,TNPO3,IRF5
filtered_GCST90451118_Creatinine	MS severity	rs4731549	7	129101859	T	C	-0.558749	0.472701	0.00836073	0.472701
filtered_GCST90451118_Creatinine	MS severity	rs7639	7	129833591	A	G	-0.308025	0.770262	0.00583294	0.770262
filtered_GCST90451118_Creatinine	MS severity	rs1026275	7	134759369	C	T	0.149197	0.901693	0.00148259	0.901693
filtered_GCST90451118_Creatinine	MS severity	rs6464126	7	151088234	T	C	-0.360966	0.787859	-0.0034241	0.787858	AGAP3,
filtered_GCST90451118_Creatinine	MS severity	rs73728279	7	151714408	T	G	-0.169804	0.585611	-0.0071107	0.58561	,PRKAG2
filtered_GCST90451118_Creatinine	MS severity	rs6464165	7	151716038	C	T	-0.164681	0.592949	-0.0069287	0.592949	,PRKAG2
filtered_GCST90451118_Creatinine	MS severity	rs28591492	7	155869487	A	G	0.538412	0.598732	0.00979899	0.598731
filtered_GCST90451118_Creatinine	MS severity	rs7793415	7	156465952	T	C	1.0538	0.278269	-0.0163092	0.27827
filtered_GCST90451118_Creatinine	MS severity	rs2980755	8	8506173	G	A	-0.393492	0.522018	0.00746851	0.522018	LOC105379224,SGK223,,SGK223,intergenic
filtered_GCST90451118_Creatinine	MS severity	rs4500083	8	8513610	T	C	-1.4476	0.106269	0.0210518	0.106268
filtered_GCST90451118_Creatinine	MS severity	rs11785268	8	8951185	T	C	-0.109138	0.905728	-0.0015057	0.905728
filtered_GCST90451118_Creatinine	MS severity	rs2929291	8	9212492	C	T	0.00734874	0.993828	9.47723e-05	0.993828
filtered_GCST90451118_Creatinine	MS severity	rs10107887	8	9507154	C	T	-1.7091	0.100239	0.0200797	0.100241
filtered_GCST90451118_Creatinine	MS severity	rs4496970	8	9634916	G	T	-0.357416	0.782575	0.00414524	0.782575
filtered_GCST90451118_Creatinine	MS severity	rs35316422	8	9717619	T	G	-0.553391	0.557147	-0.0071221	0.557146
filtered_GCST90451118_Creatinine	MS severity	rs2048655	8	9788052	T	G	-1.15425	0.304563	0.0130642	0.304561
filtered_GCST90451118_Creatinine	MS severity	rs62489423	8	9807582	G	A	-2.01525	0.132167	0.0226921	0.132169
filtered_GCST90451118_Creatinine	MS severity	rs59099085	8	9816757	T	G	-1.81939	0.163011	0.0206172	0.163013
filtered_GCST90451118_Creatinine	MS severity	rs11778570	8	9970768	T	C	-1.61923	0.0715193	0.0220659	0.0715195
filtered_GCST90451118_Creatinine	MS severity	rs2661754	8	10055852	T	C	-1.09793	0.418519	-0.0127321	0.418519
filtered_GCST90451118_Creatinine	MS severity	rs12545775	8	10128398	G	T	-1.52591	0.176789	0.0198858	0.17679	MSRA
filtered_GCST90451118_Creatinine	MS severity	rs28660563	8	10204717	G	A	-1.23333	0.258928	0.0133515	0.258931
filtered_GCST90451118_Creatinine	MS severity	rs2975675	8	10264053	T	C	-3.73551	0.00250016	0.0487689	0.0025002
filtered_GCST90451118_Creatinine	MS severity	rs2975635	8	10286151	C	T	-4.40872	0.00068972	0.0446877	0.00068968
filtered_GCST90451118_Creatinine	MS severity	rs9329221	8	10382692	T	G	-1.06762	0.121016	0.0179521	0.121016	intergenic
filtered_GCST90451118_Creatinine	MS severity	rs9650650	8	10390466	T	C	-1.54302	0.0497596	0.0235492	0.0497588	MSRA
filtered_GCST90451118_Creatinine	MS severity	rs12541491	8	10392538	T	C	-1.74456	0.0312091	0.0258478	0.0312084
filtered_GCST90451118_Creatinine	MS severity	rs718742	8	10756765	G	T	0.485408	0.641158	0.00601756	0.641159
filtered_GCST90451118_Creatinine	MS severity	rs6601534	8	10834483	G	A	-0.875606	0.372927	-0.0102959	0.372927	PINX1
filtered_GCST90451118_Creatinine	MS severity	rs4840519	8	10835603	C	T	-0.934032	0.341365	-0.0109916	0.341364	SOX7,PINX1
filtered_GCST90451118_Creatinine	MS severity	rs11781155	8	11060050	T	C	-1.41604	0.0775057	-0.020612	0.0775059
filtered_GCST90451118_Creatinine	MS severity	rs2409691	8	11085766	T	C	-1.39524	0.0504542	-0.0226097	0.050455	,XKR6
filtered_GCST90451118_Creatinine	MS severity	rs6601563	8	11109612	T	C	-1.62775	0.0371931	-0.024529	0.0371934
filtered_GCST90451118_Creatinine	MS severity	rs10093053	8	11179678	C	T	-1.28833	0.0838482	-0.0201569	0.0838492
filtered_GCST90451118_Creatinine	MS severity	rs4549730	8	11381569	G	T	-0.780882	0.332902	-0.0112137	0.3329
filtered_GCST90451118_Creatinine	MS severity	rs2409781	8	11502048	C	T	-1.2136	0.13338	0.0200188	0.13338	BLK
filtered_GCST90451118_Creatinine	MS severity	rs9650661	8	11569624	T	G	-0.362393	0.596005	-0.0061123	0.596005
filtered_GCST90451118_Creatinine	MS severity	rs35373084	8	11599739	C	T	-0.621415	0.352441	0.0108	0.352439	LINC00208
filtered_GCST90451118_Creatinine	MS severity	rs6601637	8	11958011	C	T	-1.06925	0.27585	-0.0137047	0.27585
filtered_GCST90451118_Creatinine	MS severity	rs15285	8	19967156	T	C	0.149876	0.787129	-0.0033634	0.78713	,LPL,NA
filtered_GCST90451118_Creatinine	MS severity	rs6999484	8	23870758	A	G	0.125888	0.76141	0.00353816	0.761411
filtered_GCST90451118_Creatinine	MS severity	rs55776446	8	65734117	A	G	-2.44335	0.0771728	-0.025501	0.0771726
filtered_GCST90451118_Creatinine	MS severity	rs4737295	8	70046378	A	G	0.690534	0.617818	0.00812392	0.617818
filtered_GCST90451118_Creatinine	MS severity	rs13277670	8	86247691	G	T	0.14614	0.882151	-0.0020176	0.882151
filtered_GCST90451118_Creatinine	MS severity	rs4464946	8	86314030	A	G	-0.0645059	0.945664	0.00091942	0.945664
filtered_GCST90451118_Creatinine	MS severity	rs13262244	8	101648352	A	G	0.608497	0.661583	-0.0051993	0.661582
filtered_GCST90451118_Creatinine	MS severity	rs12544197	8	109095596	A	G	0.57498	0.6116	0.00602499	0.611601
filtered_GCST90451118_Creatinine	MS severity	rs2326379	8	119874681	C	T	0.912133	0.445108	-0.0094893	0.445106
filtered_GCST90451118_Creatinine	MS severity	rs10283362	8	133320717	T	C	-2.23731	0.0973946	0.026196	0.0973944	,NDRG1
filtered_GCST90451118_Creatinine	MS severity	rs10102728	8	141195865	A	G	-2.05973	0.130418	0.017654	0.130418
filtered_GCST90451118_Creatinine	MS severity	rs3892341	9	4283597	G	T	-0.607841	0.579503	-0.0121855	0.579502
filtered_GCST90451118_Creatinine	MS severity	rs1412836	9	22167208	A	G	0.865895	0.492048	0.0114822	0.492046
filtered_GCST90451118_Creatinine	MS severity	rs13288380	9	33169414	G	A	-0.260839	0.802036	0.00458725	0.802036
filtered_GCST90451118_Creatinine	MS severity	rs7036795	9	68553402	C	T	0.396256	0.751933	-0.0051825	0.751933
filtered_GCST90451118_Creatinine	MS severity	rs10746942	9	68819549	A	G	0.590267	0.214535	-0.014972	0.214535	PIP5K1B,
filtered_GCST90451118_Creatinine	MS severity	rs10761129	9	91724039	T	C	1.08408	0.448988	0.00939043	0.448986	,ROR2
filtered_GCST90451118_Creatinine	MS severity	rs1226587	9	100578799	G	A	-1.08225	0.347705	-0.0110559	0.347705	CAVIN4
filtered_GCST90451118_Creatinine	MS severity	rs2437817	9	104927776	A	C	0.17665	0.891338	0.00162235	0.891338
filtered_GCST90451118_Creatinine	MS severity	rs4836732	9	116504416	T	C	1.03144	0.212151	-0.0146538	0.212153	,ASTN2
filtered_GCST90451118_Creatinine	MS severity	rs10983243	9	116576061	T	G	2.34817	0.0580269	0.0255361	0.0580278
filtered_GCST90451118_Creatinine	MS severity	rs3922735	9	137186131	A	G	0.55237	0.630434	0.00635584	0.630435
filtered_GCST90451118_Creatinine	MS severity	rs35772020	10	817542	A	G	0.914223	0.0963939	0.0379013	0.0963939
filtered_GCST90451118_Creatinine	MS severity	rs1337310	10	23554674	C	T	-0.629924	0.582127	0.00763443	0.582127
filtered_GCST90451118_Creatinine	MS severity	rs332114	10	28636772	C	A	-0.547126	0.664658	0.00618991	0.664658
filtered_GCST90451118_Creatinine	MS severity	rs11819202	10	29531141	A	G	1.34028	0.188485	0.0160714	0.188485	SVIL
filtered_GCST90451118_Creatinine	MS severity	rs11813991	10	34751727	C	T	-1.57287	0.194446	-0.015179	0.194446
filtered_GCST90451118_Creatinine	MS severity	rs6537552	10	49737042	G	A	0.511786	0.576418	-0.0065641	0.576418
filtered_GCST90451118_Creatinine	MS severity	rs10994860	10	50885664	T	C	0.88818	0.138623	-0.022531	0.138622	,A1CF
filtered_GCST90451118_Creatinine	MS severity	rs3740354	10	62073104	G	T	-1.42493	0.214841	0.0145879	0.214842
filtered_GCST90451118_Creatinine	MS severity	rs10995477	10	63250912	C	T	-0.69736	0.537331	0.00714348	0.53733	,JMJD1C
filtered_GCST90451118_Creatinine	MS severity	rs7088799	10	63256414	G	T	-1.36489	0.277345	0.0127156	0.277347
filtered_GCST90451118_Creatinine	MS severity	rs10822160	10	63353036	G	T	-0.582912	0.60438	0.00598114	0.604381
filtered_GCST90451118_Creatinine	MS severity	rs7905579	10	68166837	T	G	-2.40448	0.00688794	0.031674	0.00688774	MYPN
filtered_GCST90451118_Creatinine	MS severity	rs6480313	10	68198171	T	C	-3.7482	0.00415584	0.0358229	0.0041558
filtered_GCST90451118_Creatinine	MS severity	rs7079481	10	68199485	A	C	-1.56552	0.0396381	0.0235911	0.0396385	MYPN
filtered_GCST90451118_Creatinine	MS severity	rs10762602	10	74359538	T	C	-1.79845	0.180511	0.0179034	0.18051
filtered_GCST90451118_Creatinine	MS severity	rs11593110	10	79401453	T	C	-0.419975	0.754082	0.00413179	0.754083
filtered_GCST90451118_Creatinine	MS severity	rs3851056	10	80260264	C	T	0.423733	0.693197	-0.0045792	0.693197
filtered_GCST90451118_Creatinine	MS severity	rs10887869	10	80434933	G	A	1.92279	0.0721685	-0.021228	0.0721693
filtered_GCST90451118_Creatinine	MS severity	rs701893	10	88385193	A	G	-0.601889	0.606417	-0.006106	0.606418
filtered_GCST90451118_Creatinine	MS severity	rs7077329	10	102402210	C	T	0.0420182	0.973935	0.00039877	0.973935	NFKB2
filtered_GCST90451118_Creatinine	MS severity	rs3781291	10	102406709	G	T	0.0426694	0.974107	-0.0004172	0.974107	Intergenic
filtered_GCST90451118_Creatinine	MS severity	rs284859	10	102813260	T	G	-2.28734	0.0390702	0.0312672	0.0390703	,WBP1L
filtered_GCST90451118_Creatinine	MS severity	rs7097254	10	124823679	C	A	-0.218711	0.796493	-0.0031922	0.796493
filtered_GCST90451118_Creatinine	MS severity	rs11016847	10	129613893	A	G	0.596941	0.673789	-0.0055535	0.673789
filtered_GCST90451118_Creatinine	MS severity	rs4751107	10	129629397	T	G	0.710603	0.619747	-0.0065773	0.619748
filtered_GCST90451118_Creatinine	MS severity	rs3842763	11	2157974	T	G	0.0604305	0.919838	-0.0013402	0.919838
filtered_GCST90451118_Creatinine	MS severity	rs231877	11	2762446	A	C	-0.710171	0.463085	0.00871763	0.463086
filtered_GCST90451118_Creatinine	MS severity	rs434320	11	5554746	T	C	-0.845232	0.191515	0.0167126	0.191515
filtered_GCST90451118_Creatinine	MS severity	rs55842281	11	15858400	G	A	-0.0479987	0.958045	0.0006377	0.958045
filtered_GCST90451118_Creatinine	MS severity	rs2087435	11	26053754	G	T	-0.673466	0.609452	0.00937963	0.609451
filtered_GCST90451118_Creatinine	MS severity	rs10767506	11	26062607	G	T	-0.525319	0.679888	0.00756606	0.679888
filtered_GCST90451118_Creatinine	MS severity	rs1222212	11	30353096	T	C	0.785309	0.590976	-0.0074663	0.590978
filtered_GCST90451118_Creatinine	MS severity	rs963837	11	30727543	C	T	-0.233541	0.561977	0.00693111	0.561977	DCDC5,MPPED2,,MPPED2,MPPED2,DCDC5,DCDC5,DCDC1,MPPED2,DCDC1
filtered_GCST90451118_Creatinine	MS severity	rs582740	11	30740010	T	G	-0.570248	0.254086	-0.0134294	0.254085
filtered_GCST90451118_Creatinine	MS severity	rs11604176	11	31272116	T	C	0.609623	0.589621	0.00705553	0.589622
filtered_GCST90451118_Creatinine	MS severity	rs7395581	11	47224846	A	G	0.360733	0.783653	0.00346181	0.783652	,DDB2,MADD
filtered_GCST90451118_Creatinine	MS severity	rs1783976	11	57695280	C	T	-0.836457	0.420367	-0.0093766	0.420366
filtered_GCST90451118_Creatinine	MS severity	rs2306362	11	65638039	T	G	-0.425716	0.570785	-0.0067678	0.570786
filtered_GCST90451118_Creatinine	MS severity	rs11227260	11	65693687	T	G	-0.66518	0.351852	-0.0111427	0.351851	KAT5
filtered_GCST90451118_Creatinine	MS severity	rs3019751	11	69156129	C	T	0.453388	0.668338	0.0049524	0.668337
filtered_GCST90451118_Creatinine	MS severity	rs11237489	11	78419279	A	G	0.30274	0.719577	-0.0052703	0.719577
filtered_GCST90451118_Creatinine	MS severity	rs7113559	11	78494657	G	T	-1.38749	0.150046	-0.0207943	0.150046
filtered_GCST90451118_Creatinine	MS severity	rs7944897	11	111327185	G	A	0.0879315	0.924236	0.00110813	0.924236
filtered_GCST90451118_Creatinine	MS severity	rs567599	11	116651848	T	G	-0.948199	0.15875	-0.0267228	0.15875
filtered_GCST90451118_Creatinine	MS severity	rs61905066	11	116700892	G	A	0.375607	0.578923	0.0130777	0.578924
filtered_GCST90451118_Creatinine	MS severity	rs662799	11	116792991	A	G	0.0525639	0.880432	-0.003453	0.880432	,APOA5,APOA1,APOC3,APOA4,APOA5,APOE5,ZNF259,APOA4,APOA5
filtered_GCST90451118_Creatinine	MS severity	rs7108562	11	128480758	C	T	1.25811	0.294817	0.0128871	0.294814
filtered_GCST90451118_Creatinine	MS severity	rs12284821	11	128826674	A	G	2.50414	0.0826809	-0.0335958	0.0826805
filtered_GCST90451118_Creatinine	MS severity	rs11062102	12	239619	C	T	0.305927	0.562845	0.00696347	0.562845	,SLC6A13
filtered_GCST90451118_Creatinine	MS severity	rs11616030	12	12057067	C	A	-1.36839	0.16746	0.0276556	0.167459
filtered_GCST90451118_Creatinine	MS severity	rs11835413	12	14877049	A	G	0.603121	0.642122	-0.0055071	0.642122
filtered_GCST90451118_Creatinine	MS severity	rs10846157	12	15172097	C	A	-0.0628752	0.926817	0.00133801	0.926817	RERG,
filtered_GCST90451118_Creatinine	MS severity	rs4399402	12	23746659	G	A	-0.961623	0.481732	0.00930707	0.481733	SOX5
filtered_GCST90451118_Creatinine	MS severity	rs2450992	12	48352892	C	T	-0.905469	0.334023	-0.0113822	0.334023
filtered_GCST90451118_Creatinine	MS severity	rs6580738	12	50311932	C	T	-1.34382	0.281	0.0131579	0.280998
filtered_GCST90451118_Creatinine	MS severity	rs56205943	12	57285631	A	G	-0.0760444	0.895879	0.00182984	0.895879
filtered_GCST90451118_Creatinine	MS severity	rs7137126	12	65581344	T	G	-1.92151	0.188762	-0.0183665	0.188762
filtered_GCST90451118_Creatinine	MS severity	rs61921614	12	65985138	A	G	-0.968397	0.469711	-0.0144021	0.469711
filtered_GCST90451118_Creatinine	MS severity	rs1161092	12	67328232	A	G	-0.840427	0.546886	0.00760608	0.546887
filtered_GCST90451118_Creatinine	MS severity	rs1848968	12	78400386	T	C	0.434511	0.679092	-0.0050319	0.679093
filtered_GCST90451118_Creatinine	MS severity	rs34503239	12	81730420	T	G	-0.0216037	0.982631	-0.0003023	0.982631
filtered_GCST90451118_Creatinine	MS severity	rs12822050	12	81789262	T	C	0.26192	0.809954	0.00328058	0.809954
filtered_GCST90451118_Creatinine	MS severity	rs11829293	12	83803251	G	A	-0.132958	0.899377	-0.0017199	0.899377
filtered_GCST90451118_Creatinine	MS severity	rs7296679	12	110191687	C	T	0.162453	0.908494	0.00139523	0.908495
filtered_GCST90451118_Creatinine	MS severity	rs17852561	12	121958489	T	C	-1.73972	0.197193	-0.0164014	0.197191	CFAP251,
filtered_GCST90451118_Creatinine	MS severity	rs12809125	12	123923444	G	A	0.0815642	0.927232	-0.0011084	0.927232
filtered_GCST90451118_Creatinine	MS severity	rs7983636	13	27175176	G	A	-1.00283	0.254038	-0.02438	0.254038
filtered_GCST90451118_Creatinine	MS severity	rs12429782	13	42171158	T	C	0.83863	0.481224	-0.0123277	0.481225
filtered_GCST90451118_Creatinine	MS severity	rs9533484	13	43431545	G	A	-0.169796	0.897667	0.00149331	0.897666
filtered_GCST90451118_Creatinine	MS severity	rs2325039	13	43447567	T	C	-0.818664	0.557871	0.00683407	0.557872
filtered_GCST90451118_Creatinine	MS severity	rs3118919	13	50586608	A	G	-0.160968	0.846773	0.00269181	0.846774
filtered_GCST90451118_Creatinine	MS severity	rs478141	13	71771960	A	G	-0.0631924	0.920849	0.00115668	0.920849
filtered_GCST90451118_Creatinine	MS severity	rs41286076	13	73060721	T	C	-0.316953	0.818733	-0.0030657	0.818734	,KLF5
filtered_GCST90451118_Creatinine	MS severity	rs9561877	13	95428371	T	C	0.0441234	0.973348	0.00041951	0.973348
filtered_GCST90451118_Creatinine	MS severity	rs9521721	13	110365725	A	G	-0.763751	0.54875	-0.0070004	0.548751
filtered_GCST90451118_Creatinine	MS severity	rs10132373	14	31244505	C	T	-0.190637	0.850781	-0.0022235	0.850781
filtered_GCST90451118_Creatinine	MS severity	rs7147686	14	31262229	G	T	0.111633	0.922092	0.00114956	0.922093
filtered_GCST90451118_Creatinine	MS severity	rs17179078	14	37454249	A	G	-1.76279	0.0696317	-0.0234685	0.0696332
filtered_GCST90451118_Creatinine	MS severity	rs2071047	14	53951693	A	G	-3.23799	0.00449838	0.0333646	0.00449845	BMP4,
filtered_GCST90451118_Creatinine	MS severity	rs11159028	14	73592746	A	G	-1.08883	0.346645	0.0137961	0.346645
filtered_GCST90451118_Creatinine	MS severity	rs11159029	14	73604547	T	G	-1.30372	0.26933	-0.0133886	0.26933
filtered_GCST90451118_Creatinine	MS severity	rs7156378	14	73606812	T	C	-1.26248	0.284926	-0.0129658	0.284923
filtered_GCST90451118_Creatinine	MS severity	rs12434850	14	77013237	T	G	-1.799	0.224826	-0.016403	0.224826
filtered_GCST90451118_Creatinine	MS severity	rs34940743	14	79635890	G	A	-1.26589	0.421317	-0.0114042	0.421319	,NRXN3
filtered_GCST90451118_Creatinine	MS severity	rs10133955	14	90358084	C	T	1.15747	0.383867	-0.0101498	0.383868
filtered_GCST90451118_Creatinine	MS severity	rs8010344	14	92620573	G	A	-0.161005	0.883003	-0.0022759	0.883003	RIN3,
filtered_GCST90451118_Creatinine	MS severity	rs1740689	14	93077829	T	C	-0.520615	0.647137	-0.0055665	0.647136
filtered_GCST90451118_Creatinine	MS severity	rs34946754	14	100471868	G	A	-0.197691	0.893963	0.00322732	0.893963
filtered_GCST90451118_Creatinine	MS severity	rs11846068	14	102237119	G	A	-1.27921	0.306231	0.0201961	0.30623
filtered_GCST90451118_Creatinine	MS severity	rs11630372	15	39015227	G	T	-0.238146	0.804099	0.00296839	0.804099	RP11-624L4.1
filtered_GCST90451118_Creatinine	MS severity	rs3101442	15	41090986	G	T	0.0431229	0.952358	0.00071002	0.952358
filtered_GCST90451118_Creatinine	MS severity	rs6492982	15	41107753	T	C	0.40027	0.569041	0.00686079	0.56904	INO80,
filtered_GCST90451118_Creatinine	MS severity	rs2467853	15	45406595	G	T	-0.103246	0.704	-0.0044759	0.703999	SPATA5L1,GATM,GATM,SPATA5L1,,GATM,SPATA5L1
filtered_GCST90451118_Creatinine	MS severity	rs12050614	15	49497216	T	C	-0.0069302	0.994795	-8.07e-05	0.994795
filtered_GCST90451118_Creatinine	MS severity	rs10851543	15	53670551	G	A	-0.383677	0.495881	-0.0079606	0.495883	,WDR72
filtered_GCST90451118_Creatinine	MS severity	rs7171486	15	62524847	G	A	1.78681	0.20471	0.0157884	0.20471
filtered_GCST90451118_Creatinine	MS severity	rs2729806	15	63081130	G	T	0.376019	0.631347	-0.0058737	0.631348
filtered_GCST90451118_Creatinine	MS severity	rs9989288	15	63357295	T	C	0.890309	0.483257	-0.0083096	0.483256	APH1B
filtered_GCST90451118_Creatinine	MS severity	rs3848160	15	74176153	T	C	2.39152	0.0497425	-0.0276988	0.0497427
filtered_GCST90451118_Creatinine	MS severity	rs741761	15	74411588	C	T	1.43311	0.306222	0.0133952	0.306224	SEMA7A
filtered_GCST90451118_Creatinine	MS severity	rs10851885	15	76012162	G	A	-0.568254	0.229562	-0.0172614	0.229562	NRG4,,UBE2Q2
filtered_GCST90451118_Creatinine	MS severity	rs3764189	15	76012301	T	C	1.64117	0.256247	-0.014447	0.256249
filtered_GCST90451118_Creatinine	MS severity	rs1259182	15	82610000	T	C	-1.64955	0.241856	0.0139019	0.241857
filtered_GCST90451118_Creatinine	MS severity	rs7178859	15	82845921	T	C	1.10804	0.211737	0.0172857	0.211734
filtered_GCST90451118_Creatinine	MS severity	rs55874209	15	84398980	A	G	-2.61674	0.113931	0.0367807	0.113932
filtered_GCST90451118_Creatinine	MS severity	rs7167859	15	92957805	T	G	1.00579	0.416811	-0.0108313	0.416811
filtered_GCST90451118_Creatinine	MS severity	rs8039706	15	97811693	G	T	0.365832	0.768771	-0.0035308	0.76877
filtered_GCST90451118_Creatinine	MS severity	rs4965044	15	97820299	G	A	0.389744	0.738016	-0.004019	0.738015
filtered_GCST90451118_Creatinine	MS severity	rs4966019	15	98731097	T	C	0.14515	0.85086	-0.0022618	0.850861
filtered_GCST90451118_Creatinine	MS severity	rs1635404	16	3697041	T	G	-0.141846	0.901834	-0.0015681	0.901834	,TRAP1
filtered_GCST90451118_Creatinine	MS severity	rs36060036	16	20350628	T	C	-0.181488	0.599733	0.00814497	0.599732	UMOD,
filtered_GCST90451118_Creatinine	MS severity	rs9926996	16	20384586	C	T	1.15332	0.0845904	0.0319107	0.0845897
filtered_GCST90451118_Creatinine	MS severity	rs9927006	16	20712377	G	A	0.321191	0.780099	0.00333894	0.7801
filtered_GCST90451118_Creatinine	MS severity	rs4783504	16	20799770	T	G	0.129873	0.909784	0.00134141	0.909784
filtered_GCST90451118_Creatinine	MS severity	rs1599514	16	51693272	T	C	-0.108832	0.876784	-0.0021783	0.876783
filtered_GCST90451118_Creatinine	MS severity	rs8056893	16	68270489	A	C	0.678584	0.385655	-0.011107	0.385653	,SLC7A6,NFATC3,intergenic
filtered_GCST90451118_Creatinine	MS severity	rs2068360	16	72994350	T	C	0.980902	0.423328	-0.0099569	0.423327
filtered_GCST90451118_Creatinine	MS severity	rs7195321	16	79701065	C	T	0.0986059	0.927284	0.00112958	0.927284
filtered_GCST90451118_Creatinine	MS severity	rs12925668	16	81543411	A	G	0.840852	0.560399	0.00681522	0.560401
filtered_GCST90451118_Creatinine	MS severity	rs164747	16	89642272	G	T	-0.387729	0.483303	-0.0081246	0.483304
filtered_GCST90451118_Creatinine	MS severity	rs11645271	16	89662717	T	G	0.0899124	0.913452	-0.0012651	0.913452
filtered_GCST90451118_Creatinine	MS severity	rs2162943	16	89694244	T	C	0.114831	0.915715	-0.0012806	0.915715
filtered_GCST90451118_Creatinine	MS severity	rs73976325	17	5220182	A	G	-0.457018	0.745332	-0.0055747	0.745332
filtered_GCST90451118_Creatinine	MS severity	rs11650499	17	17615723	A	G	-0.829966	0.453901	-0.0089205	0.453899
filtered_GCST90451118_Creatinine	MS severity	rs2453578	17	19527332	C	T	-0.0842372	0.875366	-0.0018493	0.875366
filtered_GCST90451118_Creatinine	MS severity	rs17560870	17	36509292	G	A	-0.630081	0.571842	0.00674899	0.57184
filtered_GCST90451118_Creatinine	MS severity	rs7208714	17	39387539	G	A	0.131568	0.763752	-0.0040315	0.763752
filtered_GCST90451118_Creatinine	MS severity	rs8070763	17	42384378	C	T	1.44857	0.274435	0.0131659	0.274434
filtered_GCST90451118_Creatinine	MS severity	rs12944458	17	43028755	T	C	-1.87228	0.151675	-0.0180246	0.151675
filtered_GCST90451118_Creatinine	MS severity	rs11650132	17	43174070	G	T	-1.86073	0.159724	-0.0176664	0.159725
filtered_GCST90451118_Creatinine	MS severity	rs1842145	17	43357622	T	G	-2.03897	0.119657	-0.0194883	0.119658
filtered_GCST90451118_Creatinine	MS severity	rs60309406	17	43358297	T	C	-2.04013	0.119711	-0.0194864	0.119709
filtered_GCST90451118_Creatinine	MS severity	rs11080034	17	43365646	C	T	-1.99666	0.110707	-0.0198735	0.110706
filtered_GCST90451118_Creatinine	MS severity	rs8069622	17	43366423	T	C	-0.626814	0.655695	-0.0071103	0.655696
filtered_GCST90451118_Creatinine	MS severity	rs12602010	17	48048754	A	G	1.11679	0.297543	0.0141085	0.29754	,NFE2L1
filtered_GCST90451118_Creatinine	MS severity	rs11653307	17	56555568	T	C	-0.425447	0.759475	-0.0035086	0.759476
filtered_GCST90451118_Creatinine	MS severity	rs9303403	17	59141939	C	T	0.223246	0.867266	-0.002058	0.867266
filtered_GCST90451118_Creatinine	MS severity	rs2215295	17	61180694	A	G	0.272734	0.561051	0.00784107	0.561052
filtered_GCST90451118_Creatinine	MS severity	rs9892365	17	61414023	G	A	0.180854	0.76066	-0.0037364	0.760659
filtered_GCST90451118_Creatinine	MS severity	rs7214022	17	68425272	T	G	-2.1087	0.0692025	-0.0248019	0.0692031
filtered_GCST90451118_Creatinine	MS severity	rs11150796	17	81562100	C	T	1.61416	0.190819	-0.0181404	0.19082
filtered_GCST90451118_Creatinine	MS severity	rs8083607	18	5613986	C	T	0.422781	0.626412	-0.0055604	0.626411
filtered_GCST90451118_Creatinine	MS severity	rs525355	18	10479438	G	A	-0.201237	0.88737	0.00165639	0.887371
filtered_GCST90451118_Creatinine	MS severity	rs10502435	18	21527130	T	C	-2.21257	0.101816	0.0248481	0.101816
filtered_GCST90451118_Creatinine	MS severity	rs72886623	18	21696738	G	T	-1.99877	0.109292	0.0221526	0.109291
filtered_GCST90451118_Creatinine	MS severity	rs9807214	18	45202987	A	G	0.160057	0.872768	0.00199719	0.872768
filtered_GCST90451118_Creatinine	MS severity	rs7238442	18	48935416	C	T	-0.443383	0.734281	0.00394798	0.734281
filtered_GCST90451118_Creatinine	MS severity	rs6507878	18	48937386	C	T	-0.168914	0.894348	0.00154172	0.894348
filtered_GCST90451118_Creatinine	MS severity	rs34665928	18	58860043	C	T	-1.069	0.452166	-0.0118719	0.452167
filtered_GCST90451118_Creatinine	MS severity	rs11660069	18	60218180	G	A	2.6122	0.0541585	0.0249228	0.0541595
filtered_GCST90451118_Creatinine	MS severity	rs17175643	18	60229509	T	C	2.59123	0.0529592	0.0250985	0.0529591	,ENSG00000267620
filtered_GCST90451118_Creatinine	MS severity	rs12458009	18	61683274	G	T	1.85137	0.0613094	-0.0265799	0.0613088	RNF152,
filtered_GCST90451118_Creatinine	MS severity	rs1051978	18	79410477	A	C	0.458063	0.624707	-0.0099986	0.624707	NFATC1,
filtered_GCST90451118_Creatinine	MS severity	rs1054060	19	6752423	C	T	0.265604	0.837699	-0.0030226	0.837699
filtered_GCST90451118_Creatinine	MS severity	rs1007161	19	32862135	A	G	-0.255933	0.786964	0.00329982	0.786964	SLC7A9
filtered_GCST90451118_Creatinine	MS severity	rs8101667	19	32911513	C	T	0.0651724	0.887047	0.00173251	0.887047	,CEP89
filtered_GCST90451118_Creatinine	MS severity	rs12980870	19	32916750	T	C	-0.643959	0.640848	0.00619339	0.640847
filtered_GCST90451118_Creatinine	MS severity	rs73037060	19	37684731	T	C	-2.37128	0.0872951	0.0203107	0.0872948
filtered_GCST90451118_Creatinine	MS severity	rs73041045	19	37805386	T	C	3.04508	0.0273387	0.0334274	0.0273384
filtered_GCST90451118_Creatinine	MS severity	rs7412	19	44908822	T	C	0.229661	0.654013	0.00923146	0.654013	,APOE,chr19mb45,APOC2,APOE,APOC1,APOC1,APOE,APOC2,APOE2,APOE,APOC1,APOC1,APOE,TOMM40,APOE,APOC1,APOC2,APOC1,APOC2,APOE
filtered_GCST90451118_Creatinine	MS severity	rs12327653	19	48749422	C	T	-0.609338	0.612294	0.00676975	0.612295
filtered_GCST90451118_Creatinine	MS severity	rs3795055	19	49107132	C	T	0.279796	0.840807	-0.0024808	0.840807
filtered_GCST90451118_Creatinine	MS severity	rs62187539	20	1357441	T	C	1.40546	0.16136	-0.031736	0.16136
filtered_GCST90451118_Creatinine	MS severity	rs12105992	20	14711658	A	C	0.963928	0.359799	-0.0113169	0.359802
filtered_GCST90451118_Creatinine	MS severity	rs6120747	20	34861966	C	T	-0.916113	0.0887044	-0.0201566	0.0887049
filtered_GCST90451118_Creatinine	MS severity	rs6065171	20	39910126	C	T	0.323706	0.819587	-0.0026406	0.819587	DHX35,LINC01734,LINC01370,LINC01370,Intergenic,LOC339568
filtered_GCST90451118_Creatinine	MS severity	rs73257891	20	41031472	G	A	-1.69786	0.165232	0.0222398	0.165233
filtered_GCST90451118_Creatinine	MS severity	rs4812975	20	45916821	A	G	0.476956	0.716721	-0.0048615	0.716721
filtered_GCST90451118_Creatinine	MS severity	rs8123293	20	54102016	G	A	-1.12629	0.25222	-0.0202895	0.252219
filtered_GCST90451118_Creatinine	MS severity	rs17217119	20	54126051	G	A	0.631298	0.312721	-0.0141544	0.312723
filtered_GCST90451118_Creatinine	MS severity	rs714506	20	62363254	A	G	-1.21082	0.381889	-0.0110581	0.381892
filtered_GCST90451118_Creatinine	MS severity	rs6062541	20	63817967	T	C	-0.357449	0.686659	0.00543919	0.686659
filtered_GCST90451118_Creatinine	MS severity	rs2823139	21	15204463	A	G	-0.0636909	0.927421	-0.0011128	0.927421	,NRIP1,intergenic
filtered_GCST90451118_Creatinine	MS severity	rs2823262	21	15417775	C	T	0.444469	0.620333	0.0062915	0.620334
filtered_GCST90451118_Creatinine	MS severity	rs2834317	21	33984405	A	G	1.06252	0.223588	0.0196012	0.223586	,LOC105372790,LOC101928126,ATP50
filtered_GCST90451118_Creatinine	MS severity	rs219781	21	36460323	T	G	2.37762	0.0563529	-0.0251899	0.0563535	,CLDN14
filtered_GCST90451118_Creatinine	MS severity	rs5754426	22	21626349	C	T	0.3472	0.804915	-0.0036039	0.804916
filtered_GCST90451118_Creatinine	MS severity	rs2880624	22	27582551	T	C	-1.07119	0.323568	0.0121867	0.323569
filtered_GCST90451118_Creatinine	MS severity	rs8139952	22	38210982	A	C	-0.0695195	0.926082	-0.0010877	0.926083
filtered_GCST90451118_Creatinine	MS severity	rs2235318	22	40404540	T	C	1.08602	0.213063	-0.0186357	0.213063
filtered_GCST90451118_Creatinine	MS severity	rs73167066	22	40477714	C	T	1.12998	0.0907575	-0.0328456	0.0907564
filtered_GCST90451118_Creatinine	MS severity	rs5758893	22	42714730	C	T	-0.298203	0.809779	-0.0029875	0.809778
filtered_GCST90451119_Ratio_of_docosahexaenoic_acid_to_total_fatty_acids	MS severity	rs1123571	1	2394570	A	G	-1.28587	0.125129	-0.0179003	0.12513	,RER1
filtered_GCST90451119_Ratio_of_docosahexaenoic_acid_to_total_fatty_acids	MS severity	rs57217461	1	26701425	T	G	-0.838257	0.306862	0.0214406	0.306862
filtered_GCST90451119_Ratio_of_docosahexaenoic_acid_to_total_fatty_acids	MS severity	rs35576939	1	26947604	G	A	-0.652044	0.410965	0.0173509	0.410964
filtered_GCST90451119_Ratio_of_docosahexaenoic_acid_to_total_fatty_acids	MS severity	rs58302493	1	39568233	A	G	-0.0997797	0.896814	0.00218338	0.896814
filtered_GCST90451119_Ratio_of_docosahexaenoic_acid_to_total_fatty_acids	MS severity	rs513360	1	49161830	C	T	-1.34572	0.28512	-0.0134837	0.28512
filtered_GCST90451119_Ratio_of_docosahexaenoic_acid_to_total_fatty_acids	MS severity	rs10789112	1	62492087	C	T	0.795806	0.22907	0.0149368	0.229069	,DOCK7
filtered_GCST90451119_Ratio_of_docosahexaenoic_acid_to_total_fatty_acids	MS severity	rs12038768	1	62575057	T	G	0.75092	0.260416	0.0139599	0.260413
filtered_GCST90451119_Ratio_of_docosahexaenoic_acid_to_total_fatty_acids	MS severity	rs524680	1	90441425	T	C	-0.879936	0.479594	0.00830709	0.479594
filtered_GCST90451119_Ratio_of_docosahexaenoic_acid_to_total_fatty_acids	MS severity	rs599839	1	109279544	A	G	0.0376979	0.97507	0.00042846	0.97507	,SORT1,CELSR2,PSRC1,SORT1,PSRC1,CELSR2,PSRC1,PSRC1,CELSR2,NRxNR
filtered_GCST90451119_Ratio_of_docosahexaenoic_acid_to_total_fatty_acids	MS severity	rs17274753	1	114836925	A	G	-0.226827	0.835774	0.0028604	0.835773
filtered_GCST90451119_Ratio_of_docosahexaenoic_acid_to_total_fatty_acids	MS severity	rs1339729	1	114976115	G	T	0.020342	0.98629	-0.0002243	0.98629
filtered_GCST90451119_Ratio_of_docosahexaenoic_acid_to_total_fatty_acids	MS severity	rs9700537	1	154005373	T	C	-0.0373075	0.975855	-0.0005347	0.975855
filtered_GCST90451119_Ratio_of_docosahexaenoic_acid_to_total_fatty_acids	MS severity	rs12748151	1	198984102	G	A	-1.27869	0.279619	0.0131805	0.27962
filtered_GCST90451119_Ratio_of_docosahexaenoic_acid_to_total_fatty_acids	MS severity	rs4950743	1	201918329	T	C	2.23541	0.050852	0.0253214	0.0508518
filtered_GCST90451119_Ratio_of_docosahexaenoic_acid_to_total_fatty_acids	MS severity	rs10779835	1	230164203	C	T	-0.377186	0.329197	-0.0114832	0.329196	,GALNT2
filtered_GCST90451119_Ratio_of_docosahexaenoic_acid_to_total_fatty_acids	MS severity	rs582233	1	230185105	T	G	0.105782	0.837416	-0.0024869	0.837416
filtered_GCST90451119_Ratio_of_docosahexaenoic_acid_to_total_fatty_acids	MS severity	rs12142645	1	239923326	A	G	-0.0677508	0.958732	-0.000753	0.958732
filtered_GCST90451119_Ratio_of_docosahexaenoic_acid_to_total_fatty_acids	MS severity	rs11903024	2	20938980	T	G	-0.518234	0.516087	0.00748511	0.516088
filtered_GCST90451119_Ratio_of_docosahexaenoic_acid_to_total_fatty_acids	MS severity	rs2678379	2	21003688	G	A	-0.417527	0.310895	0.0142815	0.310898	,APOB
filtered_GCST90451119_Ratio_of_docosahexaenoic_acid_to_total_fatty_acids	MS severity	rs589566	2	21046937	G	A	-0.496084	0.569915	-0.0065785	0.569913
filtered_GCST90451119_Ratio_of_docosahexaenoic_acid_to_total_fatty_acids	MS severity	rs1260326	2	27508073	C	T	0.798923	0.139489	0.0170662	0.13949	,GCKR,SNX17,GCKR,EIF2B4,SNX17,ZNF513,PPM1G,GCKR,FNDC4,GCKR,C2orf16,SNX17,ZNF513,KRTCAP3,FNDC4,PPM1G,IFT172,GCKR,NRBP1,ZNF512,KRTCAP3,FNDC4,IFT172,GCKR,PPM1G,NRBP1,C2orf16,GCKR,FNDC4,FNDC4,IFT172,GCKR,GCKR,AC005077.12,GCKR-FNDC4,FNDC4,GCKR
filtered_GCST90451119_Ratio_of_docosahexaenoic_acid_to_total_fatty_acids	MS severity	rs2194385	2	50638196	C	A	2.40078	0.0398271	0.0242724	0.0398279
filtered_GCST90451119_Ratio_of_docosahexaenoic_acid_to_total_fatty_acids	MS severity	rs2192566	2	59233189	T	G	0.491524	0.662759	0.00642373	0.662758
filtered_GCST90451119_Ratio_of_docosahexaenoic_acid_to_total_fatty_acids	MS severity	rs6727119	2	59295660	G	A	-0.270001	0.725987	0.0041076	0.725988
filtered_GCST90451119_Ratio_of_docosahexaenoic_acid_to_total_fatty_acids	MS severity	rs72824593	2	66695736	G	A	0.177742	0.873386	-0.0033615	0.873386
filtered_GCST90451119_Ratio_of_docosahexaenoic_acid_to_total_fatty_acids	MS severity	rs12616530	2	79477914	C	T	-1.86752	0.0496834	0.0240548	0.0496827
filtered_GCST90451119_Ratio_of_docosahexaenoic_acid_to_total_fatty_acids	MS severity	rs13011181	2	100115984	C	T	-0.320909	0.795484	-0.0035547	0.795484
filtered_GCST90451119_Ratio_of_docosahexaenoic_acid_to_total_fatty_acids	MS severity	rs3739020	2	135844921	G	T	1.09205	0.219831	0.0182373	0.219833
filtered_GCST90451119_Ratio_of_docosahexaenoic_acid_to_total_fatty_acids	MS severity	rs4988235	2	135851076	A	G	0.264197	0.679772	-0.0058174	0.679773	,MCM6,ZRANB3,MIR128-1,R3HDM1,LCT,LOC100507600,UBXN4,DARS,CXCR4,LCT
filtered_GCST90451119_Ratio_of_docosahexaenoic_acid_to_total_fatty_acids	MS severity	rs4954573	2	136169524	G	T	1.48829	0.161064	0.0166717	0.161065
filtered_GCST90451119_Ratio_of_docosahexaenoic_acid_to_total_fatty_acids	MS severity	rs1830319	2	145064030	T	C	0.850066	0.466666	0.00852497	0.466666
filtered_GCST90451119_Ratio_of_docosahexaenoic_acid_to_total_fatty_acids	MS severity	rs11674307	2	156219808	A	G	-0.196497	0.832694	-0.0024174	0.832693
filtered_GCST90451119_Ratio_of_docosahexaenoic_acid_to_total_fatty_acids	MS severity	rs13389219	2	164672366	T	C	2.44948	0.0105775	0.0297823	0.0105776	,COBLL1,GRB14
filtered_GCST90451119_Ratio_of_docosahexaenoic_acid_to_total_fatty_acids	MS severity	rs7583953	2	184703912	A	G	-0.43528	0.699979	-0.0051636	0.699979
filtered_GCST90451119_Ratio_of_docosahexaenoic_acid_to_total_fatty_acids	MS severity	rs1902745	2	193152988	A	C	-1.81731	0.0673218	-0.026024	0.0673217
filtered_GCST90451119_Ratio_of_docosahexaenoic_acid_to_total_fatty_acids	MS severity	rs1024137	2	226231160	T	G	-0.854546	0.218903	0.0147898	0.218903	,IRS1
filtered_GCST90451119_Ratio_of_docosahexaenoic_acid_to_total_fatty_acids	MS severity	rs2943650	2	226241205	T	C	-0.833068	0.228101	0.0145038	0.228101	,IRS1
filtered_GCST90451119_Ratio_of_docosahexaenoic_acid_to_total_fatty_acids	MS severity	rs2943655	2	226253134	C	T	0.445391	0.652133	-0.0055154	0.652132
filtered_GCST90451119_Ratio_of_docosahexaenoic_acid_to_total_fatty_acids	MS severity	rs2713552	2	226316967	T	G	-0.797239	0.277534	0.0131	0.277535
filtered_GCST90451119_Ratio_of_docosahexaenoic_acid_to_total_fatty_acids	MS severity	rs7590201	2	226327727	T	G	0.0279236	0.976681	-0.0003418	0.976681	LOC646736,MIR5702
filtered_GCST90451119_Ratio_of_docosahexaenoic_acid_to_total_fatty_acids	MS severity	rs13389371	2	228133657	T	G	-0.329452	0.754013	0.00382945	0.754012
filtered_GCST90451119_Ratio_of_docosahexaenoic_acid_to_total_fatty_acids	MS severity	rs7577792	2	229258290	T	C	-0.262293	0.817141	-0.0029443	0.81714
filtered_GCST90451119_Ratio_of_docosahexaenoic_acid_to_total_fatty_acids	MS severity	rs6775053	3	2299974	T	C	0.532541	0.649544	-0.0081328	0.649544
filtered_GCST90451119_Ratio_of_docosahexaenoic_acid_to_total_fatty_acids	MS severity	rs2067819	3	12317550	A	G	0.817993	0.350796	0.013051	0.350795
filtered_GCST90451119_Ratio_of_docosahexaenoic_acid_to_total_fatty_acids	MS severity	rs10510554	3	25058285	C	T	-0.720281	0.496184	-0.0079496	0.496183	AC133680.1,,intergenic,LOC100129045,RARB,MIR4792,RARB
filtered_GCST90451119_Ratio_of_docosahexaenoic_acid_to_total_fatty_acids	MS severity	rs1133415	3	52541815	A	G	0.0819549	0.933605	0.00096028	0.933605
filtered_GCST90451119_Ratio_of_docosahexaenoic_acid_to_total_fatty_acids	MS severity	rs1394257	3	68736290	T	G	1.14073	0.317739	0.0128617	0.317741
filtered_GCST90451119_Ratio_of_docosahexaenoic_acid_to_total_fatty_acids	MS severity	rs34346645	3	71508794	A	C	1.97746	0.0993454	0.0202415	0.0993444	FOXP1
filtered_GCST90451119_Ratio_of_docosahexaenoic_acid_to_total_fatty_acids	MS severity	rs11719276	3	85322688	G	A	3.44695	0.00495748	0.0349214	0.00495726
filtered_GCST90451119_Ratio_of_docosahexaenoic_acid_to_total_fatty_acids	MS severity	rs11918899	3	85409427	G	A	1.33198	0.123623	-0.0181605	0.123622
filtered_GCST90451119_Ratio_of_docosahexaenoic_acid_to_total_fatty_acids	MS severity	rs9863488	3	85438315	A	G	1.31256	0.123197	-0.0181953	0.123197
filtered_GCST90451119_Ratio_of_docosahexaenoic_acid_to_total_fatty_acids	MS severity	rs7620313	3	85542831	T	C	1.34198	0.115858	-0.0184933	0.115859
filtered_GCST90451119_Ratio_of_docosahexaenoic_acid_to_total_fatty_acids	MS severity	rs2326320	3	85564323	T	C	1.36225	0.109861	-0.0188341	0.109861
filtered_GCST90451119_Ratio_of_docosahexaenoic_acid_to_total_fatty_acids	MS severity	rs9790263	3	88585063	T	G	-1.34597	0.233506	0.0176164	0.233504
filtered_GCST90451119_Ratio_of_docosahexaenoic_acid_to_total_fatty_acids	MS severity	rs2470854	3	98985392	G	A	1.46475	0.207829	-0.0148605	0.207828
filtered_GCST90451119_Ratio_of_docosahexaenoic_acid_to_total_fatty_acids	MS severity	rs2140364	3	167500755	C	T	0.770259	0.496119	0.00811838	0.49612	SERPINI2,WDR49
filtered_GCST90451119_Ratio_of_docosahexaenoic_acid_to_total_fatty_acids	MS severity	rs1920129	3	177141817	G	A	0.487832	0.67717	0.00500764	0.677169
filtered_GCST90451119_Ratio_of_docosahexaenoic_acid_to_total_fatty_acids	MS severity	rs6851060	4	3378361	C	T	1.02964	0.406502	-0.014348	0.406503
filtered_GCST90451119_Ratio_of_docosahexaenoic_acid_to_total_fatty_acids	MS severity	rs3775228	4	87064014	T	C	-0.513605	0.445303	0.0090339	0.445304	SLC10A6,AFF1,,AFF1
filtered_GCST90451119_Ratio_of_docosahexaenoic_acid_to_total_fatty_acids	MS severity	rs35225200	4	102225731	C	A	1.39818	0.0814986	-0.0370997	0.0814982	,SLC39A8,BANK1,SLC39A8
filtered_GCST90451119_Ratio_of_docosahexaenoic_acid_to_total_fatty_acids	MS severity	rs2227407	4	154566832	T	C	0.435291	0.585988	-0.0077501	0.585987	FGB
filtered_GCST90451119_Ratio_of_docosahexaenoic_acid_to_total_fatty_acids	MS severity	rs34749184	4	170505875	T	C	0.619115	0.603684	0.00649235	0.603683
filtered_GCST90451119_Ratio_of_docosahexaenoic_acid_to_total_fatty_acids	MS severity	rs12516070	5	60095809	C	T	-0.0530423	0.965506	-0.0005057	0.965506	PDE4D
filtered_GCST90451119_Ratio_of_docosahexaenoic_acid_to_total_fatty_acids	MS severity	rs10070119	5	75308130	T	C	0.843054	0.298802	-0.0121678	0.298804
filtered_GCST90451119_Ratio_of_docosahexaenoic_acid_to_total_fatty_acids	MS severity	rs12916	5	75360714	C	T	0.959136	0.169497	-0.0159652	0.169499	,HMGCR
filtered_GCST90451119_Ratio_of_docosahexaenoic_acid_to_total_fatty_acids	MS severity	rs6452795	5	88535216	C	T	-0.0854054	0.921276	-0.0013087	0.921276
filtered_GCST90451119_Ratio_of_docosahexaenoic_acid_to_total_fatty_acids	MS severity	rs3763115	5	132028488	G	T	0.284094	0.80064	0.0029048	0.80064
filtered_GCST90451119_Ratio_of_docosahexaenoic_acid_to_total_fatty_acids	MS severity	rs274564	5	132379609	T	C	0.243904	0.746557	-0.0040451	0.746557
filtered_GCST90451119_Ratio_of_docosahexaenoic_acid_to_total_fatty_acids	MS severity	rs970069	5	141508681	T	C	1.30725	0.225422	-0.0180902	0.225422
filtered_GCST90451119_Ratio_of_docosahexaenoic_acid_to_total_fatty_acids	MS severity	rs17537995	5	154215732	A	G	-0.486647	0.684765	-0.0046944	0.684764
filtered_GCST90451119_Ratio_of_docosahexaenoic_acid_to_total_fatty_acids	MS severity	rs4077277	5	165054873	T	C	-2.08527	0.0927522	-0.0197524	0.0927507
filtered_GCST90451119_Ratio_of_docosahexaenoic_acid_to_total_fatty_acids	MS severity	rs9314057	5	165161452	C	T	-1.83836	0.104925	-0.0188404	0.104926
filtered_GCST90451119_Ratio_of_docosahexaenoic_acid_to_total_fatty_acids	MS severity	rs2915859	5	167119475	T	C	-1.90332	0.134479	-0.0196308	0.134478	intergenic,
filtered_GCST90451119_Ratio_of_docosahexaenoic_acid_to_total_fatty_acids	MS severity	rs1321536	6	11018579	G	T	-1.87225	0.124732	0.017847	0.124732
filtered_GCST90451119_Ratio_of_docosahexaenoic_acid_to_total_fatty_acids	MS severity	rs9393915	6	11072089	T	C	-1.59076	0.0898477	0.0228475	0.0898471
filtered_GCST90451119_Ratio_of_docosahexaenoic_acid_to_total_fatty_acids	MS severity	rs11961408	6	31350073	A	G	0.952117	0.406312	-0.011165	0.406311
filtered_GCST90451119_Ratio_of_docosahexaenoic_acid_to_total_fatty_acids	MS severity	rs429150	6	32107786	C	T	1.07105	0.229413	-0.0139624	0.229414	ATF6B,TNXB,TNXB,ATF6B,,Intergenic
filtered_GCST90451119_Ratio_of_docosahexaenoic_acid_to_total_fatty_acids	MS severity	rs11752260	6	34612974	T	C	-0.68082	0.557877	0.00959752	0.557878
filtered_GCST90451119_Ratio_of_docosahexaenoic_acid_to_total_fatty_acids	MS severity	rs6905288	6	43791136	A	G	1.10428	0.247634	-0.0133306	0.247636	,VEGFA,NA
filtered_GCST90451119_Ratio_of_docosahexaenoic_acid_to_total_fatty_acids	MS severity	rs9462935	6	43860836	T	C	1.4098	0.240326	0.0160837	0.240325	RP11-344J7.2
filtered_GCST90451119_Ratio_of_docosahexaenoic_acid_to_total_fatty_acids	MS severity	rs1567169	6	78774216	T	C	-0.294691	0.810078	0.00452654	0.810077
filtered_GCST90451119_Ratio_of_docosahexaenoic_acid_to_total_fatty_acids	MS severity	rs6911973	6	91607405	C	A	0.551473	0.63919	0.00542068	0.63919
filtered_GCST90451119_Ratio_of_docosahexaenoic_acid_to_total_fatty_acids	MS severity	rs4401671	6	98072035	G	T	-1.17477	0.34286	-0.0113389	0.342863
filtered_GCST90451119_Ratio_of_docosahexaenoic_acid_to_total_fatty_acids	MS severity	rs901629	6	98091503	T	C	-1.00929	0.408101	-0.0099206	0.4081
filtered_GCST90451119_Ratio_of_docosahexaenoic_acid_to_total_fatty_acids	MS severity	rs1487441	6	98106018	A	G	-2.61621	0.0221968	-0.0262006	0.0221969	,RP11-436D23.1,POU3F2,POU3F2,MIR2113
filtered_GCST90451119_Ratio_of_docosahexaenoic_acid_to_total_fatty_acids	MS severity	rs9399136	6	135081201	C	T	0.211435	0.851041	0.00252798	0.85104	,HBS1L,HBS1L,MYB
filtered_GCST90451119_Ratio_of_docosahexaenoic_acid_to_total_fatty_acids	MS severity	rs12208357	6	160122116	T	C	0.228533	0.631709	-0.0106608	0.631709	,SLC22A1,LPA
filtered_GCST90451119_Ratio_of_docosahexaenoic_acid_to_total_fatty_acids	MS severity	rs463599	6	160124362	T	G	-0.240709	0.748272	0.00556037	0.748272
filtered_GCST90451119_Ratio_of_docosahexaenoic_acid_to_total_fatty_acids	MS severity	rs55730499	6	160584578	T	C	0.273393	0.484218	0.0165225	0.484217	,LPA,SLC22A3,LPAL2,LPA
filtered_GCST90451119_Ratio_of_docosahexaenoic_acid_to_total_fatty_acids	MS severity	rs11763020	7	1020652	T	C	-0.810393	0.43339	-0.0121046	0.433388
filtered_GCST90451119_Ratio_of_docosahexaenoic_acid_to_total_fatty_acids	MS severity	rs4410790	7	17244953	C	T	-0.0252033	0.980345	0.00028948	0.980345	,AHR,AGR3,AHR
filtered_GCST90451119_Ratio_of_docosahexaenoic_acid_to_total_fatty_acids	MS severity	rs17161045	7	32221846	C	T	-0.737797	0.518238	0.00775277	0.518237
filtered_GCST90451119_Ratio_of_docosahexaenoic_acid_to_total_fatty_acids	MS severity	rs73109459	7	44745527	G	A	2.14246	0.0291278	-0.038696	0.0291284
filtered_GCST90451119_Ratio_of_docosahexaenoic_acid_to_total_fatty_acids	MS severity	rs34060476	7	73623626	G	A	-0.0439572	0.948146	-0.0011259	0.948145	MLXIPL,
filtered_GCST90451119_Ratio_of_docosahexaenoic_acid_to_total_fatty_acids	MS severity	rs11765218	7	78110837	T	G	-1.35178	0.262693	0.0177165	0.262694
filtered_GCST90451119_Ratio_of_docosahexaenoic_acid_to_total_fatty_acids	MS severity	rs7802996	7	78142666	T	C	-0.904632	0.42265	0.0124822	0.422651
filtered_GCST90451119_Ratio_of_docosahexaenoic_acid_to_total_fatty_acids	MS severity	rs34130487	7	100161582	T	C	-1.22752	0.167176	-0.0182959	0.167176
filtered_GCST90451119_Ratio_of_docosahexaenoic_acid_to_total_fatty_acids	MS severity	rs4731702	7	130748625	T	C	-0.412932	0.613997	-0.005776	0.613997	,KLF14
filtered_GCST90451119_Ratio_of_docosahexaenoic_acid_to_total_fatty_acids	MS severity	rs11785268	8	8951185	T	C	0.123242	0.905728	-0.0015057	0.905728
filtered_GCST90451119_Ratio_of_docosahexaenoic_acid_to_total_fatty_acids	MS severity	rs330941	8	9161147	C	T	0.787324	0.426982	0.00974219	0.426983	RP11-10A14.4
filtered_GCST90451119_Ratio_of_docosahexaenoic_acid_to_total_fatty_acids	MS severity	rs10107887	8	9507154	C	T	1.64341	0.100239	0.0200797	0.100241
filtered_GCST90451119_Ratio_of_docosahexaenoic_acid_to_total_fatty_acids	MS severity	rs35316422	8	9717619	T	G	0.585183	0.557147	-0.0071221	0.557146
filtered_GCST90451119_Ratio_of_docosahexaenoic_acid_to_total_fatty_acids	MS severity	rs2048655	8	9788052	T	G	1.16989	0.304563	0.0130642	0.304561
filtered_GCST90451119_Ratio_of_docosahexaenoic_acid_to_total_fatty_acids	MS severity	rs62489423	8	9807582	G	A	1.55575	0.132167	0.0226921	0.132169
filtered_GCST90451119_Ratio_of_docosahexaenoic_acid_to_total_fatty_acids	MS severity	rs59099085	8	9816757	T	G	1.35039	0.163011	0.0206172	0.163013
filtered_GCST90451119_Ratio_of_docosahexaenoic_acid_to_total_fatty_acids	MS severity	rs11778570	8	9970768	T	C	1.73027	0.0715193	0.0220659	0.0715195
filtered_GCST90451119_Ratio_of_docosahexaenoic_acid_to_total_fatty_acids	MS severity	rs12545775	8	10128398	G	T	1.65162	0.176789	0.0198858	0.17679	MSRA
filtered_GCST90451119_Ratio_of_docosahexaenoic_acid_to_total_fatty_acids	MS severity	rs28660563	8	10204717	G	A	1.24117	0.258928	0.0133515	0.258931
filtered_GCST90451119_Ratio_of_docosahexaenoic_acid_to_total_fatty_acids	MS severity	rs56654851	8	10305322	C	T	0.919556	0.14831	0.0180805	0.14831
filtered_GCST90451119_Ratio_of_docosahexaenoic_acid_to_total_fatty_acids	MS severity	rs9329221	8	10382692	T	G	1.26709	0.121016	0.0179521	0.121016	intergenic
filtered_GCST90451119_Ratio_of_docosahexaenoic_acid_to_total_fatty_acids	MS severity	rs9650650	8	10390466	T	C	1.5674	0.0497596	0.0235492	0.0497588	MSRA
filtered_GCST90451119_Ratio_of_docosahexaenoic_acid_to_total_fatty_acids	MS severity	rs12541491	8	10392538	T	C	1.73813	0.0312091	0.0258478	0.0312084
filtered_GCST90451119_Ratio_of_docosahexaenoic_acid_to_total_fatty_acids	MS severity	rs718742	8	10756765	G	T	-0.262863	0.641158	0.00601756	0.641159
filtered_GCST90451119_Ratio_of_docosahexaenoic_acid_to_total_fatty_acids	MS severity	rs6601534	8	10834483	G	A	1.03905	0.372927	-0.0102959	0.372927	PINX1
filtered_GCST90451119_Ratio_of_docosahexaenoic_acid_to_total_fatty_acids	MS severity	rs4840519	8	10835603	C	T	1.11501	0.341365	-0.0109916	0.341364	SOX7,PINX1
filtered_GCST90451119_Ratio_of_docosahexaenoic_acid_to_total_fatty_acids	MS severity	rs11781155	8	11060050	T	C	1.76024	0.0775057	-0.020612	0.0775059
filtered_GCST90451119_Ratio_of_docosahexaenoic_acid_to_total_fatty_acids	MS severity	rs2409691	8	11085766	T	C	1.72014	0.0504542	-0.0226097	0.050455	,XKR6
filtered_GCST90451119_Ratio_of_docosahexaenoic_acid_to_total_fatty_acids	MS severity	rs10093053	8	11179678	C	T	1.47207	0.0838482	-0.0201569	0.0838492
filtered_GCST90451119_Ratio_of_docosahexaenoic_acid_to_total_fatty_acids	MS severity	rs4549730	8	11381569	G	T	0.985196	0.332902	-0.0112137	0.3329
filtered_GCST90451119_Ratio_of_docosahexaenoic_acid_to_total_fatty_acids	MS severity	rs9650661	8	11569624	T	G	0.46034	0.596005	-0.0061123	0.596005
filtered_GCST90451119_Ratio_of_docosahexaenoic_acid_to_total_fatty_acids	MS severity	rs35373084	8	11599739	C	T	0.794269	0.352441	0.0108	0.352439	LINC00208
filtered_GCST90451119_Ratio_of_docosahexaenoic_acid_to_total_fatty_acids	MS severity	rs1390357	8	18425370	T	C	0.905106	0.450208	0.0121782	0.450209
filtered_GCST90451119_Ratio_of_docosahexaenoic_acid_to_total_fatty_acids	MS severity	rs4921677	8	19790880	T	C	-1.60653	0.0865724	-0.0199266	0.086574
filtered_GCST90451119_Ratio_of_docosahexaenoic_acid_to_total_fatty_acids	MS severity	rs12679834	8	19962922	C	T	-0.363052	0.118967	-0.0290549	0.118967
filtered_GCST90451119_Ratio_of_docosahexaenoic_acid_to_total_fatty_acids	MS severity	rs13273454	8	20082547	T	C	0.578229	0.334333	0.0111933	0.334337	AC100802.3
filtered_GCST90451119_Ratio_of_docosahexaenoic_acid_to_total_fatty_acids	MS severity	rs9297994	8	58479765	A	G	-0.383051	0.663669	-0.005278	0.663669	,intergenic,CYP7A1,SDCBP
filtered_GCST90451119_Ratio_of_docosahexaenoic_acid_to_total_fatty_acids	MS severity	rs2685563	8	63789501	G	A	-0.824503	0.380959	-0.0101385	0.38096
filtered_GCST90451119_Ratio_of_docosahexaenoic_acid_to_total_fatty_acids	MS severity	rs4871603	8	125468125	T	C	1.06714	0.244689	0.0140808	0.244691	,TRIB1
filtered_GCST90451119_Ratio_of_docosahexaenoic_acid_to_total_fatty_acids	MS severity	rs13267709	8	137839313	G	T	-0.923484	0.458861	0.00880536	0.458862
filtered_GCST90451119_Ratio_of_docosahexaenoic_acid_to_total_fatty_acids	MS severity	rs12684245	9	4262697	T	C	-1.58517	0.13014	-0.0203483	0.130139
filtered_GCST90451119_Ratio_of_docosahexaenoic_acid_to_total_fatty_acids	MS severity	rs12002788	9	13687288	C	T	0.514426	0.676288	-0.0081303	0.676288
filtered_GCST90451119_Ratio_of_docosahexaenoic_acid_to_total_fatty_acids	MS severity	rs61587417	9	13738673	G	T	0.459224	0.698972	-0.0056424	0.698972
filtered_GCST90451119_Ratio_of_docosahexaenoic_acid_to_total_fatty_acids	MS severity	rs2780103	9	83959653	T	C	0.396628	0.676734	0.00538212	0.676733
filtered_GCST90451119_Ratio_of_docosahexaenoic_acid_to_total_fatty_acids	MS severity	rs796007	9	83962626	A	G	0.362034	0.701256	0.00496588	0.701255
filtered_GCST90451119_Ratio_of_docosahexaenoic_acid_to_total_fatty_acids	MS severity	rs62565259	9	99400288	T	C	-1.14029	0.378443	-0.014633	0.378445	SEC61B,,NA
filtered_GCST90451119_Ratio_of_docosahexaenoic_acid_to_total_fatty_acids	MS severity	rs10991013	9	103965775	C	T	0.793684	0.490992	0.00856885	0.490993
filtered_GCST90451119_Ratio_of_docosahexaenoic_acid_to_total_fatty_acids	MS severity	rs10986936	9	125807498	A	G	-0.965733	0.398114	0.00986709	0.398113
filtered_GCST90451119_Ratio_of_docosahexaenoic_acid_to_total_fatty_acids	MS severity	rs12357321	10	21501547	A	G	0.607748	0.459742	-0.0091481	0.459743	,NEBL
filtered_GCST90451119_Ratio_of_docosahexaenoic_acid_to_total_fatty_acids	MS severity	rs1171618	10	59706183	C	T	-0.550383	0.590699	0.00636111	0.590698
filtered_GCST90451119_Ratio_of_docosahexaenoic_acid_to_total_fatty_acids	MS severity	rs10821731	10	60339796	T	C	-0.333248	0.775752	-0.0032948	0.775753
filtered_GCST90451119_Ratio_of_docosahexaenoic_acid_to_total_fatty_acids	MS severity	rs10994311	10	60348622	G	T	-0.30319	0.797349	-0.0029715	0.797349
filtered_GCST90451119_Ratio_of_docosahexaenoic_acid_to_total_fatty_acids	MS severity	rs1960738	10	63046534	G	T	0.850874	0.421563	0.014896	0.421563
filtered_GCST90451119_Ratio_of_docosahexaenoic_acid_to_total_fatty_acids	MS severity	rs67869451	10	63101377	T	G	1.21904	0.11342	-0.0236729	0.113421
filtered_GCST90451119_Ratio_of_docosahexaenoic_acid_to_total_fatty_acids	MS severity	rs10995477	10	63250912	C	T	0.192291	0.537331	0.00714348	0.53733	,JMJD1C
filtered_GCST90451119_Ratio_of_docosahexaenoic_acid_to_total_fatty_acids	MS severity	rs10822160	10	63353036	G	T	0.161085	0.60438	0.00598114	0.604381
filtered_GCST90451119_Ratio_of_docosahexaenoic_acid_to_total_fatty_acids	MS severity	rs7924036	10	63431885	T	G	0.145359	0.639221	0.00541352	0.63922	,JMJD1C,Intergenic,LINC01415
filtered_GCST90451119_Ratio_of_docosahexaenoic_acid_to_total_fatty_acids	MS severity	rs703983	10	79182128	G	A	-1.44578	0.198077	-0.0153303	0.198076	ZMIZ1
filtered_GCST90451119_Ratio_of_docosahexaenoic_acid_to_total_fatty_acids	MS severity	rs4918798	10	94990786	A	C	-0.145753	0.871474	-0.0023481	0.871474	,CYP2C9
filtered_GCST90451119_Ratio_of_docosahexaenoic_acid_to_total_fatty_acids	MS severity	rs1867073	10	98033255	A	G	-0.525502	0.67837	-0.0053928	0.67837
filtered_GCST90451119_Ratio_of_docosahexaenoic_acid_to_total_fatty_acids	MS severity	rs11030107	11	27673288	G	A	0.297857	0.738819	-0.0044704	0.73882	,LIN7C,BDNF
filtered_GCST90451119_Ratio_of_docosahexaenoic_acid_to_total_fatty_acids	MS severity	rs61882744	11	46528675	T	G	0.921994	0.429711	0.0200919	0.429711
filtered_GCST90451119_Ratio_of_docosahexaenoic_acid_to_total_fatty_acids	MS severity	rs7940441	11	46917476	A	G	0.0342068	0.969958	-0.0005189	0.969958
filtered_GCST90451119_Ratio_of_docosahexaenoic_acid_to_total_fatty_acids	MS severity	rs11230553	11	60993058	T	C	-0.746136	0.387535	-0.0119825	0.387534
filtered_GCST90451119_Ratio_of_docosahexaenoic_acid_to_total_fatty_acids	MS severity	rs174582	11	61839696	G	A	-0.0633267	0.426089	0.0112605	0.426089
filtered_GCST90451119_Ratio_of_docosahexaenoic_acid_to_total_fatty_acids	MS severity	rs7394871	11	61885042	C	A	-0.234527	0.17315	-0.0365058	0.173151
filtered_GCST90451119_Ratio_of_docosahexaenoic_acid_to_total_fatty_acids	MS severity	rs2727261	11	61944659	C	T	-0.129854	0.422614	-0.0150858	0.422614	,FTH1,BEST1
filtered_GCST90451119_Ratio_of_docosahexaenoic_acid_to_total_fatty_acids	MS severity	rs7935766	11	62113909	T	C	0.168932	0.888453	-0.0017006	0.888453
filtered_GCST90451119_Ratio_of_docosahexaenoic_acid_to_total_fatty_acids	MS severity	rs11231023	11	62303934	T	C	-0.664905	0.53317	-0.0073605	0.533169
filtered_GCST90451119_Ratio_of_docosahexaenoic_acid_to_total_fatty_acids	MS severity	rs11227260	11	65693687	T	G	1.10556	0.351852	-0.0111427	0.351851	KAT5
filtered_GCST90451119_Ratio_of_docosahexaenoic_acid_to_total_fatty_acids	MS severity	rs4930624	11	68903951	T	C	-0.520364	0.446714	-0.0101434	0.446715	IGHMBP2
filtered_GCST90451119_Ratio_of_docosahexaenoic_acid_to_total_fatty_acids	MS severity	rs600626	11	75744264	G	A	0.897724	0.0263706	-0.0335245	0.0263704	,MOGAT2
filtered_GCST90451119_Ratio_of_docosahexaenoic_acid_to_total_fatty_acids	MS severity	rs7938634	11	86134431	G	A	0.0190214	0.986251	-0.0002062	0.986251
filtered_GCST90451119_Ratio_of_docosahexaenoic_acid_to_total_fatty_acids	MS severity	rs567599	11	116651848	T	G	0.49926	0.15875	-0.0267228	0.15875
filtered_GCST90451119_Ratio_of_docosahexaenoic_acid_to_total_fatty_acids	MS severity	rs61905066	11	116700892	G	A	-0.190842	0.578923	0.0130777	0.578924
filtered_GCST90451119_Ratio_of_docosahexaenoic_acid_to_total_fatty_acids	MS severity	rs61905084	11	116739578	C	T	0.0669473	0.897557	0.00191482	0.897557	,ZPR1,LOC101929011
filtered_GCST90451119_Ratio_of_docosahexaenoic_acid_to_total_fatty_acids	MS severity	rs3741298	11	116786845	T	C	-0.00634	0.976463	-0.0004173	0.976463	,ZNF259,APOA5
filtered_GCST90451119_Ratio_of_docosahexaenoic_acid_to_total_fatty_acids	MS severity	rs473210	11	117307084	T	C	0.158936	0.884906	0.00172876	0.884906
filtered_GCST90451119_Ratio_of_docosahexaenoic_acid_to_total_fatty_acids	MS severity	rs4298967	12	2299028	G	A	-2.01089	0.111153	0.0196862	0.111152	,CACNA1C
filtered_GCST90451119_Ratio_of_docosahexaenoic_acid_to_total_fatty_acids	MS severity	rs4149056	12	21178615	C	T	-1.89882	0.0553088	0.0300479	0.0553094	SLCO1B1,,LST-3TM12,LST-3TM12,SLCO1B1,SLCO1A2
filtered_GCST90451119_Ratio_of_docosahexaenoic_acid_to_total_fatty_acids	MS severity	rs11170402	12	53088385	A	G	-0.0796386	0.938808	0.00130601	0.938807
filtered_GCST90451119_Ratio_of_docosahexaenoic_acid_to_total_fatty_acids	MS severity	rs12229749	12	63109667	T	C	-0.780371	0.386149	-0.0105272	0.386148
filtered_GCST90451119_Ratio_of_docosahexaenoic_acid_to_total_fatty_acids	MS severity	rs4882465	12	83687253	T	C	-0.210506	0.85844	0.00205612	0.858441
filtered_GCST90451119_Ratio_of_docosahexaenoic_acid_to_total_fatty_acids	MS severity	rs2284689	12	109247740	G	A	0.347255	0.748448	-0.0048743	0.748447
filtered_GCST90451119_Ratio_of_docosahexaenoic_acid_to_total_fatty_acids	MS severity	rs2059597	12	113870996	G	T	-0.0248887	0.983596	-0.0002411	0.983596
filtered_GCST90451119_Ratio_of_docosahexaenoic_acid_to_total_fatty_acids	MS severity	rs12424388	12	132537984	A	G	-0.685981	0.491249	0.0112503	0.491249
filtered_GCST90451119_Ratio_of_docosahexaenoic_acid_to_total_fatty_acids	MS severity	rs3120881	13	55184003	G	A	-2.53365	0.0234682	-0.0263735	0.0234685
filtered_GCST90451119_Ratio_of_docosahexaenoic_acid_to_total_fatty_acids	MS severity	rs2873235	13	55193266	T	C	-2.54693	0.0225452	0.026593	0.0225456
filtered_GCST90451119_Ratio_of_docosahexaenoic_acid_to_total_fatty_acids	MS severity	rs4570726	13	55196070	T	C	-0.851394	0.468401	0.00905534	0.4684
filtered_GCST90451119_Ratio_of_docosahexaenoic_acid_to_total_fatty_acids	MS severity	rs564205	13	55301721	T	C	-1.95322	0.0882074	0.0205289	0.0882072
filtered_GCST90451119_Ratio_of_docosahexaenoic_acid_to_total_fatty_acids	MS severity	rs1697497	13	55348124	G	T	-0.017152	0.979234	0.00036764	0.979234
filtered_GCST90451119_Ratio_of_docosahexaenoic_acid_to_total_fatty_acids	MS severity	rs1697502	13	55363571	T	C	-0.377646	0.533078	0.00807342	0.533077
filtered_GCST90451119_Ratio_of_docosahexaenoic_acid_to_total_fatty_acids	MS severity	rs9537144	13	55502318	A	G	-0.28205	0.634105	0.00609597	0.634104
filtered_GCST90451119_Ratio_of_docosahexaenoic_acid_to_total_fatty_acids	MS severity	rs9527410	13	55529005	T	G	-0.0749436	0.903486	-0.0015648	0.903486
filtered_GCST90451119_Ratio_of_docosahexaenoic_acid_to_total_fatty_acids	MS severity	rs7318753	13	55638434	T	C	-0.23135	0.740734	-0.0043168	0.740733
filtered_GCST90451119_Ratio_of_docosahexaenoic_acid_to_total_fatty_acids	MS severity	rs2320925	13	57811246	T	G	-1.22719	0.212505	0.0164346	0.212505	PCDH17
filtered_GCST90451119_Ratio_of_docosahexaenoic_acid_to_total_fatty_acids	MS severity	rs1036448	13	57839812	C	T	-1.24956	0.205023	0.0167005	0.205024
filtered_GCST90451119_Ratio_of_docosahexaenoic_acid_to_total_fatty_acids	MS severity	rs12583517	13	58089323	T	G	-2.29578	0.0305858	-0.0297655	0.0305855
filtered_GCST90451119_Ratio_of_docosahexaenoic_acid_to_total_fatty_acids	MS severity	rs4886089	13	58556856	G	A	-0.967286	0.404721	-0.0101921	0.404721
filtered_GCST90451119_Ratio_of_docosahexaenoic_acid_to_total_fatty_acids	MS severity	rs2528787	13	111535889	T	C	-1.81212	0.12099	-0.0187772	0.120992
filtered_GCST90451119_Ratio_of_docosahexaenoic_acid_to_total_fatty_acids	MS severity	rs4982709	14	22925490	T	C	1.6525	0.191646	0.0160151	0.191645
filtered_GCST90451119_Ratio_of_docosahexaenoic_acid_to_total_fatty_acids	MS severity	rs4982710	14	22929693	T	C	1.67248	0.185769	0.0162313	0.185769
filtered_GCST90451119_Ratio_of_docosahexaenoic_acid_to_total_fatty_acids	MS severity	rs941724	14	22979659	C	T	2.1107	0.0704789	-0.0216476	0.0704789
filtered_GCST90451119_Ratio_of_docosahexaenoic_acid_to_total_fatty_acids	MS severity	rs61979085	14	29253612	A	G	-0.70664	0.389832	-0.0104293	0.389835
filtered_GCST90451119_Ratio_of_docosahexaenoic_acid_to_total_fatty_acids	MS severity	rs61998537	14	39261030	G	T	0.00133458	0.998684	-2.36e-05	0.998684
filtered_GCST90451119_Ratio_of_docosahexaenoic_acid_to_total_fatty_acids	MS severity	rs4393482	14	39349228	T	G	-0.491866	0.62871	-0.0064729	0.62871
filtered_GCST90451119_Ratio_of_docosahexaenoic_acid_to_total_fatty_acids	MS severity	rs837129	15	36952428	A	G	0.391723	0.750333	-0.0037276	0.750333
filtered_GCST90451119_Ratio_of_docosahexaenoic_acid_to_total_fatty_acids	MS severity	rs281320	15	47477227	G	T	-0.73587	0.329448	0.011302	0.329447	SEMA6D,
filtered_GCST90451119_Ratio_of_docosahexaenoic_acid_to_total_fatty_acids	MS severity	rs7182541	15	58254819	T	C	-0.116473	0.913722	0.00126922	0.913722
filtered_GCST90451119_Ratio_of_docosahexaenoic_acid_to_total_fatty_acids	MS severity	rs11071373	15	58353854	G	A	0.0336072	0.974132	-0.0004541	0.974132
filtered_GCST90451119_Ratio_of_docosahexaenoic_acid_to_total_fatty_acids	MS severity	rs10468017	15	58386313	T	C	0.321546	0.131171	0.0190194	0.131172	,LIPC,ALDH1A2
filtered_GCST90451119_Ratio_of_docosahexaenoic_acid_to_total_fatty_acids	MS severity	rs633695	15	58433640	G	A	-0.115775	0.692255	-0.0051167	0.692254	,LIPC
filtered_GCST90451119_Ratio_of_docosahexaenoic_acid_to_total_fatty_acids	MS severity	rs17184382	15	63500287	C	A	1.00944	0.188239	0.0156731	0.188241	,USP3
filtered_GCST90451119_Ratio_of_docosahexaenoic_acid_to_total_fatty_acids	MS severity	rs34835684	15	75039464	G	T	0.163388	0.869647	0.00225743	0.869648
filtered_GCST90451119_Ratio_of_docosahexaenoic_acid_to_total_fatty_acids	MS severity	rs11072774	15	78660355	T	C	-1.52725	0.214303	-0.0192718	0.214302
filtered_GCST90451119_Ratio_of_docosahexaenoic_acid_to_total_fatty_acids	MS severity	rs1463242	16	6131850	C	T	1.83114	0.104979	0.0188117	0.104979
filtered_GCST90451119_Ratio_of_docosahexaenoic_acid_to_total_fatty_acids	MS severity	rs11644601	16	15078261	C	T	0.195831	0.274142	0.0138944	0.27414	,RRN3,PDXDC1
filtered_GCST90451119_Ratio_of_docosahexaenoic_acid_to_total_fatty_acids	MS severity	rs62039128	16	15517455	A	G	0.296862	0.625156	-0.0118796	0.625155
filtered_GCST90451119_Ratio_of_docosahexaenoic_acid_to_total_fatty_acids	MS severity	rs2726036	16	28335819	C	A	-0.168415	0.850923	0.00232531	0.850923	,Intergenic,NPIPB6
filtered_GCST90451119_Ratio_of_docosahexaenoic_acid_to_total_fatty_acids	MS severity	rs56228609	16	56953853	T	C	-0.119364	0.84789	-0.0024044	0.847891	,CETP,HERPUD1
filtered_GCST90451119_Ratio_of_docosahexaenoic_acid_to_total_fatty_acids	MS severity	rs12720926	16	56965006	G	A	0.635658	0.40409	0.0097152	0.404091	,CETP
filtered_GCST90451119_Ratio_of_docosahexaenoic_acid_to_total_fatty_acids	MS severity	rs1111224	16	65767906	A	C	-0.115262	0.919416	0.00174482	0.919416
filtered_GCST90451119_Ratio_of_docosahexaenoic_acid_to_total_fatty_acids	MS severity	rs11648622	16	72159137	A	G	0.0469253	0.94576	-0.0008884	0.94576
filtered_GCST90451119_Ratio_of_docosahexaenoic_acid_to_total_fatty_acids	MS severity	rs11859365	16	83650340	C	A	-0.11755	0.883508	-0.0019583	0.883509	CDH13,
filtered_GCST90451119_Ratio_of_docosahexaenoic_acid_to_total_fatty_acids	MS severity	rs17676097	17	9888232	G	A	-1.34324	0.210397	0.0160184	0.210396
filtered_GCST90451119_Ratio_of_docosahexaenoic_acid_to_total_fatty_acids	MS severity	rs231492	17	43901388	T	G	0.178573	0.84143	-0.0042961	0.84143
filtered_GCST90451119_Ratio_of_docosahexaenoic_acid_to_total_fatty_acids	MS severity	rs17689378	17	45804424	T	C	0.581901	0.220891	-0.0170369	0.220891
filtered_GCST90451119_Ratio_of_docosahexaenoic_acid_to_total_fatty_acids	MS severity	rs62061734	17	45941122	C	T	0.757683	0.122875	-0.0219094	0.122876
filtered_GCST90451119_Ratio_of_docosahexaenoic_acid_to_total_fatty_acids	MS severity	rs62062285	17	46018295	G	T	0.595649	0.207949	-0.0175813	0.207949	MAPT
filtered_GCST90451119_Ratio_of_docosahexaenoic_acid_to_total_fatty_acids	MS severity	rs7350980	17	46032905	A	G	0.494184	0.287107	-0.01476	0.287105	KANSL1
filtered_GCST90451119_Ratio_of_docosahexaenoic_acid_to_total_fatty_acids	MS severity	rs62060796	17	46065663	T	G	0.590179	0.213612	-0.0174382	0.213613
filtered_GCST90451119_Ratio_of_docosahexaenoic_acid_to_total_fatty_acids	MS severity	rs11079868	17	49280607	G	A	1.58633	0.109467	0.0186213	0.109467	FLJ40194,
filtered_GCST90451119_Ratio_of_docosahexaenoic_acid_to_total_fatty_acids	MS severity	rs72849848	17	80301356	G	A	2.05102	0.0851646	-0.0342169	0.0851655
filtered_GCST90451119_Ratio_of_docosahexaenoic_acid_to_total_fatty_acids	MS severity	rs1668095	18	24716804	A	C	-1.5851	0.194883	-0.015206	0.194884
filtered_GCST90451119_Ratio_of_docosahexaenoic_acid_to_total_fatty_acids	MS severity	rs7234218	18	49637187	G	A	0.833244	0.455841	0.00881014	0.455841
filtered_GCST90451119_Ratio_of_docosahexaenoic_acid_to_total_fatty_acids	MS severity	rs613872	18	55543071	T	G	-0.794648	0.395632	0.0128648	0.395633	TCF4,,TCF4,MIR4529,Intergenic,NA,GRB10
filtered_GCST90451119_Ratio_of_docosahexaenoic_acid_to_total_fatty_acids	MS severity	rs62098445	18	61151875	A	C	0.13643	0.901115	-0.0015762	0.901115
filtered_GCST90451119_Ratio_of_docosahexaenoic_acid_to_total_fatty_acids	MS severity	rs62117490	19	8381017	G	A	-0.0383299	0.973578	-0.0004158	0.973578
filtered_GCST90451119_Ratio_of_docosahexaenoic_acid_to_total_fatty_acids	MS severity	rs3761077	19	19215154	T	G	1.00286	0.30905	-0.0192435	0.30905
filtered_GCST90451119_Ratio_of_docosahexaenoic_acid_to_total_fatty_acids	MS severity	rs58542926	19	19268740	T	C	1.30028	0.019658	-0.052028	0.019658	,TM6SF2,CILP2,SUGP1,AC138430.4,TM6SF2
filtered_GCST90451119_Ratio_of_docosahexaenoic_acid_to_total_fatty_acids	MS severity	rs7255223	19	32333404	A	C	0.26642	0.779785	0.00361815	0.779786	,Intergenic,ZNF507
filtered_GCST90451119_Ratio_of_docosahexaenoic_acid_to_total_fatty_acids	MS severity	rs59007384	19	44893408	T	G	-1.24885	0.0463261	0.0282458	0.0463264	TOMM40,
filtered_GCST90451119_Ratio_of_docosahexaenoic_acid_to_total_fatty_acids	MS severity	rs7256200	19	44912678	T	G	-2.05528	0.0283003	0.0406164	0.0283006	,APOE,APOC1
filtered_GCST90451119_Ratio_of_docosahexaenoic_acid_to_total_fatty_acids	MS severity	rs430989	19	48617517	G	T	0.341414	0.72031	0.00467437	0.720309	RPL18
filtered_GCST90451119_Ratio_of_docosahexaenoic_acid_to_total_fatty_acids	MS severity	rs838133	19	48756272	G	A	0.170546	0.694296	0.00454879	0.694295	,FGF21,FUT2,FUT2,IZUMO1,FUT1,FGF21,RASIP1,MLIP
filtered_GCST90451119_Ratio_of_docosahexaenoic_acid_to_total_fatty_acids	MS severity	rs2207916	20	12242155	C	T	1.11513	0.370691	-0.0108725	0.370693
filtered_GCST90451119_Ratio_of_docosahexaenoic_acid_to_total_fatty_acids	MS severity	rs6103872	20	44803639	T	C	-0.663223	0.591912	-0.0080599	0.591912
filtered_GCST90451119_Ratio_of_docosahexaenoic_acid_to_total_fatty_acids	MS severity	rs3843763	20	45919554	T	C	0.248469	0.815065	0.00297522	0.815065	,PLTP
filtered_GCST90451119_Ratio_of_docosahexaenoic_acid_to_total_fatty_acids	MS severity	rs6073958	20	45923216	C	T	-0.0287909	0.976933	0.00041633	0.976933	,SYS1,PLTP,PLTP,PCIF1,HNF4A,PCIF1,PLTP
filtered_GCST90451119_Ratio_of_docosahexaenoic_acid_to_total_fatty_acids	MS severity	rs6013453	20	52409745	C	T	-0.063178	0.949171	-0.0007785	0.949171
filtered_GCST90451119_Ratio_of_docosahexaenoic_acid_to_total_fatty_acids	MS severity	rs3737358	21	43971258	A	G	0.729227	0.545986	0.012219	0.545986
filtered_GCST90451119_Ratio_of_docosahexaenoic_acid_to_total_fatty_acids	MS severity	rs5997912	22	31197875	G	A	0.350919	0.784324	-0.0035986	0.784324
filtered_GCST90451119_Ratio_of_docosahexaenoic_acid_to_total_fatty_acids	MS severity	rs2413052	22	31387795	C	T	0.2324	0.836358	0.00291299	0.836358	,SMTN,SELENOM,INPP5J,PLA2G3,RNF185,LIMK2,PIK3IP1,PATZ1,DRG1,EIF4ENIF1,SFI1,PISD,PRR14L,DEPDC5
filtered_GCST90451119_Ratio_of_docosahexaenoic_acid_to_total_fatty_acids	MS severity	rs738408	22	43928850	T	C	0.682036	0.0987676	0.0230818	0.0987674	,PNPLA3
filtered_GCST90451119_Ratio_of_docosahexaenoic_acid_to_total_fatty_acids	MS severity	rs34879941	22	43936998	T	C	0.862837	0.0768676	0.0269885	0.0768665
filtered_GCST90451120_Docosahexaenoic_acid	MS severity	rs1123571	1	2394570	A	G	-1.3994	0.125129	-0.0179003	0.12513	,RER1
filtered_GCST90451120_Docosahexaenoic_acid	MS severity	rs6679229	1	15587583	G	A	0.0447927	0.971732	0.00044671	0.971732
filtered_GCST90451120_Docosahexaenoic_acid	MS severity	rs3091240	1	25350444	T	G	0.402792	0.633129	0.00553098	0.633129
filtered_GCST90451120_Docosahexaenoic_acid	MS severity	rs34791230	1	25491907	A	G	0.163046	0.838036	-0.0023679	0.838035
filtered_GCST90451120_Docosahexaenoic_acid	MS severity	rs58302493	1	39568233	A	G	-0.122876	0.896814	0.00218338	0.896814
filtered_GCST90451120_Docosahexaenoic_acid	MS severity	rs4359027	1	41382624	A	G	-0.697772	0.560087	0.00673575	0.560088
filtered_GCST90451120_Docosahexaenoic_acid	MS severity	rs12748266	1	55028344	C	T	0.80345	0.520199	-0.0091712	0.520199
filtered_GCST90451120_Docosahexaenoic_acid	MS severity	rs499883	1	55053501	A	G	-0.467864	0.631846	-0.0059033	0.631847
filtered_GCST90451120_Docosahexaenoic_acid	MS severity	rs12038768	1	62575057	T	G	-0.339552	0.260416	0.0139599	0.260413
filtered_GCST90451120_Docosahexaenoic_acid	MS severity	rs6690733	1	62594640	C	A	-0.324483	0.280635	0.0133636	0.280635
filtered_GCST90451120_Docosahexaenoic_acid	MS severity	rs6698842	1	65699049	T	C	0.359455	0.763294	-0.003629	0.763294
filtered_GCST90451120_Docosahexaenoic_acid	MS severity	rs11164820	1	92815231	A	G	-1.11418	0.322023	0.0130204	0.322019
filtered_GCST90451120_Docosahexaenoic_acid	MS severity	rs7528419	1	109274570	G	A	0.110801	0.790866	-0.0036785	0.790867	,SORT1,CELSR2,SORT1,CELSR2,PSRC1
filtered_GCST90451120_Docosahexaenoic_acid	MS severity	rs267738	1	150968149	G	T	-1.98922	0.0573978	-0.0272434	0.0573983	,CERS2,ANXA9,PRUNE,ARNT,ANXA9,CERS2,MCL1,SETBD1,CTSK,CTSS,GOLPH3L,FAM63A,HORMAD1,ADAMTSL4,ENSA
filtered_GCST90451120_Docosahexaenoic_acid	MS severity	rs9427104	1	154616756	T	C	1.83442	0.149631	0.016814	0.149629
filtered_GCST90451120_Docosahexaenoic_acid	MS severity	rs7525372	1	172634189	T	G	-0.4192	0.730996	-0.004006	0.730997
filtered_GCST90451120_Docosahexaenoic_acid	MS severity	rs4950743	1	201918329	T	C	2.54273	0.050852	0.0253214	0.0508518
filtered_GCST90451120_Docosahexaenoic_acid	MS severity	rs61817485	1	204626464	A	G	-1.26672	0.289123	-0.0144035	0.289122
filtered_GCST90451120_Docosahexaenoic_acid	MS severity	rs2807834	1	220797251	G	T	-1.48396	0.186318	-0.0167254	0.186319
filtered_GCST90451120_Docosahexaenoic_acid	MS severity	rs11122450	1	230166065	G	T	-0.537585	0.328208	-0.0114325	0.328211	,GALNT2
filtered_GCST90451120_Docosahexaenoic_acid	MS severity	rs582233	1	230185105	T	G	0.152712	0.837416	-0.0024869	0.837416
filtered_GCST90451120_Docosahexaenoic_acid	MS severity	rs10157379	1	247442297	T	C	-2.31601	0.0696956	0.0214051	0.0696948	NLRP3,
filtered_GCST90451120_Docosahexaenoic_acid	MS severity	rs11895352	2	20167374	T	C	0.270248	0.682411	-0.0047438	0.682412
filtered_GCST90451120_Docosahexaenoic_acid	MS severity	rs11687133	2	20173611	T	C	0.46019	0.519409	-0.0079173	0.51941
filtered_GCST90451120_Docosahexaenoic_acid	MS severity	rs6547409	2	20967337	T	C	0.191571	0.817245	-0.006272	0.817245
filtered_GCST90451120_Docosahexaenoic_acid	MS severity	rs668948	2	21068657	A	G	0.16108	0.528682	0.00927131	0.528681	,APOB,intergenic
filtered_GCST90451120_Docosahexaenoic_acid	MS severity	rs780094	2	27518370	C	T	-0.349697	0.215001	0.0142365	0.215003	,GCKR,C2orf16,GCKR,NA
filtered_GCST90451120_Docosahexaenoic_acid	MS severity	rs13431542	2	28092278	T	C	0.0157931	0.989727	0.0001576	0.989727
filtered_GCST90451120_Docosahexaenoic_acid	MS severity	rs7609395	2	49219449	T	C	-0.340535	0.785321	-0.003249	0.78532
filtered_GCST90451120_Docosahexaenoic_acid	MS severity	rs11694147	2	49222339	G	A	-0.306638	0.796014	-0.0031191	0.796013
filtered_GCST90451120_Docosahexaenoic_acid	MS severity	rs6705535	2	59332900	A	G	-0.718361	0.489865	0.00814356	0.489863
filtered_GCST90451120_Docosahexaenoic_acid	MS severity	rs7593702	2	61573232	C	T	-0.436789	0.701659	0.00443931	0.701659
filtered_GCST90451120_Docosahexaenoic_acid	MS severity	rs55985303	2	76997825	A	G	-0.372316	0.72535	-0.0047947	0.725349
filtered_GCST90451120_Docosahexaenoic_acid	MS severity	rs13011181	2	100115984	C	T	-0.321571	0.795484	-0.0035547	0.795484
filtered_GCST90451120_Docosahexaenoic_acid	MS severity	rs1469964	2	108554275	G	A	0.77385	0.540589	-0.0071074	0.540589
filtered_GCST90451120_Docosahexaenoic_acid	MS severity	rs17050272	2	120548864	A	G	-1.70277	0.155233	0.0164696	0.155232	,CLASP1,LINC01101,AC073257.2,GLI2,GLI2,AC073257.2,LINC01101,GLI2,intergenic,INHBB
filtered_GCST90451120_Docosahexaenoic_acid	MS severity	rs578384	2	134530343	C	T	-0.0292529	0.976364	-0.0003546	0.976364
filtered_GCST90451120_Docosahexaenoic_acid	MS severity	rs6737635	2	135031902	T	G	-0.593011	0.609367	-0.0088975	0.609366
filtered_GCST90451120_Docosahexaenoic_acid	MS severity	rs6430569	2	135334789	T	G	-1.76022	0.145146	-0.0289856	0.145147
filtered_GCST90451120_Docosahexaenoic_acid	MS severity	rs3739020	2	135844921	G	T	0.878703	0.219831	0.0182373	0.219833
filtered_GCST90451120_Docosahexaenoic_acid	MS severity	rs4988235	2	135851076	A	G	0.222771	0.679772	-0.0058174	0.679773	,MCM6,ZRANB3,MIR128-1,R3HDM1,LCT,LOC100507600,UBXN4,DARS,CXCR4,LCT
filtered_GCST90451120_Docosahexaenoic_acid	MS severity	rs4954573	2	136169524	G	T	1.23167	0.161064	0.0166717	0.161065
filtered_GCST90451120_Docosahexaenoic_acid	MS severity	rs7574623	2	143429848	G	A	-1.60869	0.18727	-0.0157744	0.187269
filtered_GCST90451120_Docosahexaenoic_acid	MS severity	rs11674307	2	156219808	A	G	-0.261759	0.832694	-0.0024174	0.832693
filtered_GCST90451120_Docosahexaenoic_acid	MS severity	rs10184673	2	168971286	A	G	2.94409	0.00892544	-0.0311782	0.0089255
filtered_GCST90451120_Docosahexaenoic_acid	MS severity	rs359885	2	184622746	C	A	-1.2657	0.332308	-0.0113705	0.332309
filtered_GCST90451120_Docosahexaenoic_acid	MS severity	rs1949675	2	202109217	G	T	-1.90433	0.0781804	-0.0269179	0.0781813
filtered_GCST90451120_Docosahexaenoic_acid	MS severity	rs6744672	2	210559674	A	G	-0.765301	0.526258	-0.0075445	0.526257
filtered_GCST90451120_Docosahexaenoic_acid	MS severity	rs2013021	2	233712440	T	C	-2.11718	0.0776869	-0.0342088	0.0776864
filtered_GCST90451120_Docosahexaenoic_acid	MS severity	rs3732218	2	233718658	A	G	-2.01915	0.0854519	-0.0339125	0.085451	,UGT1A5,UGT1A6,UGT1A7,UGT1A8,UGT1A9,UGT1A10
filtered_GCST90451120_Docosahexaenoic_acid	MS severity	rs6767822	3	11969810	T	G	-0.216352	0.863363	0.00226008	0.863364
filtered_GCST90451120_Docosahexaenoic_acid	MS severity	rs2920503	3	12282731	T	C	1.26433	0.109064	0.0205034	0.109063	PPARG,
filtered_GCST90451120_Docosahexaenoic_acid	MS severity	rs10510554	3	25058285	C	T	-0.651425	0.496184	-0.0079496	0.496183	AC133680.1,,intergenic,LOC100129045,RARB,MIR4792,RARB
filtered_GCST90451120_Docosahexaenoic_acid	MS severity	rs1133415	3	52541815	A	G	0.0918499	0.933605	0.00096028	0.933605
filtered_GCST90451120_Docosahexaenoic_acid	MS severity	rs7633553	3	58454509	C	T	1.06461	0.397931	0.0110192	0.397932
filtered_GCST90451120_Docosahexaenoic_acid	MS severity	rs11720523	3	71496019	A	C	1.91948	0.109564	0.0195747	0.109565	FOXP1,,Intergenic
filtered_GCST90451120_Docosahexaenoic_acid	MS severity	rs11918899	3	85409427	G	A	1.57879	0.123623	-0.0181605	0.123622
filtered_GCST90451120_Docosahexaenoic_acid	MS severity	rs10433500	3	85497648	A	G	1.58677	0.111296	-0.018971	0.111297	,CADM2
filtered_GCST90451120_Docosahexaenoic_acid	MS severity	rs7620313	3	85542831	T	C	1.57382	0.115858	-0.0184933	0.115859
filtered_GCST90451120_Docosahexaenoic_acid	MS severity	rs2326320	3	85564323	T	C	1.59936	0.109861	-0.0188341	0.109861
filtered_GCST90451120_Docosahexaenoic_acid	MS severity	rs6551328	3	88498334	T	C	-1.34933	0.202768	-0.0187088	0.202769
filtered_GCST90451120_Docosahexaenoic_acid	MS severity	rs2470854	3	98985392	G	A	1.22021	0.207829	-0.0148605	0.207828
filtered_GCST90451120_Docosahexaenoic_acid	MS severity	rs6797879	3	119814926	C	T	0.854999	0.526566	-0.0169301	0.526566
filtered_GCST90451120_Docosahexaenoic_acid	MS severity	rs7652468	3	167487577	G	A	0.783026	0.515228	0.00789282	0.515228
filtered_GCST90451120_Docosahexaenoic_acid	MS severity	rs6791257	3	177160446	T	C	0.645732	0.564048	0.00689093	0.564046
filtered_GCST90451120_Docosahexaenoic_acid	MS severity	rs1516726	3	186106485	G	A	-0.274999	0.773534	-0.0042039	0.773534
filtered_GCST90451120_Docosahexaenoic_acid	MS severity	rs2168047	4	68483341	C	T	-1.16791	0.104945	0.0193993	0.104944
filtered_GCST90451120_Docosahexaenoic_acid	MS severity	rs188377	4	68727799	G	T	-0.632768	0.484009	-0.0091309	0.48401
filtered_GCST90451120_Docosahexaenoic_acid	MS severity	rs62308489	4	69435734	T	C	-0.0716426	0.952983	-0.0009143	0.952983
filtered_GCST90451120_Docosahexaenoic_acid	MS severity	rs35225200	4	102225731	C	A	1.12559	0.0814986	-0.0370997	0.0814982	,SLC39A8,BANK1,SLC39A8
filtered_GCST90451120_Docosahexaenoic_acid	MS severity	rs7439150	4	154560389	A	G	0.505308	0.502911	-0.0094792	0.502913	FGB,
filtered_GCST90451120_Docosahexaenoic_acid	MS severity	rs12516830	5	11975620	C	T	-0.423037	0.74338	0.00393429	0.74338
filtered_GCST90451120_Docosahexaenoic_acid	MS severity	rs6452795	5	88535216	C	T	-0.118214	0.921276	-0.0013087	0.921276
filtered_GCST90451120_Docosahexaenoic_acid	MS severity	rs272875	5	132339195	C	T	-0.304129	0.678024	-0.0049154	0.678025
filtered_GCST90451120_Docosahexaenoic_acid	MS severity	rs2088917	5	157005204	G	A	0.388244	0.688325	0.00625942	0.688324
filtered_GCST90451120_Docosahexaenoic_acid	MS severity	rs6456701	6	25773902	T	C	0.0355648	0.974179	0.00065756	0.974179
filtered_GCST90451120_Docosahexaenoic_acid	MS severity	rs16891261	6	26062403	G	A	-0.772803	0.533794	0.0119881	0.533793
filtered_GCST90451120_Docosahexaenoic_acid	MS severity	rs9368443	6	26610198	T	G	-0.619591	0.575528	0.00793957	0.575529
filtered_GCST90451120_Docosahexaenoic_acid	MS severity	rs10755642	6	26905615	C	T	-1.14827	0.321097	-0.0118516	0.321096
filtered_GCST90451120_Docosahexaenoic_acid	MS severity	rs760880	6	27440402	T	G	1.23272	0.351407	0.0113557	0.351407
filtered_GCST90451120_Docosahexaenoic_acid	MS severity	rs67652222	6	27618441	T	C	0.0132817	0.988041	-0.0003054	0.988041
filtered_GCST90451120_Docosahexaenoic_acid	MS severity	rs66886492	6	28121953	T	C	0.0999355	0.910131	-0.0022946	0.910131	ZSCAN16-AS1,
filtered_GCST90451120_Docosahexaenoic_acid	MS severity	rs3130887	6	28976309	T	G	0.077569	0.919712	-0.0019976	0.919712
filtered_GCST90451120_Docosahexaenoic_acid	MS severity	rs1234844	6	29484359	G	T	0.178153	0.815986	-0.0045418	0.815986
filtered_GCST90451120_Docosahexaenoic_acid	MS severity	rs9265969	6	31347929	A	G	-0.028651	0.960366	0.00085334	0.960366
filtered_GCST90451120_Docosahexaenoic_acid	MS severity	rs17202252	6	32387947	G	T	-1.03433	0.381522	-0.0158379	0.381524
filtered_GCST90451120_Docosahexaenoic_acid	MS severity	rs3135345	6	32426808	T	C	0.620574	0.52829	-0.0100713	0.52829
filtered_GCST90451120_Docosahexaenoic_acid	MS severity	rs17427445	6	32695987	A	G	-0.741973	0.492531	-0.0142818	0.492533
filtered_GCST90451120_Docosahexaenoic_acid	MS severity	rs2744973	6	34612444	T	C	0.0202536	0.980438	-0.0003127	0.980438
filtered_GCST90451120_Docosahexaenoic_acid	MS severity	rs9469880	6	34789479	T	G	-0.288655	0.752826	0.00392744	0.752825
filtered_GCST90451120_Docosahexaenoic_acid	MS severity	rs6921363	6	34803043	G	A	-0.318254	0.727878	0.00433729	0.727878
filtered_GCST90451120_Docosahexaenoic_acid	MS severity	rs3800392	6	35211847	C	T	-0.0500281	0.957535	0.00086554	0.957535
filtered_GCST90451120_Docosahexaenoic_acid	MS severity	rs6906987	6	35314313	T	C	1.02706	0.270172	-0.0164134	0.270171
filtered_GCST90451120_Docosahexaenoic_acid	MS severity	rs6919930	6	51444675	G	T	1.57867	0.150965	0.0285898	0.150965
filtered_GCST90451120_Docosahexaenoic_acid	MS severity	rs6917325	6	52801475	C	T	0.761927	0.31481	-0.0119919	0.314809
filtered_GCST90451120_Docosahexaenoic_acid	MS severity	rs16890720	6	79422575	A	G	-0.855033	0.495418	0.0111203	0.495418
filtered_GCST90451120_Docosahexaenoic_acid	MS severity	rs1535336	6	91624332	A	C	0.618893	0.623981	0.00567165	0.623982
filtered_GCST90451120_Docosahexaenoic_acid	MS severity	rs3798232	6	115996281	C	T	-0.49791	0.520539	-0.0075264	0.52054	,FRK
filtered_GCST90451120_Docosahexaenoic_acid	MS severity	rs2245133	6	131609952	C	T	-0.131217	0.906408	0.00185181	0.906408
filtered_GCST90451120_Docosahexaenoic_acid	MS severity	rs707771	6	160149051	C	T	-0.984698	0.446042	-0.0091473	0.446043
filtered_GCST90451120_Docosahexaenoic_acid	MS severity	rs3127570	6	160513793	T	C	0.388623	0.73352	0.0039434	0.73352
filtered_GCST90451120_Docosahexaenoic_acid	MS severity	rs11751433	6	163371822	A	G	-1.826	0.0656776	-0.0217723	0.0656776
filtered_GCST90451120_Docosahexaenoic_acid	MS severity	rs11763020	7	1020652	T	C	-0.469653	0.43339	-0.0121046	0.433388
filtered_GCST90451120_Docosahexaenoic_acid	MS severity	rs7786102	7	25926139	A	G	0.463852	0.689525	-0.0050414	0.689525	,MIR148A
filtered_GCST90451120_Docosahexaenoic_acid	MS severity	rs73109459	7	44745527	G	A	1.69757	0.0291278	-0.038696	0.0291284
filtered_GCST90451120_Docosahexaenoic_acid	MS severity	rs6968170	7	73606346	A	G	-0.590532	0.263634	0.0142695	0.263634
filtered_GCST90451120_Docosahexaenoic_acid	MS severity	rs13239670	7	73644689	C	T	-2.14273	0.0913717	0.0199421	0.0913709	MLXIPL
filtered_GCST90451120_Docosahexaenoic_acid	MS severity	rs11765218	7	78110837	T	G	-1.23518	0.262693	0.0177165	0.262694
filtered_GCST90451120_Docosahexaenoic_acid	MS severity	rs35884869	7	78163286	T	C	-0.623171	0.579156	0.00787258	0.579156
filtered_GCST90451120_Docosahexaenoic_acid	MS severity	rs854562	7	95318657	T	C	-0.502901	0.603427	0.00629707	0.603426	PON1,
filtered_GCST90451120_Docosahexaenoic_acid	MS severity	rs34130487	7	100161582	T	C	-1.11572	0.167176	-0.0182959	0.167176
filtered_GCST90451120_Docosahexaenoic_acid	MS severity	rs10229853	7	155231111	G	A	-0.462466	0.66166	-0.0092569	0.661659
filtered_GCST90451120_Docosahexaenoic_acid	MS severity	rs2169387	8	9323885	G	A	0.305205	0.593394	0.0108699	0.593394	,AC022784.6,intergenic,PPP1R3B
filtered_GCST90451120_Docosahexaenoic_acid	MS severity	rs17729883	8	9399121	C	T	1.74311	0.0968437	-0.0206928	0.0968436
filtered_GCST90451120_Docosahexaenoic_acid	MS severity	rs718742	8	10756765	G	T	-0.507627	0.641158	0.00601756	0.641159
filtered_GCST90451120_Docosahexaenoic_acid	MS severity	rs15285	8	19967156	T	C	-0.251421	0.787129	-0.0033634	0.78713	,LPL,NA
filtered_GCST90451120_Docosahexaenoic_acid	MS severity	rs2241261	8	23019226	T	C	0.970454	0.387041	0.0100112	0.387039	TNFRSF10B,RHOBTB2,
filtered_GCST90451120_Docosahexaenoic_acid	MS severity	rs28600710	8	54524233	A	G	0.188249	0.860237	0.0026203	0.860237
filtered_GCST90451120_Docosahexaenoic_acid	MS severity	rs11997548	8	63795545	A	C	-0.0759888	0.953189	-0.0006934	0.953189
filtered_GCST90451120_Docosahexaenoic_acid	MS severity	rs2737245	8	115646356	T	G	0.00392858	0.996318	-6.09e-05	0.996318	TRPS1,
filtered_GCST90451120_Docosahexaenoic_acid	MS severity	rs17320616	8	125444134	G	A	-0.174714	0.733624	-0.0050444	0.733624
filtered_GCST90451120_Docosahexaenoic_acid	MS severity	rs2954021	8	125469835	G	A	-0.36719	0.190779	0.0152158	0.19078	,RP11-136O12.2,TRIB1,TRIB1,LINC00861,NA,TRIB1,POU5F1B
filtered_GCST90451120_Docosahexaenoic_acid	MS severity	rs34407803	8	143212684	A	G	0.363732	0.772516	-0.0034079	0.772515
filtered_GCST90451120_Docosahexaenoic_acid	MS severity	rs12684245	9	4262697	T	C	-1.69667	0.13014	-0.0203483	0.130139
filtered_GCST90451120_Docosahexaenoic_acid	MS severity	rs11789603	9	104884738	T	C	0.329732	0.712512	0.00690189	0.712512	,ABCA1
filtered_GCST90451120_Docosahexaenoic_acid	MS severity	rs2740488	9	104899461	C	A	0.607738	0.260605	-0.0146875	0.260606	,ABCA1
filtered_GCST90451120_Docosahexaenoic_acid	MS severity	rs10118570	9	125714185	A	G	-0.457778	0.698152	0.00463184	0.698153
filtered_GCST90451120_Docosahexaenoic_acid	MS severity	rs558240	9	133281560	A	G	0.230324	0.834066	0.0024454	0.834066	ABO,LCN1L2,
filtered_GCST90451120_Docosahexaenoic_acid	MS severity	rs10747029	9	136640251	C	T	0.19647	0.862011	-0.0022054	0.862011
filtered_GCST90451120_Docosahexaenoic_acid	MS severity	rs6601924	10	5205339	C	T	-0.664961	0.341346	-0.0153759	0.341347
filtered_GCST90451120_Docosahexaenoic_acid	MS severity	rs12357321	10	21501547	A	G	0.573787	0.459742	-0.0091481	0.459743	,NEBL
filtered_GCST90451120_Docosahexaenoic_acid	MS severity	rs55665473	10	45526557	A	G	0.690436	0.47634	0.00944379	0.476341
filtered_GCST90451120_Docosahexaenoic_acid	MS severity	rs67869451	10	63101377	T	G	1.51068	0.11342	-0.0236729	0.113421
filtered_GCST90451120_Docosahexaenoic_acid	MS severity	rs7895472	10	63201652	A	G	0.21941	0.581359	0.00639354	0.581359
filtered_GCST90451120_Docosahexaenoic_acid	MS severity	rs10995477	10	63250912	C	T	0.246723	0.537331	0.00714348	0.53733	,JMJD1C
filtered_GCST90451120_Docosahexaenoic_acid	MS severity	rs10822160	10	63353036	G	T	0.206652	0.60438	0.00598114	0.604381
filtered_GCST90451120_Docosahexaenoic_acid	MS severity	rs1782651	10	79316720	T	C	-0.454988	0.664076	-0.0053403	0.664076
filtered_GCST90451120_Docosahexaenoic_acid	MS severity	rs34993776	10	89681932	T	C	0.036179	0.974287	-0.0004735	0.974287
filtered_GCST90451120_Docosahexaenoic_acid	MS severity	rs10881645	10	89730330	G	A	0.210123	0.866801	0.00207429	0.866801	,KIF20B
filtered_GCST90451120_Docosahexaenoic_acid	MS severity	rs3962370	10	89777763	T	G	0.0552098	0.959074	-0.0007132	0.959074
filtered_GCST90451120_Docosahexaenoic_acid	MS severity	rs8211	10	93059296	T	C	0.0317781	0.969547	0.00046538	0.969547
filtered_GCST90451120_Docosahexaenoic_acid	MS severity	rs733115	10	94859329	T	G	2.54164	0.0350279	0.0478621	0.035028
filtered_GCST90451120_Docosahexaenoic_acid	MS severity	rs11596236	10	94912618	A	C	-1.22315	0.245697	-0.0140973	0.245698
filtered_GCST90451120_Docosahexaenoic_acid	MS severity	rs11195931	10	112366052	A	G	-0.39616	0.730962	0.00636676	0.730962
filtered_GCST90451120_Docosahexaenoic_acid	MS severity	rs4073288	10	112987518	A	G	0.061323	0.953456	0.00068551	0.953456
filtered_GCST90451120_Docosahexaenoic_acid	MS severity	rs6416020	11	18595637	T	C	0.0628752	0.957203	0.00084018	0.957203
filtered_GCST90451120_Docosahexaenoic_acid	MS severity	rs10832956	11	18624121	C	T	0.338898	0.663484	0.00572924	0.663484
filtered_GCST90451120_Docosahexaenoic_acid	MS severity	rs3740688	11	47358789	T	G	-2.16435	0.0557984	-0.0218567	0.055798	SPI1,
filtered_GCST90451120_Docosahexaenoic_acid	MS severity	rs11230558	11	61000351	G	A	-0.753084	0.26666	-0.0158406	0.26666
filtered_GCST90451120_Docosahexaenoic_acid	MS severity	rs175110	11	61057137	T	G	-2.38788	0.0414077	-0.0256582	0.0414073
filtered_GCST90451120_Docosahexaenoic_acid	MS severity	rs174556	11	61813163	T	C	-0.137908	0.00356725	0.0370687	0.00356717	,FADS1,FADS2,FADS1,FADS2
filtered_GCST90451120_Docosahexaenoic_acid	MS severity	rs10897193	11	61978797	G	T	-0.140383	0.839697	0.00420788	0.839696	FTH1,RPS2P37
filtered_GCST90451120_Docosahexaenoic_acid	MS severity	rs7935766	11	62113909	T	C	0.142762	0.888453	-0.0017006	0.888453
filtered_GCST90451120_Docosahexaenoic_acid	MS severity	rs501337	11	65793897	T	C	0.228972	0.854294	0.00261662	0.854294
filtered_GCST90451120_Docosahexaenoic_acid	MS severity	rs12290326	11	68825666	T	C	0.254867	0.467114	-0.0089515	0.467114
filtered_GCST90451120_Docosahexaenoic_acid	MS severity	rs499974	11	75743976	A	C	0.612279	0.0274795	-0.0330052	0.0274797	,RN7SL786P,MOGAT2,DGAT2
filtered_GCST90451120_Docosahexaenoic_acid	MS severity	rs567599	11	116651848	T	G	-1.65196	0.15875	-0.0267228	0.15875
filtered_GCST90451120_Docosahexaenoic_acid	MS severity	rs61905066	11	116700892	G	A	0.534961	0.578923	0.0130777	0.578924
filtered_GCST90451120_Docosahexaenoic_acid	MS severity	rs525028	11	116834800	A	G	0.440042	0.246176	-0.0142957	0.246176
filtered_GCST90451120_Docosahexaenoic_acid	MS severity	rs3967200	11	126362490	T	C	1.03484	0.0565052	0.0331482	0.0565045	,ST3GAL4
filtered_GCST90451120_Docosahexaenoic_acid	MS severity	rs769087	12	2235478	A	G	-2.06147	0.0751672	-0.0219916	0.0751687
filtered_GCST90451120_Docosahexaenoic_acid	MS severity	rs758170	12	2252294	T	C	-2.07026	0.0809178	-0.0215967	0.0809177
filtered_GCST90451120_Docosahexaenoic_acid	MS severity	rs1031896	12	23579069	C	T	0.981016	0.414807	0.00966348	0.414806
filtered_GCST90451120_Docosahexaenoic_acid	MS severity	rs7488909	12	51032054	A	G	-0.131787	0.892347	0.0018322	0.892346
filtered_GCST90451120_Docosahexaenoic_acid	MS severity	rs28765985	12	53112336	C	T	-0.654537	0.420454	0.0140285	0.420456
filtered_GCST90451120_Docosahexaenoic_acid	MS severity	rs1850956	12	103059609	C	T	-1.99222	0.0980433	0.0189404	0.0980445
filtered_GCST90451120_Docosahexaenoic_acid	MS severity	rs3914817	12	103100685	T	G	-2.03859	0.0946891	0.0192077	0.0946901
filtered_GCST90451120_Docosahexaenoic_acid	MS severity	rs653178	12	111569952	T	C	-0.335024	0.739124	-0.0038128	0.739124	,SH2B3,ATXN2,ATXN2,SH2B3,ATXN2,SH2B3,SH2B3,ALDH2,ATXN2,SH2B3,BRAP,ACAD10,ALDH2,TMEM116,NAA25,ATXN2,MAPKAPK5,ERP29,RP11-162P23.2,ATXN2,SH2B3,LNK,ATXN2,PTPN11
filtered_GCST90451120_Docosahexaenoic_acid	MS severity	rs7970695	12	120985573	A	G	-0.298073	0.637568	0.00558166	0.637569
filtered_GCST90451120_Docosahexaenoic_acid	MS severity	rs1169313	12	121004867	C	T	-0.370051	0.626187	-0.0058123	0.626188	,C12orf43,C12orf27,HNF1A
filtered_GCST90451120_Docosahexaenoic_acid	MS severity	rs837500	12	124593021	T	C	-0.410735	0.706772	-0.0047272	0.706771
filtered_GCST90451120_Docosahexaenoic_acid	MS severity	rs9534323	13	32376120	G	A	-0.0145123	0.986664	0.00019381	0.986664	BRCA2,
filtered_GCST90451120_Docosahexaenoic_acid	MS severity	rs3120881	13	55184003	G	A	-2.61295	0.0234682	-0.0263735	0.0234685
filtered_GCST90451120_Docosahexaenoic_acid	MS severity	rs2873235	13	55193266	T	C	-2.62605	0.0225452	0.026593	0.0225456
filtered_GCST90451120_Docosahexaenoic_acid	MS severity	rs4570726	13	55196070	T	C	-0.823767	0.468401	0.00905534	0.4684
filtered_GCST90451120_Docosahexaenoic_acid	MS severity	rs564205	13	55301721	T	C	-2.04551	0.0882074	0.0205289	0.0882072
filtered_GCST90451120_Docosahexaenoic_acid	MS severity	rs1697497	13	55348124	G	T	-0.0196271	0.979234	0.00036764	0.979234
filtered_GCST90451120_Docosahexaenoic_acid	MS severity	rs1697502	13	55363571	T	C	-0.395202	0.533078	0.00807342	0.533077
filtered_GCST90451120_Docosahexaenoic_acid	MS severity	rs9537144	13	55502318	A	G	-0.292741	0.634105	0.00609597	0.634104
filtered_GCST90451120_Docosahexaenoic_acid	MS severity	rs9527410	13	55529005	T	G	-0.0781278	0.903486	-0.0015648	0.903486
filtered_GCST90451120_Docosahexaenoic_acid	MS severity	rs7318753	13	55638434	T	C	-0.234053	0.740734	-0.0043168	0.740733
filtered_GCST90451120_Docosahexaenoic_acid	MS severity	rs2320925	13	57811246	T	G	-1.51941	0.212505	0.0164346	0.212505	PCDH17
filtered_GCST90451120_Docosahexaenoic_acid	MS severity	rs1036448	13	57839812	C	T	-1.54821	0.205023	0.0167005	0.205024
filtered_GCST90451120_Docosahexaenoic_acid	MS severity	rs7140110	13	113841051	C	T	1.20737	0.344596	0.0121557	0.344596	,GAS6,GAS6-AS1
filtered_GCST90451120_Docosahexaenoic_acid	MS severity	rs61979085	14	29253612	A	G	-0.855674	0.389832	-0.0104293	0.389835
filtered_GCST90451120_Docosahexaenoic_acid	MS severity	rs4899524	14	74602393	T	C	2.36457	0.0487074	-0.0229388	0.0487069
filtered_GCST90451120_Docosahexaenoic_acid	MS severity	rs35591392	14	74691010	T	G	2.41026	0.0388253	-0.0239286	0.038825
filtered_GCST90451120_Docosahexaenoic_acid	MS severity	rs11159104	14	74826671	G	A	0.914713	0.359942	-0.0106489	0.359941
filtered_GCST90451120_Docosahexaenoic_acid	MS severity	rs837129	15	36952428	A	G	0.40987	0.750333	-0.0037276	0.750333
filtered_GCST90451120_Docosahexaenoic_acid	MS severity	rs8023508	15	43883905	G	A	-0.503758	0.563302	-0.0107248	0.563302
filtered_GCST90451120_Docosahexaenoic_acid	MS severity	rs9646181	15	47580975	T	C	-0.102765	0.914811	-0.0012295	0.914811	SEMA6D,
filtered_GCST90451120_Docosahexaenoic_acid	MS severity	rs2899620	15	58233200	G	A	-0.471931	0.54291	0.00737482	0.54291
filtered_GCST90451120_Docosahexaenoic_acid	MS severity	rs12591983	15	58249220	T	C	0.223899	0.769721	0.00648422	0.769721
filtered_GCST90451120_Docosahexaenoic_acid	MS severity	rs7182541	15	58254819	T	C	-0.0591154	0.913722	0.00126922	0.913722
filtered_GCST90451120_Docosahexaenoic_acid	MS severity	rs10162642	15	58284964	A	G	0.308038	0.349314	-0.0133932	0.349312	,LIPC
filtered_GCST90451120_Docosahexaenoic_acid	MS severity	rs1601935	15	58379566	T	G	0.148009	0.222966	-0.0149605	0.222964	,LIPC
filtered_GCST90451120_Docosahexaenoic_acid	MS severity	rs1800588	15	58431476	T	C	-0.120705	0.284904	-0.0149829	0.284904	,ALDH1A2,LIPC
filtered_GCST90451120_Docosahexaenoic_acid	MS severity	rs978362	15	63857635	A	C	1.00566	0.368859	-0.0109096	0.368859
filtered_GCST90451120_Docosahexaenoic_acid	MS severity	rs28534575	15	78631503	G	T	-0.737617	0.558389	-0.0080882	0.558388	CHRNB4
filtered_GCST90451120_Docosahexaenoic_acid	MS severity	rs7197327	16	6120109	G	A	0.772807	0.483612	0.00835381	0.483612
filtered_GCST90451120_Docosahexaenoic_acid	MS severity	rs11075253	16	15054789	A	C	0.231426	0.205537	0.0156587	0.205538	,PDXDC1,PDXC1,C20:2,C20:3,NA
filtered_GCST90451120_Docosahexaenoic_acid	MS severity	rs62039128	16	15517455	A	G	0.331711	0.625156	-0.0118796	0.625155
filtered_GCST90451120_Docosahexaenoic_acid	MS severity	rs2726036	16	28335819	C	A	-0.156845	0.850923	0.00232531	0.850923	,Intergenic,NPIPB6
filtered_GCST90451120_Docosahexaenoic_acid	MS severity	rs12149545	16	56959249	A	G	-0.0172292	0.955539	-0.0006947	0.955539	,CETP
filtered_GCST90451120_Docosahexaenoic_acid	MS severity	rs12720926	16	56965006	G	A	0.300829	0.40409	0.0097152	0.404091	,CETP
filtered_GCST90451120_Docosahexaenoic_acid	MS severity	rs11859365	16	83650340	C	A	-0.128079	0.883508	-0.0019583	0.883509	CDH13,
filtered_GCST90451120_Docosahexaenoic_acid	MS severity	rs11149612	16	83947360	T	C	-0.362159	0.716775	0.00419692	0.716773
filtered_GCST90451120_Docosahexaenoic_acid	MS severity	rs12942088	17	7579461	C	T	-2.30582	0.0532006	-0.0225667	0.0531995
filtered_GCST90451120_Docosahexaenoic_acid	MS severity	rs1242493	17	17471329	A	G	1.51762	0.140796	-0.0197691	0.140796
filtered_GCST90451120_Docosahexaenoic_acid	MS severity	rs8074437	17	39919884	G	T	2.99966	0.00930007	-0.030188	0.00930008
filtered_GCST90451120_Docosahexaenoic_acid	MS severity	rs850851	17	44100306	T	C	0.349288	0.729989	-0.004594	0.729989
filtered_GCST90451120_Docosahexaenoic_acid	MS severity	rs9709123	17	45167253	G	A	0.264835	0.823656	0.0025741	0.823657
filtered_GCST90451120_Docosahexaenoic_acid	MS severity	rs17689378	17	45804424	T	C	0.667083	0.220891	-0.0170369	0.220891
filtered_GCST90451120_Docosahexaenoic_acid	MS severity	rs62061734	17	45941122	C	T	0.860769	0.122875	-0.0219094	0.122876
filtered_GCST90451120_Docosahexaenoic_acid	MS severity	rs62062285	17	46018295	G	T	0.681665	0.207949	-0.0175813	0.207949	MAPT
filtered_GCST90451120_Docosahexaenoic_acid	MS severity	rs7350980	17	46032905	A	G	0.561759	0.287107	-0.01476	0.287105	KANSL1
filtered_GCST90451120_Docosahexaenoic_acid	MS severity	rs62060796	17	46065663	T	G	0.67518	0.213612	-0.0174382	0.213613
filtered_GCST90451120_Docosahexaenoic_acid	MS severity	rs73316435	17	47252111	T	C	0.692647	0.582546	-0.0078911	0.582545	,ITGB3
filtered_GCST90451120_Docosahexaenoic_acid	MS severity	rs6503807	17	47695566	C	T	0.316668	0.753724	0.00364285	0.753723
filtered_GCST90451120_Docosahexaenoic_acid	MS severity	rs4490057	17	78379014	G	A	0.401158	0.682684	0.00512259	0.682684
filtered_GCST90451120_Docosahexaenoic_acid	MS severity	rs72849848	17	80301356	G	A	1.97807	0.0851646	-0.0342169	0.0851655
filtered_GCST90451120_Docosahexaenoic_acid	MS severity	rs16942148	18	1853560	T	C	-0.058087	0.963915	-0.000724	0.963915
filtered_GCST90451120_Docosahexaenoic_acid	MS severity	rs12607194	18	44490834	C	T	-0.284479	0.826273	0.00317203	0.826273
filtered_GCST90451120_Docosahexaenoic_acid	MS severity	rs4939883	18	49640844	C	T	-0.203631	0.545121	-0.0091915	0.545121	,LIPG
filtered_GCST90451120_Docosahexaenoic_acid	MS severity	rs4939595	18	49745054	G	A	-1.82155	0.023178	-0.0365712	0.0231784
filtered_GCST90451120_Docosahexaenoic_acid	MS severity	rs7233487	18	49754570	T	C	-1.15315	0.0817081	-0.0213889	0.0817069
filtered_GCST90451120_Docosahexaenoic_acid	MS severity	rs624244	18	55516165	A	G	-0.739693	0.543459	0.00740544	0.543459	TCF4,
filtered_GCST90451120_Docosahexaenoic_acid	MS severity	rs1495817	18	61204473	T	C	0.205003	0.854139	-0.0023208	0.854139
filtered_GCST90451120_Docosahexaenoic_acid	MS severity	rs11663195	18	62518997	A	G	-0.112336	0.928324	-0.0010743	0.928324
filtered_GCST90451120_Docosahexaenoic_acid	MS severity	rs55997232	19	11077441	T	C	0.1629	0.69645	-0.0070889	0.69645
filtered_GCST90451120_Docosahexaenoic_acid	MS severity	rs17248720	19	11087511	T	C	0.130815	0.750804	-0.0058328	0.750804	,LDLR
filtered_GCST90451120_Docosahexaenoic_acid	MS severity	rs7260306	19	11160874	T	G	0.183689	0.878736	-0.001794	0.878736	KANK2,
filtered_GCST90451120_Docosahexaenoic_acid	MS severity	rs3745683	19	11237845	A	G	0.256399	0.74783	-0.006766	0.74783	DOCK6,
filtered_GCST90451120_Docosahexaenoic_acid	MS severity	rs56028435	19	15941423	T	C	0.917398	0.472358	0.0110485	0.472357
filtered_GCST90451120_Docosahexaenoic_acid	MS severity	rs3761077	19	19215154	T	G	0.303383	0.30905	-0.0192435	0.30905
filtered_GCST90451120_Docosahexaenoic_acid	MS severity	rs58542926	19	19268740	T	C	0.433123	0.019658	-0.052028	0.019658	,TM6SF2,CILP2,SUGP1,AC138430.4,TM6SF2
filtered_GCST90451120_Docosahexaenoic_acid	MS severity	rs13344370	19	19910237	T	C	-1.07486	0.381068	0.0116441	0.381066
filtered_GCST90451120_Docosahexaenoic_acid	MS severity	rs8100646	19	37617042	C	T	-0.819365	0.351659	-0.0140812	0.351658
filtered_GCST90451120_Docosahexaenoic_acid	MS severity	rs2927477	19	44810458	C	T	-1.35276	0.207407	0.0219097	0.207407
filtered_GCST90451120_Docosahexaenoic_acid	MS severity	rs34878901	19	44899220	T	C	-1.35413	0.0480671	-0.0232277	0.0480668
filtered_GCST90451120_Docosahexaenoic_acid	MS severity	rs7412	19	44908822	T	C	-0.137323	0.654013	0.00923146	0.654013	,APOE,chr19mb45,APOC2,APOE,APOC1,APOC1,APOE,APOC2,APOE2,APOE,APOC1,APOC1,APOE,TOMM40,APOE,APOC1,APOC2,APOC1,APOC2,APOE
filtered_GCST90451120_Docosahexaenoic_acid	MS severity	rs7256200	19	44912678	T	G	1.76057	0.0283003	0.0406164	0.0283006	,APOE,APOC1
filtered_GCST90451120_Docosahexaenoic_acid	MS severity	rs314675	19	46692822	C	T	0.552838	0.652331	0.00769435	0.652332	,PRKD2
filtered_GCST90451120_Docosahexaenoic_acid	MS severity	rs838133	19	48756272	G	A	0.368156	0.694296	0.00454879	0.694295	,FGF21,FUT2,FUT2,IZUMO1,FUT1,FGF21,RASIP1,MLIP
filtered_GCST90451120_Docosahexaenoic_acid	MS severity	rs2745834	20	17827093	T	C	-0.206964	0.849458	-0.0023301	0.849459
filtered_GCST90451120_Docosahexaenoic_acid	MS severity	rs6060438	20	35489577	C	T	1.36338	0.185175	-0.0176899	0.185174
filtered_GCST90451120_Docosahexaenoic_acid	MS severity	rs6060442	20	35505928	T	C	1.31511	0.203537	-0.016973	0.203537
filtered_GCST90451120_Docosahexaenoic_acid	MS severity	rs7261820	20	35572918	A	G	0.170707	0.830103	-0.0034599	0.830102
filtered_GCST90451120_Docosahexaenoic_acid	MS severity	rs73902908	20	35777190	T	G	1.18332	0.192941	-0.0243148	0.192941
filtered_GCST90451120_Docosahexaenoic_acid	MS severity	rs6129649	20	40605583	G	A	0.185924	0.851187	-0.0023305	0.851187
filtered_GCST90451120_Docosahexaenoic_acid	MS severity	rs2866372	20	41212451	T	C	1.59234	0.0375654	0.0238025	0.037566
filtered_GCST90451120_Docosahexaenoic_acid	MS severity	rs9982111	21	39293370	A	G	1.87918	0.0219686	0.027375	0.0219686
filtered_GCST90451120_Docosahexaenoic_acid	MS severity	rs7276981	21	39425680	T	C	-0.08529	0.941222	0.0010396	0.941221
filtered_GCST90451120_Docosahexaenoic_acid	MS severity	rs34425639	22	17641040	A	G	-1.23371	0.355538	0.0135818	0.35554
filtered_GCST90451120_Docosahexaenoic_acid	MS severity	rs5997912	22	31197875	G	A	0.29296	0.784324	-0.0035986	0.784324
filtered_GCST90451120_Docosahexaenoic_acid	MS severity	rs2413052	22	31387795	C	T	0.196105	0.836358	0.00291299	0.836358	,SMTN,SELENOM,INPP5J,PLA2G3,RNF185,LIMK2,PIK3IP1,PATZ1,DRG1,EIF4ENIF1,SFI1,PISD,PRR14L,DEPDC5
filtered_GCST90451120_Docosahexaenoic_acid	MS severity	rs738408	22	43928850	T	C	0.831974	0.0987676	0.0230818	0.0987674	,PNPLA3
filtered_GCST90451120_Docosahexaenoic_acid	MS severity	rs34879941	22	43936998	T	C	1.05629	0.0768676	0.0269885	0.0768665
filtered_GCST90451121_Glutamine	MS severity	rs41285816	1	982260	A	G	-0.357349	0.757984	0.00429952	0.757984
filtered_GCST90451121_Glutamine	MS severity	rs61781106	1	20931711	A	G	0.307503	0.767939	0.00357645	0.767939
filtered_GCST90451121_Glutamine	MS severity	rs57217461	1	26701425	T	G	0.92909	0.306862	0.0214406	0.306862
filtered_GCST90451121_Glutamine	MS severity	rs17340509	1	26948209	G	A	0.718028	0.411757	0.0173154	0.411756
filtered_GCST90451121_Glutamine	MS severity	rs755249	1	39529402	T	C	0.823923	0.561848	-0.0103231	0.561848	BMP8A,LOC101929516,
filtered_GCST90451121_Glutamine	MS severity	rs499600	1	45573405	G	T	-0.861246	0.379268	0.0143537	0.379268	,AKR1A1
filtered_GCST90451121_Glutamine	MS severity	rs6692775	1	46232818	G	T	-0.340503	0.779834	0.00381435	0.779833
filtered_GCST90451121_Glutamine	MS severity	rs17497828	1	66986639	A	G	0.265145	0.676725	-0.0055302	0.676725
filtered_GCST90451121_Glutamine	MS severity	rs2815365	1	67033945	T	C	0.119378	0.880369	0.00185484	0.880369
filtered_GCST90451121_Glutamine	MS severity	rs11164889	1	93286280	G	T	-1.21252	0.287401	-0.0158759	0.287401
filtered_GCST90451121_Glutamine	MS severity	rs12133576	1	93350843	G	A	-0.0703608	0.916443	0.00125449	0.916443	,DR1
filtered_GCST90451121_Glutamine	MS severity	rs72697808	1	111669329	A	G	-0.689923	0.547858	-0.0094969	0.547857
filtered_GCST90451121_Glutamine	MS severity	rs66464442	1	117629179	A	C	-0.674231	0.187783	-0.0164248	0.187782	FAM46C,
filtered_GCST90451121_Glutamine	MS severity	rs267738	1	150968149	G	T	1.28647	0.0573978	-0.0272434	0.0573983	,CERS2,ANXA9,PRUNE,ARNT,ANXA9,CERS2,MCL1,SETBD1,CTSK,CTSS,GOLPH3L,FAM63A,HORMAD1,ADAMTSL4,ENSA
filtered_GCST90451121_Glutamine	MS severity	rs2228145	1	154454494	C	A	0.197587	0.784182	0.00323675	0.784182	,IL6R
filtered_GCST90451121_Glutamine	MS severity	rs9887857	1	169153695	T	C	-0.268623	0.633882	0.00568748	0.633881
filtered_GCST90451121_Glutamine	MS severity	rs6686204	1	169350048	T	G	-0.573368	0.597945	0.00627741	0.597945
filtered_GCST90451121_Glutamine	MS severity	rs267856	1	182416877	G	A	1.34712	0.0467448	0.0235604	0.0467444
filtered_GCST90451121_Glutamine	MS severity	rs61819092	1	197147634	T	C	1.00018	0.409272	-0.0131051	0.409273
filtered_GCST90451121_Glutamine	MS severity	rs3790619	1	207048584	G	T	0.181803	0.815282	0.00275893	0.815282	Intergenic
filtered_GCST90451121_Glutamine	MS severity	rs1431985	1	213974903	A	G	0.167059	0.675532	-0.0050763	0.675533
filtered_GCST90451121_Glutamine	MS severity	rs17042522	1	216452035	C	T	0.177151	0.847747	0.00277534	0.847747
filtered_GCST90451121_Glutamine	MS severity	rs11118610	1	220816744	C	A	-0.183188	0.857088	-0.0020779	0.857088	MARCH1,
filtered_GCST90451121_Glutamine	MS severity	rs1405625	1	236214433	C	T	1.38555	0.128744	0.0198637	0.128745
filtered_GCST90451121_Glutamine	MS severity	rs4669037	2	16088807	C	T	-2.24284	0.0599503	0.0230694	0.0599493
filtered_GCST90451121_Glutamine	MS severity	rs1260326	2	27508073	C	T	0.201565	0.139489	0.0170662	0.13949	,GCKR,SNX17,GCKR,EIF2B4,SNX17,ZNF513,PPM1G,GCKR,FNDC4,GCKR,C2orf16,SNX17,ZNF513,KRTCAP3,FNDC4,PPM1G,IFT172,GCKR,NRBP1,ZNF512,KRTCAP3,FNDC4,IFT172,GCKR,PPM1G,NRBP1,C2orf16,GCKR,FNDC4,FNDC4,IFT172,GCKR,GCKR,AC005077.12,GCKR-FNDC4,FNDC4,GCKR
filtered_GCST90451121_Glutamine	MS severity	rs1509394	2	28424217	T	C	0.203832	0.853937	-0.0021673	0.853936
filtered_GCST90451121_Glutamine	MS severity	rs17031110	2	43604977	A	G	-0.321393	0.763193	0.00458268	0.763193
filtered_GCST90451121_Glutamine	MS severity	rs1123573	2	60480453	G	A	-1.26358	0.161489	0.0164735	0.16149
filtered_GCST90451121_Glutamine	MS severity	rs3732171	2	61522555	T	C	-1.15836	0.295823	0.0124006	0.295821
filtered_GCST90451121_Glutamine	MS severity	rs17474666	2	63193382	C	T	-0.0120586	0.991112	-0.0001633	0.991112
filtered_GCST90451121_Glutamine	MS severity	rs2422276	2	64643755	G	A	0.470635	0.670395	-0.0052513	0.670396	SERTAD2,
filtered_GCST90451121_Glutamine	MS severity	rs12998224	2	70109286	C	A	0.486216	0.606238	0.00653231	0.606239
filtered_GCST90451121_Glutamine	MS severity	rs1318597	2	96797358	C	T	0.308833	0.792599	-0.0031418	0.792599	CNNM4,
filtered_GCST90451121_Glutamine	MS severity	rs578384	2	134530343	C	T	-0.0263003	0.976364	-0.0003546	0.976364
filtered_GCST90451121_Glutamine	MS severity	rs3739020	2	135844921	G	T	1.16016	0.219831	0.0182373	0.219833
filtered_GCST90451121_Glutamine	MS severity	rs182549	2	135859184	T	C	0.299603	0.67095	-0.0059805	0.670949	,MCM6,MCM6/LCT
filtered_GCST90451121_Glutamine	MS severity	rs4954573	2	136169524	G	T	1.49099	0.161064	0.0166717	0.161065
filtered_GCST90451121_Glutamine	MS severity	rs6743822	2	157588332	T	C	-0.5093	0.567112	0.00735241	0.567112
filtered_GCST90451121_Glutamine	MS severity	rs6721460	2	173980139	T	C	0.296132	0.713142	0.00660935	0.713141
filtered_GCST90451121_Glutamine	MS severity	rs66733621	2	178799323	G	A	0.0858862	0.932879	0.00109845	0.932879	TTN
filtered_GCST90451121_Glutamine	MS severity	rs13420967	2	190877887	T	G	0.0548949	0.796854	-0.0035051	0.796854
filtered_GCST90451121_Glutamine	MS severity	rs2066802	2	191009941	G	A	-0.258921	0.817032	0.00573888	0.817032	STAT1
filtered_GCST90451121_Glutamine	MS severity	rs12693592	2	191021367	C	T	0.637524	0.112803	-0.018555	0.112803
filtered_GCST90451121_Glutamine	MS severity	rs4589750	2	197561279	T	C	-0.379852	0.578059	0.00817551	0.57806
filtered_GCST90451121_Glutamine	MS severity	rs73058832	2	198008490	T	G	-0.0547335	0.955648	0.00080418	0.955648
filtered_GCST90451121_Glutamine	MS severity	rs10195342	2	210421006	C	T	-0.35821	0.539589	0.00714718	0.539589
filtered_GCST90451121_Glutamine	MS severity	rs2887913	2	210555483	C	A	-0.234345	0.612864	-0.0060291	0.612864
filtered_GCST90451121_Glutamine	MS severity	rs16862260	2	221205237	A	G	1.2176	0.284537	-0.01493	0.284537
filtered_GCST90451121_Glutamine	MS severity	rs10199231	2	226036038	G	T	-1.32395	0.24645	-0.015885	0.246453
filtered_GCST90451121_Glutamine	MS severity	rs1849878	2	226277950	G	A	-0.612792	0.5018	0.00783546	0.501799
filtered_GCST90451121_Glutamine	MS severity	rs2713552	2	226316967	T	G	-1.19212	0.277534	0.0131	0.277535
filtered_GCST90451121_Glutamine	MS severity	rs1307667	2	232555262	T	C	-0.466937	0.53723	-0.0078685	0.537231
filtered_GCST90451121_Glutamine	MS severity	rs1045100	2	233294951	C	T	-0.0328796	0.977813	-0.0003218	0.977813
filtered_GCST90451121_Glutamine	MS severity	rs2306881	3	4712028	G	A	0.51706	0.64111	0.00539314	0.64111	ITPR1,
filtered_GCST90451121_Glutamine	MS severity	rs13068313	3	12221461	A	G	-2.0733	0.0151561	-0.0317067	0.0151559
filtered_GCST90451121_Glutamine	MS severity	rs1030812	3	24457265	C	T	0.630382	0.469422	0.00898256	0.469423
filtered_GCST90451121_Glutamine	MS severity	rs9847186	3	25040366	A	G	-0.248831	0.820668	-0.0026313	0.820668
filtered_GCST90451121_Glutamine	MS severity	rs4676609	3	39172765	T	C	-1.90399	0.0552647	-0.0289924	0.0552643	XIRP1
filtered_GCST90451121_Glutamine	MS severity	rs1014969	3	52774325	A	G	-0.596574	0.526874	-0.0073862	0.526873
filtered_GCST90451121_Glutamine	MS severity	rs1354034	3	56815721	C	T	-0.980311	0.277252	0.0126067	0.27725	ARHGEF3,,Intergenic
filtered_GCST90451121_Glutamine	MS severity	rs1522174	3	71266086	A	G	-0.35589	0.763283	-0.0035278	0.763282
filtered_GCST90451121_Glutamine	MS severity	rs2704797	3	71358939	C	T	0.650508	0.339924	0.0121325	0.339921
filtered_GCST90451121_Glutamine	MS severity	rs73839850	3	72571456	G	A	0.234543	0.836262	0.00488814	0.836262
filtered_GCST90451121_Glutamine	MS severity	rs1459515	3	115265409	A	G	1.87372	0.0617838	-0.0254759	0.061785
filtered_GCST90451121_Glutamine	MS severity	rs1801725	3	122284910	T	G	-0.415126	0.647599	-0.0074291	0.647599	CASR,
filtered_GCST90451121_Glutamine	MS severity	rs28365795	3	122540793	C	T	-1.38777	0.226189	-0.0202437	0.22619
filtered_GCST90451121_Glutamine	MS severity	rs13082532	3	136127989	T	G	0.570706	0.558712	-0.0078977	0.558711
filtered_GCST90451121_Glutamine	MS severity	rs687339	3	136213517	T	C	-0.169449	0.785629	0.00377104	0.78563	,MSL2,MSL2,PCCB,MSL2L1
filtered_GCST90451121_Glutamine	MS severity	rs9839137	3	136585420	T	C	-0.425093	0.684989	0.00546151	0.684988
filtered_GCST90451121_Glutamine	MS severity	rs4561781	3	157135154	G	A	-0.443797	0.661393	0.00542071	0.661391	LINC00880,CCNL1,
filtered_GCST90451121_Glutamine	MS severity	rs2366644	3	160018785	G	T	-0.901946	0.395866	0.00999645	0.395865
filtered_GCST90451121_Glutamine	MS severity	rs71312298	3	160346705	T	G	0.33129	0.718998	0.00807802	0.718998
filtered_GCST90451121_Glutamine	MS severity	rs6809153	3	160353630	T	C	0.255924	0.389965	-0.0103675	0.389963
filtered_GCST90451121_Glutamine	MS severity	rs7634255	3	160642908	T	C	0.734215	0.245901	-0.0158639	0.245902
filtered_GCST90451121_Glutamine	MS severity	rs935497	3	160882775	G	A	1.71129	0.153618	-0.0192202	0.153618
filtered_GCST90451121_Glutamine	MS severity	rs7356034	3	171014810	A	G	0.227289	0.808716	-0.003116	0.808715	SLC2A2,,NA
filtered_GCST90451121_Glutamine	MS severity	rs6788635	3	186610332	G	A	1.01535	0.383227	0.0114715	0.383228
filtered_GCST90451121_Glutamine	MS severity	rs36004284	4	16917788	C	T	1.38648	0.223078	0.0154407	0.223078
filtered_GCST90451121_Glutamine	MS severity	rs13112545	4	18019199	T	C	-0.547525	0.501087	0.011019	0.501085
filtered_GCST90451121_Glutamine	MS severity	rs2874280	4	18204824	A	G	-1.32286	0.0315345	-0.0274109	0.0315346
filtered_GCST90451121_Glutamine	MS severity	rs34811474	4	25407216	A	G	0.836111	0.530142	0.00987614	0.530142	,ANAPC4,Intergenic,NA
filtered_GCST90451121_Glutamine	MS severity	rs2608832	4	39466660	C	T	-1.62476	0.16475	0.0193712	0.164751
filtered_GCST90451121_Glutamine	MS severity	rs11735092	4	87305079	C	T	-0.189701	0.793376	0.00303524	0.793376
filtered_GCST90451121_Glutamine	MS severity	rs7660709	4	89124505	A	G	0.858041	0.432356	-0.0091938	0.432357
filtered_GCST90451121_Glutamine	MS severity	rs2173201	4	99329813	A	C	0.415773	0.654222	-0.0063544	0.654221	intergenic
filtered_GCST90451121_Glutamine	MS severity	rs13107325	4	102267552	T	C	0.759718	0.391194	-0.018331	0.391195	,LOC126807125,SLC39A8,BANK1,SLC39A8,NFKB1,SLC39A8,Intergenic,CA14,APH1A,C1orf54,C1orf51,MRPS21,PRPF3,RPRD2,TARS2,ECM1,ADAMTSL4,AL356356.1,SIX3,C1orf106,KIF21B,CACNA1S,BANK1,SLC39A8,NA,SLC39A8,UBE2D3,INTS3,SLC27A3,GATAD2B,DENND4B,CRTC2,SLC39A1,CREB3L4,JTB,RAB13,RPS27,NUP210L,TPM3,C1orf189,C1orf43,UBAP2L,HAX1
filtered_GCST90451121_Glutamine	MS severity	rs55708741	4	140898573	G	A	0.564862	0.573757	-0.0066662	0.573757
filtered_GCST90451121_Glutamine	MS severity	rs6552828	4	184804262	G	A	-0.387811	0.660689	0.00512317	0.660689
filtered_GCST90451121_Glutamine	MS severity	rs6849202	4	184888118	C	T	0.506434	0.593476	-0.0063123	0.593475
filtered_GCST90451121_Glutamine	MS severity	rs700233	5	39364452	A	G	-0.547848	0.653418	0.00538337	0.653419	C9,
filtered_GCST90451121_Glutamine	MS severity	rs17293295	5	45509473	A	G	0.841559	0.38468	-0.0121867	0.384679
filtered_GCST90451121_Glutamine	MS severity	rs35585881	5	72661491	A	G	-1.38554	0.17694	-0.0288766	0.176939
filtered_GCST90451121_Glutamine	MS severity	rs2367181	5	90919770	A	G	-1.35182	0.0136171	0.0316565	0.0136167
filtered_GCST90451121_Glutamine	MS severity	rs6867530	5	90935431	T	G	-1.31426	0.122522	-0.0179199	0.12252
filtered_GCST90451121_Glutamine	MS severity	rs790154	5	128165543	G	A	-0.785026	0.411652	0.0114982	0.411651
filtered_GCST90451121_Glutamine	MS severity	rs12163973	5	132890972	A	G	-0.460132	0.598928	0.00821695	0.598929
filtered_GCST90451121_Glutamine	MS severity	rs17706568	5	158705928	G	T	-3.29949	0.00100568	-0.0531462	0.00100564
filtered_GCST90451121_Glutamine	MS severity	rs35793967	5	158751871	T	G	-1.8022	0.0176769	-0.0369652	0.0176771
filtered_GCST90451121_Glutamine	MS severity	rs11135046	5	158803005	T	G	-2.72771	0.0126729	0.0292252	0.0126728
filtered_GCST90451121_Glutamine	MS severity	rs267364	5	175497764	A	G	0.424197	0.607129	-0.0063299	0.607129
filtered_GCST90451121_Glutamine	MS severity	rs11949767	5	177313243	G	A	1.22093	0.0253074	-0.0295152	0.025307	MXD3
filtered_GCST90451121_Glutamine	MS severity	rs11753594	6	15479614	T	G	-1.05339	0.364777	-0.0150454	0.364777
filtered_GCST90451121_Glutamine	MS severity	rs7771828	6	18398104	G	T	1.91918	0.0300713	-0.0271814	0.030071
filtered_GCST90451121_Glutamine	MS severity	rs7766070	6	20686342	A	C	0.272362	0.490833	0.00878971	0.490833	,CDKAL1
filtered_GCST90451121_Glutamine	MS severity	rs6924865	6	26521125	G	A	-1.80556	0.118151	-0.0179722	0.11815
filtered_GCST90451121_Glutamine	MS severity	rs2524098	6	31268539	T	G	-1.03857	0.166835	-0.0162414	0.166834
filtered_GCST90451121_Glutamine	MS severity	rs9264749	6	31277843	T	C	-1.62994	0.131518	-0.021534	0.131518
filtered_GCST90451121_Glutamine	MS severity	rs60704560	6	33745523	T	C	0.534373	0.573283	-0.0065127	0.573284
filtered_GCST90451121_Glutamine	MS severity	rs6458102	6	39228153	C	T	-1.39051	0.197287	0.0235488	0.197285
filtered_GCST90451121_Glutamine	MS severity	rs34179517	6	39313680	C	A	-1.33292	0.0143503	-0.0431854	0.0143506
filtered_GCST90451121_Glutamine	MS severity	rs643246	6	56399929	C	T	0.698093	0.329205	-0.0114629	0.329205
filtered_GCST90451121_Glutamine	MS severity	rs12191488	6	73556152	C	T	1.57486	0.142835	0.0177457	0.142834
filtered_GCST90451121_Glutamine	MS severity	rs10499009	6	97293705	G	T	0.0735449	0.925456	0.00122848	0.925456
filtered_GCST90451121_Glutamine	MS severity	rs2802295	6	108605293	G	A	0.055404	0.937058	-0.0009377	0.937058
filtered_GCST90451121_Glutamine	MS severity	rs1268169	6	108686774	G	T	0.463683	0.634388	0.00570205	0.63439
filtered_GCST90451121_Glutamine	MS severity	rs2184968	6	126439848	C	T	-0.0426047	0.903105	-0.0014176	0.903105
filtered_GCST90451121_Glutamine	MS severity	rs3850234	6	126680389	G	T	0.0431508	0.910569	0.00129896	0.910569
filtered_GCST90451121_Glutamine	MS severity	rs62438474	6	127152696	T	C	0.603205	0.36566	-0.0132839	0.365657
filtered_GCST90451121_Glutamine	MS severity	rs2608917	6	131550816	G	A	0.89717	0.0676445	-0.0254492	0.0676435
filtered_GCST90451121_Glutamine	MS severity	rs6935757	6	134501436	G	A	-1.87415	0.112788	-0.0204468	0.112787
filtered_GCST90451121_Glutamine	MS severity	rs641990	6	160358102	A	G	0.0162438	0.983645	0.0002371	0.983645	SLC22A3,
filtered_GCST90451121_Glutamine	MS severity	rs6951956	7	1894495	A	G	0.327999	0.776492	0.00391487	0.776492
filtered_GCST90451121_Glutamine	MS severity	rs3857722	7	22773816	T	C	-0.0023677	0.996769	-5.62e-05	0.996769
filtered_GCST90451121_Glutamine	MS severity	rs4722181	7	22777952	T	G	-0.307569	0.786767	0.00314969	0.786767
filtered_GCST90451121_Glutamine	MS severity	rs4486091	7	22908514	T	G	0.319836	0.784856	0.00364098	0.784856
filtered_GCST90451121_Glutamine	MS severity	rs6461687	7	23076961	G	A	1.25592	0.24573	-0.0135201	0.245728
filtered_GCST90451121_Glutamine	MS severity	rs7786102	7	25926139	A	G	-0.331368	0.689525	-0.0050414	0.689525	,MIR148A
filtered_GCST90451121_Glutamine	MS severity	rs1708302	7	28159058	T	C	-0.211416	0.788966	-0.0030638	0.788967	,JAZF1
filtered_GCST90451121_Glutamine	MS severity	rs12673978	7	44677924	T	C	-0.50389	0.537148	0.0141393	0.537148
filtered_GCST90451121_Glutamine	MS severity	rs13234131	7	73611645	G	A	0.0312595	0.906691	0.00208497	0.906691	,MLXIPL
filtered_GCST90451121_Glutamine	MS severity	rs13239670	7	73644689	C	T	1.04408	0.0913717	0.0199421	0.0913709	MLXIPL
filtered_GCST90451121_Glutamine	MS severity	rs4728587	7	76173814	T	C	-0.0318646	0.978639	0.00042618	0.978639
filtered_GCST90451121_Glutamine	MS severity	rs10224528	7	92949928	T	C	-0.793988	0.482283	0.012631	0.482282
filtered_GCST90451121_Glutamine	MS severity	rs2192932	7	105012818	G	A	0.951028	0.319328	0.0118946	0.31933
filtered_GCST90451121_Glutamine	MS severity	rs56179563	7	130045757	A	G	0.305105	0.730538	0.00424758	0.730538	ZC3HC1,
filtered_GCST90451121_Glutamine	MS severity	rs1182397	7	157238713	G	T	0.131741	0.899097	0.00198637	0.899097
filtered_GCST90451121_Glutamine	MS severity	rs1736057	8	11807708	A	G	0.537509	0.426361	0.00923005	0.426363
filtered_GCST90451121_Glutamine	MS severity	rs60766258	8	17476134	C	T	-0.224504	0.818121	0.00478491	0.818122
filtered_GCST90451121_Glutamine	MS severity	rs2517237	8	17518450	A	G	0.0313688	0.929669	0.00125491	0.929669
filtered_GCST90451121_Glutamine	MS severity	rs6991561	8	17568213	C	T	-0.636729	0.36568	-0.0142747	0.36568
filtered_GCST90451121_Glutamine	MS severity	rs4585703	8	27729870	A	G	0.416141	0.729977	-0.0040508	0.729977
filtered_GCST90451121_Glutamine	MS severity	rs10107182	8	58480178	T	C	-0.30292	0.665952	-0.0052398	0.665952	,UBXN2B,CYP7A1
filtered_GCST90451121_Glutamine	MS severity	rs55760623	8	73945532	T	C	-0.572633	0.485407	0.00863886	0.485408
filtered_GCST90451121_Glutamine	MS severity	rs13266634	8	117172544	T	C	0.00986408	0.98277	-0.000269	0.98277	,SLC30A8
filtered_GCST90451121_Glutamine	MS severity	rs1499431	8	117229552	G	A	1.43765	0.0590257	-0.0257565	0.0590256
filtered_GCST90451121_Glutamine	MS severity	rs17730649	8	125453063	A	C	0.284877	0.770428	-0.0034265	0.770427
filtered_GCST90451121_Glutamine	MS severity	rs10283362	8	133320717	T	C	0.841163	0.0973946	0.026196	0.0973944	,NDRG1
filtered_GCST90451121_Glutamine	MS severity	rs10758593	9	4292083	A	G	-0.640613	0.0667106	-0.0215232	0.0667104	,GLIS3
filtered_GCST90451121_Glutamine	MS severity	rs28537229	9	15515612	C	T	-0.524698	0.652317	0.00821132	0.652317
filtered_GCST90451121_Glutamine	MS severity	rs1759417	9	22033390	T	C	1.75653	0.103437	-0.0321975	0.103438
filtered_GCST90451121_Glutamine	MS severity	rs10217762	9	22133646	C	T	-1.48269	0.0285067	0.0254804	0.0285062
filtered_GCST90451121_Glutamine	MS severity	rs61740795	9	37735683	A	G	-0.0607041	0.923201	0.00146436	0.923201
filtered_GCST90451121_Glutamine	MS severity	rs7042552	9	89571543	T	C	-0.165055	0.868106	0.00195103	0.868106
filtered_GCST90451121_Glutamine	MS severity	rs1571535	9	89600819	C	T	-0.160733	0.867413	0.00194001	0.867412
filtered_GCST90451121_Glutamine	MS severity	rs10908903	9	89613644	G	T	-0.200205	0.83091	0.00246426	0.83091
filtered_GCST90451121_Glutamine	MS severity	rs28557305	9	95490565	A	G	0.247324	0.815392	0.00284418	0.815391
filtered_GCST90451121_Glutamine	MS severity	rs73552867	9	132924617	G	A	1.38468	0.237424	0.0197164	0.237425
filtered_GCST90451121_Glutamine	MS severity	rs72772143	10	5647752	G	A	1.80181	0.125506	0.0220624	0.125505
filtered_GCST90451121_Glutamine	MS severity	rs57652117	10	12059992	T	C	-0.0403756	0.971648	-0.0004369	0.971648
filtered_GCST90451121_Glutamine	MS severity	rs1556010	10	22228589	G	A	-0.173173	0.87864	-0.0018563	0.87864
filtered_GCST90451121_Glutamine	MS severity	rs1417374	10	22839546	A	G	1.78601	0.103573	-0.0207551	0.103573
filtered_GCST90451121_Glutamine	MS severity	rs2505408	10	32323335	G	A	0.80668	0.429559	-0.0099999	0.429558
filtered_GCST90451121_Glutamine	MS severity	rs6593513	10	43376514	C	T	1.23649	0.219675	0.0152678	0.219674
filtered_GCST90451121_Glutamine	MS severity	rs7909074	10	44900391	A	G	0.482698	0.58694	0.00629038	0.58694	,RP11-285G1.2
filtered_GCST90451121_Glutamine	MS severity	rs10994600	10	50819292	A	G	0.913577	0.457753	-0.0089539	0.457752
filtered_GCST90451121_Glutamine	MS severity	rs4948482	10	61849649	A	C	1.98339	0.0903995	0.0199448	0.0904007
filtered_GCST90451121_Glutamine	MS severity	rs10995477	10	63250912	C	T	0.58327	0.537331	0.00714348	0.53733	,JMJD1C
filtered_GCST90451121_Glutamine	MS severity	rs10822160	10	63353036	G	T	0.494379	0.60438	0.00598114	0.604381
filtered_GCST90451121_Glutamine	MS severity	rs7924036	10	63431885	T	G	0.402975	0.639221	0.00541352	0.63922	,JMJD1C,Intergenic,LINC01415
filtered_GCST90451121_Glutamine	MS severity	rs7089312	10	69222776	A	G	-1.69763	0.135956	-0.0186743	0.135955
filtered_GCST90451121_Glutamine	MS severity	rs11202551	10	80319980	C	T	-0.0317097	0.973612	-0.0004388	0.973612
filtered_GCST90451121_Glutamine	MS severity	rs10882096	10	92641629	T	G	0.66701	0.571385	-0.0070265	0.571386
filtered_GCST90451121_Glutamine	MS severity	rs55801606	10	95703714	G	A	1.23036	0.17789	-0.0164309	0.177888
filtered_GCST90451121_Glutamine	MS severity	rs11189275	10	97552781	T	G	1.62965	0.171493	-0.0181256	0.171492
filtered_GCST90451121_Glutamine	MS severity	rs2297644	10	97599982	C	T	0.129164	0.456653	0.0116051	0.456651	HOGA1,DHDPSL,
filtered_GCST90451121_Glutamine	MS severity	rs603424	10	100315722	A	G	0.17604	0.786639	-0.0038564	0.786639	,PKD2L1,PKD2L1,SCD,SCD,SCD,PKD2L1
filtered_GCST90451121_Glutamine	MS severity	rs4132670	10	113008012	A	G	-0.458914	0.647985	0.00562518	0.647984	,TCF7L2
filtered_GCST90451121_Glutamine	MS severity	rs231358	11	2681283	T	C	-1.02663	0.392649	0.00983679	0.392647	KCNQ1OT1,KCNQ1
filtered_GCST90451121_Glutamine	MS severity	rs110420	11	8231502	C	T	0.314226	0.249494	-0.0132913	0.249494
filtered_GCST90451121_Glutamine	MS severity	rs2283233	11	17990017	C	A	0.821086	0.439568	0.00908269	0.439567
filtered_GCST90451121_Glutamine	MS severity	rs10832925	11	18377334	T	C	-1.85317	0.0419301	0.0399369	0.0419303
filtered_GCST90451121_Glutamine	MS severity	rs7943847	11	18378967	T	C	-0.112682	0.767657	-0.0035409	0.767656
filtered_GCST90451121_Glutamine	MS severity	rs73440610	11	18442922	C	T	-1.10553	0.242776	0.0197643	0.242775
filtered_GCST90451121_Glutamine	MS severity	rs294346	11	30644119	T	C	0.0960085	0.906508	0.00139246	0.906507
filtered_GCST90451121_Glutamine	MS severity	rs2166685	11	30647842	C	T	0.115819	0.832978	-0.002635	0.832977
filtered_GCST90451121_Glutamine	MS severity	rs10838116	11	43516866	A	G	-0.982523	0.404692	-0.0095938	0.40469
filtered_GCST90451121_Glutamine	MS severity	rs7945315	11	47089101	C	A	0.472164	0.580926	-0.0068439	0.580926
filtered_GCST90451121_Glutamine	MS severity	rs10769255	11	47345820	T	C	-1.13984	0.2334	-0.0180327	0.2334	,MYBPC3,Intergenic
filtered_GCST90451121_Glutamine	MS severity	rs11227434	11	56177775	T	G	-0.522387	0.658977	-0.0078736	0.658977
filtered_GCST90451121_Glutamine	MS severity	rs1970719	11	56402764	T	C	-0.53261	0.650153	0.00813668	0.650153
filtered_GCST90451121_Glutamine	MS severity	rs10897272	11	62431985	T	C	0.362675	0.741244	0.00390895	0.741243
filtered_GCST90451121_Glutamine	MS severity	rs12417387	11	74406082	A	C	0.216412	0.716191	0.00946361	0.716191
filtered_GCST90451121_Glutamine	MS severity	rs4620747	11	78368115	C	T	0.285745	0.80665	-0.0032354	0.80665
filtered_GCST90451121_Glutamine	MS severity	rs10830956	11	92947847	T	C	0.284367	0.784924	-0.003456	0.784924	,LOC100128354
filtered_GCST90451121_Glutamine	MS severity	rs10744635	12	4191711	A	C	-0.124811	0.792567	-0.0031154	0.792567
filtered_GCST90451121_Glutamine	MS severity	rs7970830	12	6173147	A	G	-0.2492	0.773208	-0.0033476	0.773207
filtered_GCST90451121_Glutamine	MS severity	rs11064077	12	6177625	T	G	-0.173412	0.848878	-0.002192	0.848878
filtered_GCST90451121_Glutamine	MS severity	rs1871395	12	21199381	G	A	0.968372	0.104752	0.0251616	0.104752	,SLCO1B1
filtered_GCST90451121_Glutamine	MS severity	rs11047515	12	24586912	G	A	-0.876181	0.430503	-0.0169597	0.430502
filtered_GCST90451121_Glutamine	MS severity	rs2197398	12	46168891	C	A	-1.07443	0.196656	-0.0159041	0.196655
filtered_GCST90451121_Glutamine	MS severity	rs2430937	12	46545731	G	T	-0.127036	0.68874	-0.0087079	0.68874
filtered_GCST90451121_Glutamine	MS severity	rs11183587	12	46739031	T	G	-0.720212	0.173112	0.0162564	0.173113
filtered_GCST90451121_Glutamine	MS severity	rs17602430	12	46791735	T	C	-0.0845645	0.618265	-0.0110032	0.618264
filtered_GCST90451121_Glutamine	MS severity	rs771998	12	51964411	C	T	0.862512	0.366621	0.0116239	0.366622	ACVR1B
filtered_GCST90451121_Glutamine	MS severity	rs11171739	12	56076841	T	C	0.198745	0.759656	-0.0035635	0.759657	,PMEL,CDK2,RAB5B,SUOX,IKZF4,RPS26,ERBB3,IKZF4,CDK2,ERBB3,IKZF4,PA2G4,RAB5B,RPL41,RPS26,SUOX,ZC3H10,Intergenic,ERBB3
filtered_GCST90451121_Glutamine	MS severity	rs2638335	12	56486888	G	A	-0.109841	0.351968	0.0115829	0.35197
filtered_GCST90451121_Glutamine	MS severity	rs73120411	12	57126043	T	C	0.311985	0.560992	0.00705096	0.560993
filtered_GCST90451121_Glutamine	MS severity	rs7976736	12	58771846	A	G	1.30903	0.206299	0.0241765	0.206301
filtered_GCST90451121_Glutamine	MS severity	rs7302365	12	58947121	T	C	0.211764	0.827721	0.00386461	0.827721
filtered_GCST90451121_Glutamine	MS severity	rs11172857	12	58986865	T	G	0.136333	0.888493	0.00248016	0.888493
filtered_GCST90451121_Glutamine	MS severity	rs2371894	12	59277267	A	C	0.612792	0.168419	0.0231756	0.168418
filtered_GCST90451121_Glutamine	MS severity	rs7315308	12	59594093	G	T	0.271167	0.798289	0.00372546	0.798289
filtered_GCST90451121_Glutamine	MS severity	rs7967030	12	92112348	G	A	-0.313789	0.718977	0.00417114	0.718977
filtered_GCST90451121_Glutamine	MS severity	rs721156	12	97470365	T	C	-0.414435	0.572427	-0.0140956	0.572426
filtered_GCST90451121_Glutamine	MS severity	rs11111809	12	103841245	C	A	-1.08985	0.2414	0.0171734	0.241401
filtered_GCST90451121_Glutamine	MS severity	rs1169302	12	120994499	G	T	-0.0829122	0.912247	-0.0012782	0.912246	HNF1A,
filtered_GCST90451121_Glutamine	MS severity	rs1169313	12	121004867	C	T	-0.356842	0.626187	-0.0058123	0.626188	,C12orf43,C12orf27,HNF1A
filtered_GCST90451121_Glutamine	MS severity	rs10444489	12	121438454	T	G	-0.283758	0.767999	-0.0035156	0.767999
filtered_GCST90451121_Glutamine	MS severity	rs10744763	12	121445839	T	C	-0.193393	0.8359	-0.002475	0.835901
filtered_GCST90451121_Glutamine	MS severity	rs35764187	12	122067746	T	G	0.0427537	0.942945	-0.0008339	0.942945
filtered_GCST90451121_Glutamine	MS severity	rs4758686	12	122138453	C	T	0.0247567	0.965622	0.00049465	0.965622
filtered_GCST90451121_Glutamine	MS severity	rs12426349	12	132487908	T	C	0.700303	0.302754	0.0168315	0.302755
filtered_GCST90451121_Glutamine	MS severity	rs9579139	13	27978288	T	G	-1.85713	0.105001	0.0204058	0.105002
filtered_GCST90451121_Glutamine	MS severity	rs2858980	13	32980449	A	G	-0.907183	0.291857	0.0164689	0.291857
filtered_GCST90451121_Glutamine	MS severity	rs17068595	13	46672369	T	G	-0.361242	0.758563	0.00702724	0.758563
filtered_GCST90451121_Glutamine	MS severity	rs9535282	13	49647179	T	C	0.108507	0.919325	-0.0012147	0.919325
filtered_GCST90451121_Glutamine	MS severity	rs34842399	13	75361793	C	T	0.299104	0.801819	0.00287697	0.801818	TBC1D4
filtered_GCST90451121_Glutamine	MS severity	rs7999034	13	110368531	A	G	-0.622485	0.588765	-0.0063345	0.588766	COL4A2
filtered_GCST90451121_Glutamine	MS severity	rs35291299	14	21047461	G	A	-0.430337	0.291075	-0.0193071	0.291076
filtered_GCST90451121_Glutamine	MS severity	rs1475516	14	38330536	A	G	1.97063	0.0607554	-0.0249066	0.0607558
filtered_GCST90451121_Glutamine	MS severity	rs242413	14	56161083	T	C	-0.483385	0.519171	-0.0079714	0.519173
filtered_GCST90451121_Glutamine	MS severity	rs2239222	14	72545177	G	A	-0.584054	0.548601	0.00710688	0.548602	RGS6,
filtered_GCST90451121_Glutamine	MS severity	rs13379043	14	73783423	C	T	-0.233024	0.78482	0.00346148	0.78482	,C14orf43,ELMSAN1,C14orf43,ELMSAN1,RP5-1021I20.1
filtered_GCST90451121_Glutamine	MS severity	rs4899524	14	74602393	T	C	-1.78382	0.0487074	-0.0229388	0.0487069
filtered_GCST90451121_Glutamine	MS severity	rs35591392	14	74691010	T	G	-1.2041	0.0388253	-0.0239286	0.038825
filtered_GCST90451121_Glutamine	MS severity	rs10483863	14	74855624	G	A	-0.502475	0.284033	0.0123729	0.284032
filtered_GCST90451121_Glutamine	MS severity	rs175071	14	75031474	G	A	-1.98149	0.0926886	0.0200594	0.0926883
filtered_GCST90451121_Glutamine	MS severity	rs35889227	14	89589124	T	G	0.523087	0.445032	-0.0092051	0.445031	,FOXN3
filtered_GCST90451121_Glutamine	MS severity	rs35007880	14	100328802	T	G	0.298603	0.443184	0.00937585	0.443184	SLC25A47,
filtered_GCST90451121_Glutamine	MS severity	rs3736951	14	100330064	T	C	0.29818	0.444306	0.00935203	0.444306
filtered_GCST90451121_Glutamine	MS severity	rs60506946	15	42150224	G	T	-0.698498	0.553949	-0.0156099	0.553948
filtered_GCST90451121_Glutamine	MS severity	rs12441127	15	43728977	C	T	-0.488571	0.366894	-0.0177471	0.366895
filtered_GCST90451121_Glutamine	MS severity	rs72742261	15	55234688	T	C	-0.849197	0.300599	-0.0132316	0.3006	RAB27A
filtered_GCST90451121_Glutamine	MS severity	rs339969	15	60591082	A	C	0.728068	0.447974	-0.0088885	0.447975	RORA,,RORA-AS1
filtered_GCST90451121_Glutamine	MS severity	rs1051168	15	84657289	T	G	0.601691	0.577119	-0.0072072	0.577118	NMB
filtered_GCST90451121_Glutamine	MS severity	rs72762705	16	3970731	T	C	-0.889183	0.435142	0.0111837	0.435143
filtered_GCST90451121_Glutamine	MS severity	rs72801854	16	53483330	A	G	-1.73955	0.089988	-0.021217	0.0899877
filtered_GCST90451121_Glutamine	MS severity	rs62048402	16	53769311	A	G	-0.12146	0.900712	0.00145018	0.900712
filtered_GCST90451121_Glutamine	MS severity	rs3826164	16	68246414	A	G	0.548315	0.625002	0.00847054	0.625003
filtered_GCST90451121_Glutamine	MS severity	rs10852457	16	69573950	T	C	-0.330769	0.747066	0.00491122	0.747066
filtered_GCST90451121_Glutamine	MS severity	rs16959059	16	69699106	A	G	-0.0755876	0.937273	-0.0013729	0.937273
filtered_GCST90451121_Glutamine	MS severity	rs16970406	16	70635389	C	T	-0.202835	0.758748	0.0058121	0.758747
filtered_GCST90451121_Glutamine	MS severity	rs2262554	16	72383007	G	A	0.320745	0.791627	-0.004919	0.791627
filtered_GCST90451121_Glutamine	MS severity	rs4480821	16	79711416	A	G	-0.557028	0.613004	0.00596661	0.613003
filtered_GCST90451121_Glutamine	MS severity	rs3743860	16	89752083	C	T	-1.76561	0.106274	-0.0191207	0.106274	FANCA,
filtered_GCST90451121_Glutamine	MS severity	rs12945299	17	7176750	G	A	-0.45009	0.664461	0.00656789	0.664462
filtered_GCST90451121_Glutamine	MS severity	rs62066058	17	9881211	G	A	-0.881787	0.173113	0.0175614	0.173113
filtered_GCST90451121_Glutamine	MS severity	rs6505199	17	27310317	A	G	-0.448732	0.293727	-0.0120607	0.293727
filtered_GCST90451121_Glutamine	MS severity	rs3103306	17	30327974	G	A	-1.86663	0.115308	-0.0185405	0.115308
filtered_GCST90451121_Glutamine	MS severity	rs3936197	17	40038546	A	G	-0.819411	0.325348	0.0115296	0.325351
filtered_GCST90451121_Glutamine	MS severity	rs8065669	17	47647630	A	G	-0.100104	0.858525	-0.0020821	0.858526
filtered_GCST90451121_Glutamine	MS severity	rs9894263	17	60928230	G	T	0.103767	0.927982	0.00142146	0.927982
filtered_GCST90451121_Glutamine	MS severity	rs35126550	17	72122558	A	G	-0.592264	0.60204	0.00606751	0.60204	LOC108021846,SOX9
filtered_GCST90451121_Glutamine	MS severity	rs4789182	17	75378864	A	G	-0.523659	0.610405	0.0062649	0.610405
filtered_GCST90451121_Glutamine	MS severity	rs193220	17	76272538	T	C	0.837897	0.476443	0.00882054	0.476443	,intergenic
filtered_GCST90451121_Glutamine	MS severity	rs11082304	18	23141009	T	G	-0.170141	0.877073	-0.001779	0.877074	,CABLES1
filtered_GCST90451121_Glutamine	MS severity	rs4799710	18	33686777	G	A	-0.605177	0.582567	-0.0063809	0.582569	ASXL3
filtered_GCST90451121_Glutamine	MS severity	rs4799715	18	33697040	C	T	-0.304399	0.693168	-0.0046635	0.693167
filtered_GCST90451121_Glutamine	MS severity	rs4799727	18	33813131	G	T	-1.40809	0.105814	-0.0187084	0.105814
filtered_GCST90451121_Glutamine	MS severity	rs16965062	18	34001283	T	C	-0.239267	0.675861	0.00487387	0.67586
filtered_GCST90451121_Glutamine	MS severity	rs1153626	18	57360103	T	G	1.05047	0.194633	-0.0203544	0.194633	ST8SIA3
filtered_GCST90451121_Glutamine	MS severity	rs1153621	18	57373155	A	G	0.836283	0.304685	-0.0161855	0.304688
filtered_GCST90451121_Glutamine	MS severity	rs7227231	18	58427653	T	G	1.35616	0.24883	0.0160105	0.24883
filtered_GCST90451121_Glutamine	MS severity	rs4464160	18	58444598	G	T	1.47073	0.176056	0.0180225	0.176055
filtered_GCST90451121_Glutamine	MS severity	rs4804101	19	7220734	T	G	1.24403	0.298925	-0.0121621	0.298924
filtered_GCST90451121_Glutamine	MS severity	rs11668601	19	18103711	C	T	-1.05726	0.0975192	-0.0232817	0.0975196
filtered_GCST90451121_Glutamine	MS severity	rs58542926	19	19268740	T	C	-2.25302	0.019658	-0.052028	0.019658	,TM6SF2,CILP2,SUGP1,AC138430.4,TM6SF2
filtered_GCST90451121_Glutamine	MS severity	rs439401	19	44911194	C	T	-0.812535	0.47996	-0.0084188	0.479958	APOE,APOC1,,LOC100129500,APOE,APOC2,APOE,APOC1,APOE,TOMM40
filtered_GCST90451121_Glutamine	MS severity	rs34783010	19	45677156	T	G	1.18428	0.317304	0.0142027	0.317306	,GIPR,MIR642A
filtered_GCST90451121_Glutamine	MS severity	rs61744787	20	18059665	G	A	0.290303	0.798108	-0.0054094	0.798109
filtered_GCST90451121_Glutamine	MS severity	rs16981480	20	20050988	C	T	-1.23823	0.224945	-0.0268754	0.224945
filtered_GCST90451121_Glutamine	MS severity	rs13038938	20	24621307	C	A	0.345353	0.718058	0.00506236	0.718057
filtered_GCST90451121_Glutamine	MS severity	rs6141551	20	35419167	C	T	-1.65092	0.00735027	0.0316725	0.00735005
filtered_GCST90451121_Glutamine	MS severity	rs6060438	20	35489577	C	T	-1.24923	0.185175	-0.0176899	0.185174
filtered_GCST90451121_Glutamine	MS severity	rs6060442	20	35505928	T	C	-1.20564	0.203537	-0.016973	0.203537
filtered_GCST90451121_Glutamine	MS severity	rs6016377	20	40544088	T	C	0.114617	0.871198	0.00195442	0.871197	,MAFB
filtered_GCST90451121_Glutamine	MS severity	rs11086881	20	43547685	A	G	-0.557214	0.506905	-0.0082128	0.506906
filtered_GCST90451121_Glutamine	MS severity	rs73178756	20	57531344	A	G	-0.822711	0.349123	0.0151522	0.349123
filtered_GCST90451121_Glutamine	MS severity	rs8130240	21	39166182	A	G	-1.74854	0.126052	0.0183219	0.126052
filtered_GCST90451121_Glutamine	MS severity	rs5747240	22	17586115	T	C	1.05563	0.393187	0.0131787	0.393184
filtered_GCST90451121_Glutamine	MS severity	rs5747247	22	17594874	C	T	1.2263	0.321975	0.0152175	0.321976	ATP6V1E1
filtered_GCST90451121_Glutamine	MS severity	rs807666	22	19173036	T	C	0.623168	0.508237	-0.0081184	0.508237
filtered_GCST90451121_Glutamine	MS severity	rs2006227	22	24599789	A	C	0.217964	0.772645	-0.0035341	0.772645	,GGT1
filtered_GCST90451121_Glutamine	MS severity	rs12106594	22	31489330	T	C	0.993564	0.284773	-0.0280653	0.284773
filtered_GCST90451121_Glutamine	MS severity	rs738408	22	43928850	T	C	1.07159	0.0987676	0.0230818	0.0987674	,PNPLA3
filtered_GCST90451121_Glutamine	MS severity	rs34879941	22	43936998	T	C	1.37885	0.0768676	0.0269885	0.0768665
filtered_GCST90451122_Glucose	MS severity	rs841856	1	42934442	T	G	-0.678785	0.552345	0.00850164	0.552344
filtered_GCST90451122_Glucose	MS severity	rs11210771	1	42978889	C	T	-0.889273	0.371091	-0.011471	0.371093
filtered_GCST90451122_Glucose	MS severity	rs57095912	1	50891158	G	T	-1.2511	0.130071	0.0292245	0.13007
filtered_GCST90451122_Glucose	MS severity	rs59524047	1	50933543	A	G	-1.27939	0.119183	0.030014	0.119182
filtered_GCST90451122_Glucose	MS severity	rs1168029	1	62503731	A	G	-1.0706	0.264534	-0.0136301	0.264531	,ANGPTL3
filtered_GCST90451122_Glucose	MS severity	rs12038768	1	62575057	T	G	-1.12678	0.260416	0.0139599	0.260413
filtered_GCST90451122_Glucose	MS severity	rs9727118	1	100406407	G	T	0.0994618	0.90975	0.00169661	0.90975
filtered_GCST90451122_Glucose	MS severity	rs12088271	1	100412153	T	C	0.100208	0.908413	0.00172183	0.908413
filtered_GCST90451122_Glucose	MS severity	rs320369	1	117600895	G	A	-0.825486	0.207809	0.0159753	0.207807	FAM46C,
filtered_GCST90451122_Glucose	MS severity	rs1036332	1	199043349	C	A	-0.0561609	0.958285	-0.0006773	0.958285	RP11-16L9.4,
filtered_GCST90451122_Glucose	MS severity	rs340874	1	213985913	C	T	0.542093	0.373659	0.0102789	0.373658	,PROX1,PROX1-AS1
filtered_GCST90451122_Glucose	MS severity	rs348330	1	229537208	A	G	0.612775	0.435835	-0.0097203	0.435836	,ABCB10
filtered_GCST90451122_Glucose	MS severity	rs780093	2	27519736	C	T	1.30957	0.193265	0.0149415	0.193265	,ZNF512,XAB1,GCKR,C2orf16,GCKR,FNDC4,IFT172,GCKR,C2orf16,SLC4A1AP,C2orf16,ZNF512,GCKR
filtered_GCST90451122_Glucose	MS severity	rs13408002	2	43382888	T	C	-0.930638	0.183753	0.0265403	0.183751
filtered_GCST90451122_Glucose	MS severity	rs12712929	2	44964966	T	G	0.0520357	0.956075	0.0008838	0.956074
filtered_GCST90451122_Glucose	MS severity	rs1427407	2	60490908	G	T	-1.69326	0.128611	0.0230411	0.128612	,BCL11A
filtered_GCST90451122_Glucose	MS severity	rs796055	2	101116436	A	G	1.4091	0.222755	-0.0159176	0.222753
filtered_GCST90451122_Glucose	MS severity	rs11695908	2	160475276	T	C	-1.36954	0.241901	-0.0151196	0.2419
filtered_GCST90451122_Glucose	MS severity	rs2461385	2	168843953	C	T	-1.8188	0.00031849	0.0564366	0.00031849
filtered_GCST90451122_Glucose	MS severity	rs557462	2	168921085	T	C	-0.161098	0.270495	-0.0135034	0.270494	,ABCB11,G6PC2,ABCB11
filtered_GCST90451122_Glucose	MS severity	rs13085211	3	12341766	A	G	-0.10523	0.92408	0.00170279	0.92408
filtered_GCST90451122_Glucose	MS severity	rs6550965	3	25342096	A	C	-1.25552	0.285949	0.0125895	0.285947
filtered_GCST90451122_Glucose	MS severity	rs6775569	3	25346471	G	A	-0.521372	0.659372	0.00525168	0.659371
filtered_GCST90451122_Glucose	MS severity	rs1354034	3	56815721	C	T	0.958269	0.277252	0.0126067	0.27725	ARHGEF3,,Intergenic
filtered_GCST90451122_Glucose	MS severity	rs11708067	3	123346931	G	A	0.334797	0.353338	-0.0130115	0.353341	,ADCY5
filtered_GCST90451122_Glucose	MS severity	rs650632	3	124625492	G	A	-0.716025	0.496324	0.00888207	0.496324
filtered_GCST90451122_Glucose	MS severity	rs6764769	3	141381438	G	A	2.16722	0.0670682	-0.0213236	0.0670678
filtered_GCST90451122_Glucose	MS severity	rs17437371	3	152457518	G	T	-0.516595	0.608529	0.00945468	0.608529
filtered_GCST90451122_Glucose	MS severity	rs56394279	3	160453304	T	C	0.997796	0.298546	-0.0121786	0.298549	TRIM59,
filtered_GCST90451122_Glucose	MS severity	rs4336121	3	170849835	G	A	-1.03631	0.382186	0.010082	0.382186
filtered_GCST90451122_Glucose	MS severity	rs1514895	3	170987904	G	A	0.134812	0.701647	-0.0048908	0.701647	,EIF5A2
filtered_GCST90451122_Glucose	MS severity	rs9859406	3	185816694	A	G	0.0656265	0.941783	0.00092155	0.941783
filtered_GCST90451122_Glucose	MS severity	rs6777684	3	188024054	G	A	-1.39491	0.187983	-0.0154963	0.18798	,LPP-AS2
filtered_GCST90451122_Glucose	MS severity	rs1848068	4	82661393	C	T	1.58774	0.177503	-0.0167038	0.177505
filtered_GCST90451122_Glucose	MS severity	rs11728350	4	105156940	G	A	-0.940053	0.243517	-0.0204393	0.243517
filtered_GCST90451122_Glucose	MS severity	rs10003922	4	143921235	T	C	0.0947979	0.927004	0.0011382	0.927005
filtered_GCST90451122_Glucose	MS severity	rs34834595	4	144084402	A	C	0.270642	0.782633	0.00338571	0.782633
filtered_GCST90451122_Glucose	MS severity	rs157512	5	56513300	C	T	1.26755	0.208155	-0.0169337	0.208157	,C5orf67,LOC101928448,AC022431.2
filtered_GCST90451122_Glucose	MS severity	rs2548331	5	72961353	T	G	-0.590133	0.538585	0.00703828	0.538586
filtered_GCST90451122_Glucose	MS severity	rs7732130	5	77139179	A	G	-0.253607	0.725756	0.00451719	0.725757	,ZBED3-AS1
filtered_GCST90451122_Glucose	MS severity	rs17085665	5	96387677	A	G	-0.256709	0.694174	0.00506036	0.694174
filtered_GCST90451122_Glucose	MS severity	rs55792466	6	7250241	T	C	0.394842	0.505592	-0.0103246	0.505593
filtered_GCST90451122_Glucose	MS severity	rs6923415	6	7258737	T	C	0.224642	0.72934	-0.0045697	0.72934
filtered_GCST90451122_Glucose	MS severity	rs7756992	6	20679478	G	A	0.355392	0.561657	0.00734653	0.561657	,CDKAL1
filtered_GCST90451122_Glucose	MS severity	rs9358463	6	21887088	A	G	-1.01176	0.406811	-0.0104395	0.406807
filtered_GCST90451122_Glucose	MS severity	rs6930438	6	31206109	G	T	-1.9021	0.120878	-0.0224554	0.120879
filtered_GCST90451122_Glucose	MS severity	rs9264098	6	31236538	C	T	-0.446286	0.630827	-0.0056182	0.630827
filtered_GCST90451122_Glucose	MS severity	rs17192190	6	31262498	G	A	-0.841768	0.432929	-0.0139763	0.432928
filtered_GCST90451122_Glucose	MS severity	rs511515	6	33573730	G	A	-0.51984	0.493646	0.00881471	0.493647	BAK1,
filtered_GCST90451122_Glucose	MS severity	rs9472137	6	43842732	T	C	0.889907	0.284871	-0.0138158	0.284871
filtered_GCST90451122_Glucose	MS severity	rs2184968	6	126439848	C	T	-0.0957664	0.903105	-0.0014176	0.903105
filtered_GCST90451122_Glucose	MS severity	rs3850234	6	126680389	G	T	0.0953323	0.910569	0.00129896	0.910569
filtered_GCST90451122_Glucose	MS severity	rs9376090	6	135090090	C	T	-0.100348	0.876197	0.00207576	0.876196	,HBS1L,MYB,HBS1L
filtered_GCST90451122_Glucose	MS severity	rs7745216	6	153112073	T	C	-0.719228	0.41735	-0.0095516	0.417351
filtered_GCST90451122_Glucose	MS severity	rs17168486	7	14858657	T	C	0.130543	0.825795	0.003365	0.825796	,DGKB
filtered_GCST90451122_Glucose	MS severity	rs6972516	7	15012164	T	G	0.396443	0.361176	0.0105888	0.361176
filtered_GCST90451122_Glucose	MS severity	rs10249299	7	15014766	T	C	0.201552	0.669438	-0.0049596	0.669438
filtered_GCST90451122_Glucose	MS severity	rs1635852	7	28149792	C	T	0.5691	0.601372	-0.0059792	0.601373	,JAZF1
filtered_GCST90451122_Glucose	MS severity	rs2908277	7	44143834	A	G	0.129963	0.790104	0.00445242	0.790104
filtered_GCST90451122_Glucose	MS severity	rs17832252	7	44160500	T	G	0.681052	0.282592	-0.0186022	0.282592
filtered_GCST90451122_Glucose	MS severity	rs2908286	7	44195138	T	C	0.137955	0.522942	0.00948541	0.522941	,GCK
filtered_GCST90451122_Glucose	MS severity	rs11238297	7	50721248	A	C	-0.709605	0.360634	0.0118453	0.360633	KIF26B
filtered_GCST90451122_Glucose	MS severity	rs7785908	7	50765870	C	T	-0.0103278	0.990861	0.0001618	0.990861
filtered_GCST90451122_Glucose	MS severity	rs194505	7	90211993	A	G	0.504507	0.614209	0.00587292	0.61421
filtered_GCST90451122_Glucose	MS severity	rs551238	7	100723905	T	G	0.913599	0.324859	0.0115637	0.324859	EPO,
filtered_GCST90451122_Glucose	MS severity	rs2515226	8	94953515	A	G	-0.982145	0.338299	-0.0111222	0.3383
filtered_GCST90451122_Glucose	MS severity	rs7832219	8	105566749	C	T	1.01561	0.1545	0.0187928	0.154499
filtered_GCST90451122_Glucose	MS severity	rs35859536	8	117179236	T	C	-0.020709	0.958801	0.00064189	0.958801	,SLC30A8
filtered_GCST90451122_Glucose	MS severity	rs2954031	8	125479491	T	G	-1.06101	0.285788	0.012521	0.28579	,RP11-136O12.2,TRIB1,LINC00861,TRIB1
filtered_GCST90451122_Glucose	MS severity	rs10758593	9	4292083	A	G	-1.29966	0.0667106	-0.0215232	0.0667104	,GLIS3
filtered_GCST90451122_Glucose	MS severity	rs385893	9	4763176	C	T	-0.502856	0.470252	0.00829058	0.470251	,AK3,RCL1,RCL1,intergenic,AK3
filtered_GCST90451122_Glucose	MS severity	rs10965247	9	22132730	G	A	0.179035	0.73395	-0.0050479	0.73395	CDKN2B,,CDKN2A,B
filtered_GCST90451122_Glucose	MS severity	rs7018475	9	22137686	G	T	1.60653	0.0406677	0.0265123	0.0406681	,CDKN2B-AS1,CDKN2B-AS1,DMRTA1,CDKN2B
filtered_GCST90451122_Glucose	MS severity	rs509120	9	33234950	T	C	-0.154708	0.888885	0.00219679	0.888886
filtered_GCST90451122_Glucose	MS severity	rs830575	9	33291522	C	T	-0.0756817	0.944924	-0.0010966	0.944924
filtered_GCST90451122_Glucose	MS severity	rs558240	9	133281560	A	G	0.156385	0.834066	0.0024454	0.834066	ABO,LCN1L2,
filtered_GCST90451122_Glucose	MS severity	rs7091014	10	2915094	G	A	0.255548	0.734675	0.00391336	0.734675
filtered_GCST90451122_Glucose	MS severity	rs10794998	10	3058556	C	T	-0.657524	0.0790757	0.0254773	0.0790766
filtered_GCST90451122_Glucose	MS severity	rs10508245	10	3111696	T	G	-0.240994	0.664089	0.00519375	0.664088
filtered_GCST90451122_Glucose	MS severity	rs4881089	10	3113598	T	C	0.562452	0.58898	0.00683509	0.588979
filtered_GCST90451122_Glucose	MS severity	rs34428576	10	12239112	A	G	-0.864253	0.272235	-0.0165749	0.272237
filtered_GCST90451122_Glucose	MS severity	rs11819063	10	26204863	G	T	0.507628	0.635347	-0.0072492	0.635346
filtered_GCST90451122_Glucose	MS severity	rs7075575	10	50883318	G	A	-1.83748	0.137958	-0.0193777	0.137959
filtered_GCST90451122_Glucose	MS severity	rs2175197	10	63133673	C	T	0.560122	0.523511	0.00746553	0.523511
filtered_GCST90451122_Glucose	MS severity	rs10882096	10	92641629	T	G	0.618719	0.571385	-0.0070265	0.571386
filtered_GCST90451122_Glucose	MS severity	rs12219514	10	92706682	G	A	0.64113	0.386792	-0.0101287	0.386789	,HHEX,EXOC6,HHEX,IDE
filtered_GCST90451122_Glucose	MS severity	rs35736754	10	111281041	C	T	-0.118739	0.839692	0.00397701	0.839692
filtered_GCST90451122_Glucose	MS severity	rs7903146	10	112998590	T	C	0.0183713	0.954857	0.0007125	0.954857	,TCF7L2,LOC110121472,TCF7L2,NA,MTNR1BxTCF7L2
filtered_GCST90451122_Glucose	MS severity	rs3842727	11	2163618	T	G	-0.677948	0.479804	0.00917331	0.479806	INS,INS,TH,TH,INS
filtered_GCST90451122_Glucose	MS severity	rs4758317	11	8229264	A	C	1.12084	0.199873	-0.0150153	0.199874	,LMO1
filtered_GCST90451122_Glucose	MS severity	rs5213	11	17386857	T	C	-0.344346	0.720487	0.00431101	0.720488	KCNJ11
filtered_GCST90451122_Glucose	MS severity	rs757110	11	17396930	A	C	0.0280553	0.975648	-0.0003599	0.975648	,ABCC8,KCNJ11
filtered_GCST90451122_Glucose	MS severity	rs7110293	11	34756804	C	A	1.79466	0.121666	-0.0260513	0.121666
filtered_GCST90451122_Glucose	MS severity	rs11039165	11	47291138	G	A	0.50554	0.391895	-0.0110049	0.391895
filtered_GCST90451122_Glucose	MS severity	rs61897973	11	47647522	G	A	0.59374	0.622704	-0.0083463	0.622704
filtered_GCST90451122_Glucose	MS severity	rs174567	11	61825533	G	A	-2.00716	0.00778695	0.0325698	0.00778725	,FADS2,FADS1,FADS2
filtered_GCST90451122_Glucose	MS severity	rs3015966	11	65450118	C	T	1.12533	0.295645	0.0130766	0.295644
filtered_GCST90451122_Glucose	MS severity	rs7109575	11	72752390	A	G	0.882458	0.285632	-0.0170122	0.28563	,CENTD2,ARAP1
filtered_GCST90451122_Glucose	MS severity	rs61905066	11	116700892	G	A	0.560827	0.578923	0.0130777	0.578924
filtered_GCST90451122_Glucose	MS severity	rs3741298	11	116786845	T	C	0.0256938	0.976463	-0.0004173	0.976463	,ZNF259,APOA5
filtered_GCST90451122_Glucose	MS severity	rs4238013	12	4266923	T	C	-0.269203	0.80513	0.00367351	0.80513	CCND2,
filtered_GCST90451122_Glucose	MS severity	rs10842988	12	27807174	A	G	-0.583929	0.530188	0.0091514	0.530188
filtered_GCST90451122_Glucose	MS severity	rs4760278	12	57377370	A	C	-0.060023	0.951493	0.00087048	0.951493
filtered_GCST90451122_Glucose	MS severity	rs721156	12	97470365	T	C	0.440034	0.572427	-0.0140956	0.572426
filtered_GCST90451122_Glucose	MS severity	rs10774623	12	111395785	G	A	-1.71671	0.125261	-0.0225363	0.125262
filtered_GCST90451122_Glucose	MS severity	rs3184504	12	111446804	C	T	-0.163692	0.734851	-0.0038791	0.734852	,SH2B3,SH2B3,ATXN2,SH2B3,ATXN2,LOC100101246,BRAP,NAA25,C12orf51,PTPN11,ATXN2,SH2B3,CUX2,BRAP,ACAD10,SH2B3
filtered_GCST90451122_Glucose	MS severity	rs7297917	12	117051068	G	T	0.851883	0.373722	0.0107948	0.37372
filtered_GCST90451122_Glucose	MS severity	rs1169288	12	120978847	C	A	-0.144499	0.879639	-0.0018489	0.879639	,HNF1A,ACADS,HNF1A-AS1,HNF1A,HNF1A-AS1
filtered_GCST90451122_Glucose	MS severity	rs11610045	12	132487182	A	G	0.854994	0.385621	0.00997881	0.385619	FBRSL1,
filtered_GCST90451122_Glucose	MS severity	rs10507353	13	26228798	A	G	0.885193	0.399263	-0.0099682	0.399262
filtered_GCST90451122_Glucose	MS severity	rs61944005	13	27918876	T	G	0.354804	0.58187	0.0077953	0.581869
filtered_GCST90451122_Glucose	MS severity	rs1215468	13	80133294	G	A	0.259867	0.822352	-0.0029032	0.822353	,SPRY2
filtered_GCST90451122_Glucose	MS severity	rs1215466	13	80134805	G	A	0.126573	0.911658	-0.0014515	0.911658
filtered_GCST90451122_Glucose	MS severity	rs4773860	13	95248987	T	C	1.32698	0.250527	-0.0133908	0.250528	ABCC4
filtered_GCST90451122_Glucose	MS severity	rs1372364	14	88006955	C	T	-0.291993	0.774742	-0.0039441	0.774741	GPR65
filtered_GCST90451122_Glucose	MS severity	rs35889227	14	89589124	T	G	0.526615	0.445032	-0.0092051	0.445031	,FOXN3
filtered_GCST90451122_Glucose	MS severity	rs1535464	14	100327094	A	G	1.97682	0.0767819	-0.0249152	0.0767813
filtered_GCST90451122_Glucose	MS severity	rs174418	15	58395404	C	T	1.32966	0.228634	-0.0140148	0.228634
filtered_GCST90451122_Glucose	MS severity	rs62011334	15	63545292	G	A	-0.609496	0.54937	0.00750734	0.54937
filtered_GCST90451122_Glucose	MS severity	rs7177055	15	77540420	A	G	0.531205	0.591847	0.00671114	0.591846	HMG20A,LOC101929457,HMG20A
filtered_GCST90451122_Glucose	MS severity	rs6598541	15	98727906	G	A	0.344137	0.728007	-0.0041522	0.728007	,IGF1R
filtered_GCST90451122_Glucose	MS severity	rs11248926	16	265437	A	G	-1.6462	0.0907845	0.0270937	0.0907833
filtered_GCST90451122_Glucose	MS severity	rs7201850	16	53787950	T	C	-0.40691	0.686544	-0.0046995	0.686544
filtered_GCST90451122_Glucose	MS severity	rs2926776	16	88792194	G	A	0.781835	0.158692	0.0164907	0.158692
filtered_GCST90451122_Glucose	MS severity	rs55925547	17	45479441	C	T	0.857725	0.324067	-0.0146803	0.324065
filtered_GCST90451122_Glucose	MS severity	rs17689378	17	45804424	T	C	1.13648	0.220891	-0.0170369	0.220891
filtered_GCST90451122_Glucose	MS severity	rs62061734	17	45941122	C	T	1.55982	0.122875	-0.0219094	0.122876
filtered_GCST90451122_Glucose	MS severity	rs62062285	17	46018295	G	T	1.17278	0.207949	-0.0175813	0.207949	MAPT
filtered_GCST90451122_Glucose	MS severity	rs62060796	17	46065663	T	G	1.16166	0.213612	-0.0174382	0.213613
filtered_GCST90451122_Glucose	MS severity	rs34064155	17	47892483	A	G	-0.421711	0.704122	-0.0044336	0.704122
filtered_GCST90451122_Glucose	MS severity	rs1292053	17	59886176	G	A	0.320513	0.769538	0.0033625	0.769538	,RPS6KB1,TUBD1,TUBD1,TUBD1,RPS6KB1,RP11-178C3.1,RNFT1,VMP1
filtered_GCST90451122_Glucose	MS severity	rs2952294	17	68455567	G	A	0.903867	0.306352	-0.0141062	0.306351	MultipleGene:WIPI1,PRKAR1A
filtered_GCST90451122_Glucose	MS severity	rs3744010	17	75844162	A	G	0.770412	0.429825	-0.0104407	0.429827	UNC13D,
filtered_GCST90451122_Glucose	MS severity	rs1511754	18	44463986	G	A	0.0837274	0.938951	-0.0012887	0.938951
filtered_GCST90451122_Glucose	MS severity	rs2125538	18	50543121	A	C	-2.58257	0.0280822	0.0297548	0.0280829
filtered_GCST90451122_Glucose	MS severity	rs10405462	19	789454	C	T	-0.639584	0.598393	0.00666344	0.598392	AC006273.7,AC006273.5
filtered_GCST90451122_Glucose	MS severity	rs411560	19	47100028	T	C	-0.127496	0.910711	-0.0021402	0.910711
filtered_GCST90451122_Glucose	MS severity	rs892090	19	55027704	G	T	-0.132497	0.883659	0.00225661	0.883659	GP6,
filtered_GCST90451122_Glucose	MS severity	rs2876128	20	8224477	T	C	0.554827	0.613484	0.00761872	0.613485
filtered_GCST90451122_Glucose	MS severity	rs6112315	20	19333936	G	A	0.0474347	0.960445	-0.000589	0.960445
filtered_GCST90451122_Glucose	MS severity	rs6036157	20	22597777	A	G	0.126579	0.885161	-0.0033042	0.885161
filtered_GCST90451122_Glucose	MS severity	rs6072280	20	41130802	T	C	1.19155	0.224199	0.0195744	0.224199
filtered_GCST90451122_Glucose	MS severity	rs2255805	20	53011095	T	C	-1.06785	0.346414	0.0113585	0.346417
filtered_GCST90451122_Glucose	MS severity	rs5762769	22	28747405	A	G	0.148122	0.89819	0.00155156	0.898191
filtered_GCST90451122_Glucose	MS severity	rs41174	22	30030080	T	C	-0.703584	0.529774	0.00781154	0.529772	,MTMR3
filtered_GCST90451123_Glycoprotein_acetyls	MS severity	rs2811965	1	23502115	T	C	-1.38072	0.201854	0.0200284	0.201852
filtered_GCST90451123_Glycoprotein_acetyls	MS severity	rs57217461	1	26701425	T	G	0.498701	0.306862	0.0214406	0.306862
filtered_GCST90451123_Glycoprotein_acetyls	MS severity	rs12737946	1	26753403	G	A	0.500818	0.303774	0.0215838	0.303775
filtered_GCST90451123_Glycoprotein_acetyls	MS severity	rs61779328	1	39487795	G	A	-0.531979	0.671059	-0.0080894	0.671059
filtered_GCST90451123_Glycoprotein_acetyls	MS severity	rs499600	1	45573405	G	T	0.777822	0.379268	0.0143537	0.379268	,AKR1A1
filtered_GCST90451123_Glycoprotein_acetyls	MS severity	rs12037459	1	45629287	G	T	-2.0023	0.0622193	0.023865	0.0622204
filtered_GCST90451123_Glycoprotein_acetyls	MS severity	rs6683274	1	45775966	G	T	-1.90473	0.0639939	0.0237905	0.0639938
filtered_GCST90451123_Glycoprotein_acetyls	MS severity	rs785512	1	46068871	G	A	-1.43706	0.12034	-0.0200402	0.120341
filtered_GCST90451123_Glycoprotein_acetyls	MS severity	rs57095912	1	50891158	G	T	-1.54661	0.130071	0.0292245	0.13007
filtered_GCST90451123_Glycoprotein_acetyls	MS severity	rs57975171	1	51064379	G	A	-1.9153	0.0902054	0.0302686	0.0902057
filtered_GCST90451123_Glycoprotein_acetyls	MS severity	rs213494	1	54411430	T	C	1.73005	0.0834663	0.0216711	0.0834661	SSBP3,
filtered_GCST90451123_Glycoprotein_acetyls	MS severity	rs12038768	1	62575057	T	G	-0.388486	0.260416	0.0139599	0.260413
filtered_GCST90451123_Glycoprotein_acetyls	MS severity	rs1168102	1	62662034	T	C	-0.382822	0.268093	-0.0138155	0.268096
filtered_GCST90451123_Glycoprotein_acetyls	MS severity	rs7526141	1	65509592	T	C	-1.3331	0.236901	-0.0136423	0.236902
filtered_GCST90451123_Glycoprotein_acetyls	MS severity	rs11208675	1	65579741	G	T	0.405467	0.648877	-0.0059279	0.648877
filtered_GCST90451123_Glycoprotein_acetyls	MS severity	rs61779714	1	65665453	C	T	0.442146	0.651726	-0.0065155	0.651726
filtered_GCST90451123_Glycoprotein_acetyls	MS severity	rs6698842	1	65699049	T	C	-0.167132	0.763294	-0.003629	0.763294
filtered_GCST90451123_Glycoprotein_acetyls	MS severity	rs7515509	1	77483438	A	G	-0.16012	0.898777	-0.0015522	0.898777
filtered_GCST90451123_Glycoprotein_acetyls	MS severity	rs61773935	1	81801723	T	C	0.498224	0.688087	-0.004855	0.688087
filtered_GCST90451123_Glycoprotein_acetyls	MS severity	rs7418101	1	93290635	A	G	0.102131	0.891932	-0.0016287	0.891932
filtered_GCST90451123_Glycoprotein_acetyls	MS severity	rs4246515	1	97915881	G	T	-1.18268	0.31436	0.0138017	0.314361
filtered_GCST90451123_Glycoprotein_acetyls	MS severity	rs61785882	1	97982785	G	A	-2.84514	0.00469518	-0.0450192	0.00469521
filtered_GCST90451123_Glycoprotein_acetyls	MS severity	rs41285694	1	97988913	T	G	-2.81618	0.00617825	-0.043593	0.00617832
filtered_GCST90451123_Glycoprotein_acetyls	MS severity	rs6694978	1	150947366	T	C	-0.506499	0.645674	-0.009233	0.645675
filtered_GCST90451123_Glycoprotein_acetyls	MS severity	rs2228145	1	154454494	C	A	-0.174294	0.784182	0.00323675	0.784182	,IL6R
filtered_GCST90451123_Glycoprotein_acetyls	MS severity	rs17413015	1	161675021	T	C	1.04632	0.35851	-0.0153754	0.358509	,FCGR2B
filtered_GCST90451123_Glycoprotein_acetyls	MS severity	rs2516064	1	172553751	G	A	-0.454317	0.591656	-0.006567	0.591655
filtered_GCST90451123_Glycoprotein_acetyls	MS severity	rs4076205	1	178565022	A	G	-0.772018	0.350596	-0.0108115	0.350597
filtered_GCST90451123_Glycoprotein_acetyls	MS severity	rs16842451	1	198152522	T	G	-0.416136	0.711221	-0.0090243	0.711221
filtered_GCST90451123_Glycoprotein_acetyls	MS severity	rs10922377	1	198218007	C	T	-0.59538	0.512529	-0.0087581	0.512529
filtered_GCST90451123_Glycoprotein_acetyls	MS severity	rs1339321	1	205121305	A	G	1.39656	0.0247352	0.0322386	0.0247357
filtered_GCST90451123_Glycoprotein_acetyls	MS severity	rs11118309	1	219464212	T	C	0.0512927	0.96095	0.0005748	0.96095
filtered_GCST90451123_Glycoprotein_acetyls	MS severity	rs12046972	1	219499801	C	T	-0.830874	0.361743	-0.0106219	0.361745
filtered_GCST90451123_Glycoprotein_acetyls	MS severity	rs61830291	1	220827800	C	A	-0.305178	0.613168	-0.0102848	0.613166	RP11-295M18.2,,LINC01352,MARC1,HLX,RP11-295M18.6
filtered_GCST90451123_Glycoprotein_acetyls	MS severity	rs1317189	1	220882874	C	T	1.62604	0.159964	0.0170981	0.159965
filtered_GCST90451123_Glycoprotein_acetyls	MS severity	rs2784253	1	220889455	G	T	0.98221	0.228579	-0.0138799	0.228577
filtered_GCST90451123_Glycoprotein_acetyls	MS severity	rs11122450	1	230166065	G	T	0.975095	0.328208	-0.0114325	0.328211	,GALNT2
filtered_GCST90451123_Glycoprotein_acetyls	MS severity	rs10737805	1	247404749	G	A	0.379553	0.741628	-0.0050813	0.741628	NRxNR
filtered_GCST90451123_Glycoprotein_acetyls	MS severity	rs58546652	1	247438476	T	C	1.09334	0.0701116	0.0214702	0.0701123
filtered_GCST90451123_Glycoprotein_acetyls	MS severity	rs2683992	2	600575	T	G	1.04495	0.314507	0.0149555	0.314509
filtered_GCST90451123_Glycoprotein_acetyls	MS severity	rs7570232	2	621185	C	T	0.635888	0.511119	0.00986072	0.511119
filtered_GCST90451123_Glycoprotein_acetyls	MS severity	rs10188334	2	653874	T	C	0.499086	0.611943	-0.0076453	0.611943
filtered_GCST90451123_Glycoprotein_acetyls	MS severity	rs870526	2	20169801	T	C	0.218409	0.762819	-0.0034994	0.762818	RN7SL140P,
filtered_GCST90451123_Glycoprotein_acetyls	MS severity	rs11687133	2	20173611	T	C	0.634453	0.519409	-0.0079173	0.51941
filtered_GCST90451123_Glycoprotein_acetyls	MS severity	rs11903024	2	20938980	T	G	0.721742	0.516087	0.00748511	0.516088
filtered_GCST90451123_Glycoprotein_acetyls	MS severity	rs673548	2	21014672	A	G	0.578667	0.324853	-0.0138265	0.324855	APOB,
filtered_GCST90451123_Glycoprotein_acetyls	MS severity	rs4665972	2	27375230	C	T	-0.149217	0.233145	0.0138645	0.233145	SNX17,,SLC4A1AP,GCKR,GCKR
filtered_GCST90451123_Glycoprotein_acetyls	MS severity	rs10193325	2	28283084	T	C	-1.91347	0.0582245	-0.0452057	0.0582249
filtered_GCST90451123_Glycoprotein_acetyls	MS severity	rs7573966	2	36910903	A	C	0.390716	0.671469	-0.0049025	0.671468
filtered_GCST90451123_Glycoprotein_acetyls	MS severity	rs4952911	2	42691651	G	A	0.50026	0.64225	0.00541992	0.642249
filtered_GCST90451123_Glycoprotein_acetyls	MS severity	rs893734	2	42694514	T	C	0.484101	0.654404	0.00521977	0.654405
filtered_GCST90451123_Glycoprotein_acetyls	MS severity	rs17326656	2	48735152	T	G	-0.0262017	0.976288	-0.0004018	0.976288	STON1-GTF2A1L,LHCGR,,STON1-GTF2A1L,LHCGR,STON1-GTF2A1L,NA
filtered_GCST90451123_Glycoprotein_acetyls	MS severity	rs7596128	2	55098775	T	C	0.874275	0.427575	-0.0092264	0.427573
filtered_GCST90451123_Glycoprotein_acetyls	MS severity	rs12622165	2	58736948	A	C	-0.252357	0.791964	-0.0032935	0.791963
filtered_GCST90451123_Glycoprotein_acetyls	MS severity	rs6739755	2	59103092	G	A	0.875404	0.380158	-0.010437	0.380156
filtered_GCST90451123_Glycoprotein_acetyls	MS severity	rs6730773	2	96775906	G	A	-0.374013	0.75848	-0.0036437	0.75848
filtered_GCST90451123_Glycoprotein_acetyls	MS severity	rs6543018	2	101113826	T	C	1.6324	0.12165	-0.0182584	0.121652
filtered_GCST90451123_Glycoprotein_acetyls	MS severity	rs11123918	2	102318777	C	T	-0.345557	0.73306	0.00392363	0.73306
filtered_GCST90451123_Glycoprotein_acetyls	MS severity	rs10189015	2	111160895	A	G	-0.572468	0.595683	0.00618924	0.595683	BCL2L11
filtered_GCST90451123_Glycoprotein_acetyls	MS severity	rs6758386	2	112964119	G	A	-0.247301	0.838903	0.00232773	0.838903
filtered_GCST90451123_Glycoprotein_acetyls	MS severity	rs55709272	2	113109711	C	T	-0.159575	0.80513	-0.0028721	0.80513	,IL1RN
filtered_GCST90451123_Glycoprotein_acetyls	MS severity	rs1257197	2	134250165	G	A	-2.13943	0.0162174	0.0330334	0.0162176
filtered_GCST90451123_Glycoprotein_acetyls	MS severity	rs1483494	2	144845379	T	C	-0.648539	0.597099	0.00682963	0.597101
filtered_GCST90451123_Glycoprotein_acetyls	MS severity	rs6761644	2	160375620	C	A	1.42483	0.201656	0.0231085	0.201656
filtered_GCST90451123_Glycoprotein_acetyls	MS severity	rs1420384	2	170727366	T	G	2.95286	0.00563256	-0.034255	0.00563259
filtered_GCST90451123_Glycoprotein_acetyls	MS severity	rs7582430	2	170741813	G	A	2.77025	0.010563	-0.0314365	0.0105634
filtered_GCST90451123_Glycoprotein_acetyls	MS severity	rs34288552	2	170804976	A	G	3.00314	0.00255814	0.0370915	0.00255822
filtered_GCST90451123_Glycoprotein_acetyls	MS severity	rs10515934	2	170938650	T	C	3.18389	0.0069809	0.0350155	0.00698086
filtered_GCST90451123_Glycoprotein_acetyls	MS severity	rs12992995	2	174332817	A	C	-0.344143	0.769819	0.00386259	0.769819
filtered_GCST90451123_Glycoprotein_acetyls	MS severity	rs736019	2	180661841	T	G	1.41434	0.237753	0.0146684	0.237752
filtered_GCST90451123_Glycoprotein_acetyls	MS severity	rs13028571	2	180674747	G	A	2.20506	0.0384252	0.0247588	0.0384249
filtered_GCST90451123_Glycoprotein_acetyls	MS severity	rs35295960	2	190701212	C	T	0.66824	0.541786	0.00738519	0.541786
filtered_GCST90451123_Glycoprotein_acetyls	MS severity	rs4853579	2	191297413	A	G	1.04347	0.367214	-0.0105045	0.367211
filtered_GCST90451123_Glycoprotein_acetyls	MS severity	rs3769821	2	201258707	T	C	0.0468829	0.951917	0.0007261	0.951917	,CASP8
filtered_GCST90451123_Glycoprotein_acetyls	MS severity	rs2110691	2	201320439	T	C	0.496458	0.587094	0.00634394	0.587095
filtered_GCST90451123_Glycoprotein_acetyls	MS severity	rs6714523	2	202370416	A	G	-0.140493	0.86624	-0.0030604	0.86624
filtered_GCST90451123_Glycoprotein_acetyls	MS severity	rs55901919	2	211424726	T	C	-0.654484	0.512706	-0.008515	0.512707
filtered_GCST90451123_Glycoprotein_acetyls	MS severity	rs7558283	2	214424561	C	T	0.116163	0.919584	-0.0011892	0.919584	AC107218.3,VWC2L,ENSG00000197585
filtered_GCST90451123_Glycoprotein_acetyls	MS severity	rs1024137	2	226231160	T	G	0.811717	0.218903	0.0147898	0.218903	,IRS1
filtered_GCST90451123_Glycoprotein_acetyls	MS severity	rs2138157	2	226239001	C	A	0.800821	0.219174	0.0147962	0.219176	intergenic,,LOC646736
filtered_GCST90451123_Glycoprotein_acetyls	MS severity	rs2943655	2	226253134	C	T	-0.393424	0.652133	-0.0055154	0.652132
filtered_GCST90451123_Glycoprotein_acetyls	MS severity	rs2713552	2	226316967	T	G	0.754408	0.277534	0.0131	0.277535
filtered_GCST90451123_Glycoprotein_acetyls	MS severity	rs7590201	2	226327727	T	G	-0.0275974	0.976681	-0.0003418	0.976681	LOC646736,MIR5702
filtered_GCST90451123_Glycoprotein_acetyls	MS severity	rs2140772	2	232606529	C	T	-0.47709	0.652178	0.00529293	0.652177
filtered_GCST90451123_Glycoprotein_acetyls	MS severity	rs3774063	3	9470052	T	C	0.165666	0.881489	0.00296007	0.881489
filtered_GCST90451123_Glycoprotein_acetyls	MS severity	rs1584063	3	12225355	A	G	1.0703	0.15835	-0.0162884	0.158351	,SYN2,PPARG
filtered_GCST90451123_Glycoprotein_acetyls	MS severity	rs34457121	3	18666012	C	T	0.165409	0.873643	0.00187705	0.873643
filtered_GCST90451123_Glycoprotein_acetyls	MS severity	rs7622114	3	36919169	A	C	-0.0783023	0.932972	0.00098464	0.932972	,TRANK1
filtered_GCST90451123_Glycoprotein_acetyls	MS severity	rs3172297	3	36990879	C	T	-2.15434	0.0303138	0.0252792	0.030313
filtered_GCST90451123_Glycoprotein_acetyls	MS severity	rs1824362	3	48360459	T	C	-0.797317	0.332609	0.0112456	0.332608
filtered_GCST90451123_Glycoprotein_acetyls	MS severity	rs9879090	3	52614249	C	T	-0.101489	0.927189	0.00106354	0.927189	PBRM1,,NEK4
filtered_GCST90451123_Glycoprotein_acetyls	MS severity	rs7643185	3	58325431	T	G	0.395727	0.723414	-0.0073068	0.723414
filtered_GCST90451123_Glycoprotein_acetyls	MS severity	rs12107189	3	58363295	T	C	-0.876744	0.482988	0.0108668	0.482988
filtered_GCST90451123_Glycoprotein_acetyls	MS severity	rs2014520	3	69748262	A	G	1.13525	0.334332	0.0116858	0.334332
filtered_GCST90451123_Glycoprotein_acetyls	MS severity	rs1248860	3	84966628	A	G	-1.99795	0.0687515	0.0209717	0.0687512	CADM2,
filtered_GCST90451123_Glycoprotein_acetyls	MS severity	rs11719276	3	85322688	G	A	-3.44379	0.00495748	0.0349214	0.00495726
filtered_GCST90451123_Glycoprotein_acetyls	MS severity	rs580585	3	94486924	G	T	0.527776	0.700882	0.00526478	0.700883
filtered_GCST90451123_Glycoprotein_acetyls	MS severity	rs10084679	3	98815368	C	A	1.32005	0.176024	-0.0355785	0.176024
filtered_GCST90451123_Glycoprotein_acetyls	MS severity	rs73215978	3	132391608	C	T	-0.383422	0.674582	0.0112188	0.674582
filtered_GCST90451123_Glycoprotein_acetyls	MS severity	rs1358023	3	133765549	C	T	2.4285	0.0215686	0.0281079	0.0215686	,TF
filtered_GCST90451123_Glycoprotein_acetyls	MS severity	rs9871402	3	142305509	C	A	0.299179	0.819712	-0.0028387	0.819711
filtered_GCST90451123_Glycoprotein_acetyls	MS severity	rs6440123	3	142940519	G	A	0.721892	0.531478	-0.0075863	0.531477	,RP11-372E1.4,LOC100507389,PCOLCE2,PAQR9
filtered_GCST90451123_Glycoprotein_acetyls	MS severity	rs1026572	3	161169866	G	A	3.05023	0.011862	-0.029315	0.0118622
filtered_GCST90451123_Glycoprotein_acetyls	MS severity	rs6764884	3	172535888	T	G	-0.0001106	0.999853	-3.12e-06	0.999853	TNFSF10,
filtered_GCST90451123_Glycoprotein_acetyls	MS severity	rs9680883	3	172545171	A	G	-0.26203	0.653297	-0.008263	0.653297
filtered_GCST90451123_Glycoprotein_acetyls	MS severity	rs17608660	3	172584990	A	G	0.295678	0.771908	-0.0039929	0.771908
filtered_GCST90451123_Glycoprotein_acetyls	MS severity	rs6788635	3	186610332	G	A	0.302478	0.383227	0.0114715	0.383228
filtered_GCST90451123_Glycoprotein_acetyls	MS severity	rs7615820	3	186657465	C	T	0.325944	0.654961	0.00515643	0.65496
filtered_GCST90451123_Glycoprotein_acetyls	MS severity	rs11720187	3	186659940	G	T	0.433946	0.557194	0.00677238	0.557196
filtered_GCST90451123_Glycoprotein_acetyls	MS severity	rs61588443	3	196286447	G	A	-1.25096	0.24853	-0.0152187	0.248529
filtered_GCST90451123_Glycoprotein_acetyls	MS severity	rs12509447	4	2859363	A	G	0.484572	0.537671	0.00905267	0.537671
filtered_GCST90451123_Glycoprotein_acetyls	MS severity	rs2857842	4	3030642	G	A	-1.45196	0.226119	-0.0143168	0.226122
filtered_GCST90451123_Glycoprotein_acetyls	MS severity	rs3129322	4	3251125	C	T	-0.534905	0.50208	0.00814553	0.502079
filtered_GCST90451123_Glycoprotein_acetyls	MS severity	rs2857859	4	3320413	T	C	-0.667161	0.573323	-0.0072221	0.573322	NRxNR
filtered_GCST90451123_Glycoprotein_acetyls	MS severity	rs3752440	4	3445027	A	G	0.476189	0.318821	0.0203469	0.318821
filtered_GCST90451123_Glycoprotein_acetyls	MS severity	rs13112545	4	18019199	T	C	0.499266	0.501087	0.011019	0.501085
filtered_GCST90451123_Glycoprotein_acetyls	MS severity	rs71603401	4	18032840	G	A	0.556513	0.441279	0.0126653	0.44128	LCORL,
filtered_GCST90451123_Glycoprotein_acetyls	MS severity	rs61374938	4	39665991	T	G	0.329454	0.723797	-0.0047034	0.723798
filtered_GCST90451123_Glycoprotein_acetyls	MS severity	rs7676961	4	39682597	C	T	0.235701	0.786201	-0.0032048	0.786202
filtered_GCST90451123_Glycoprotein_acetyls	MS severity	rs7700018	4	48343989	T	C	0.816719	0.46892	0.00863827	0.468919
filtered_GCST90451123_Glycoprotein_acetyls	MS severity	rs6844211	4	48407270	G	T	0.584135	0.621028	0.00579266	0.621028
filtered_GCST90451123_Glycoprotein_acetyls	MS severity	rs72636642	4	67076693	C	A	0.956555	0.368615	0.015628	0.368616
filtered_GCST90451123_Glycoprotein_acetyls	MS severity	rs6834667	4	81271641	T	C	-1.00168	0.383517	-0.0114741	0.383517
filtered_GCST90451123_Glycoprotein_acetyls	MS severity	rs236987	4	87088627	T	C	0.267059	0.656668	-0.0052345	0.656668
filtered_GCST90451123_Glycoprotein_acetyls	MS severity	rs34242006	4	87231363	T	C	0.904516	0.453475	-0.0135046	0.453474
filtered_GCST90451123_Glycoprotein_acetyls	MS severity	rs1126673	4	99124465	T	C	0.641595	0.600931	0.00690703	0.60093	,ADH4
filtered_GCST90451123_Glycoprotein_acetyls	MS severity	rs13107325	4	102267552	T	C	0.786691	0.391194	-0.018331	0.391195	,LOC126807125,SLC39A8,BANK1,SLC39A8,NFKB1,SLC39A8,Intergenic,CA14,APH1A,C1orf54,C1orf51,MRPS21,PRPF3,RPRD2,TARS2,ECM1,ADAMTSL4,AL356356.1,SIX3,C1orf106,KIF21B,CACNA1S,BANK1,SLC39A8,NA,SLC39A8,UBE2D3,INTS3,SLC27A3,GATAD2B,DENND4B,CRTC2,SLC39A1,CREB3L4,JTB,RAB13,RPS27,NUP210L,TPM3,C1orf189,C1orf43,UBAP2L,HAX1
filtered_GCST90451123_Glycoprotein_acetyls	MS severity	rs4833915	4	123425606	C	T	2.34241	0.0603701	0.0266725	0.0603697
filtered_GCST90451123_Glycoprotein_acetyls	MS severity	rs17007509	4	123851520	C	T	1.89431	0.0279346	0.0397444	0.027935
filtered_GCST90451123_Glycoprotein_acetyls	MS severity	rs769662	4	139947740	A	G	1.72801	0.13892	-0.018837	0.138919
filtered_GCST90451123_Glycoprotein_acetyls	MS severity	rs12650033	4	148066036	A	G	-0.811596	0.141477	-0.0192095	0.141477
filtered_GCST90451123_Glycoprotein_acetyls	MS severity	rs361110	4	151920240	G	A	-0.419348	0.723934	0.00592178	0.723935
filtered_GCST90451123_Glycoprotein_acetyls	MS severity	rs1501718	5	39561154	G	A	-0.227846	0.809037	-0.0029016	0.809037
filtered_GCST90451123_Glycoprotein_acetyls	MS severity	rs10073277	5	40488584	G	A	0.248954	0.834185	0.00257411	0.834185
filtered_GCST90451123_Glycoprotein_acetyls	MS severity	rs1664781	5	53980471	A	G	-0.406981	0.673523	-0.0052718	0.673523	,MIR581,ARL15
filtered_GCST90451123_Glycoprotein_acetyls	MS severity	rs3936511	5	56564954	G	A	-0.454038	0.623211	-0.0073082	0.62321	MAP3K1,,AC022431.2,intergenic,LOC101928448,ANKRD55,MAP3K1
filtered_GCST90451123_Glycoprotein_acetyls	MS severity	rs37537	5	58318195	C	T	-0.512704	0.635136	0.00559519	0.635135
filtered_GCST90451123_Glycoprotein_acetyls	MS severity	rs2591388	5	79261418	G	A	-1.66378	0.154024	0.0170324	0.154026
filtered_GCST90451123_Glycoprotein_acetyls	MS severity	rs4489092	5	91124827	T	G	1.97798	0.0811531	0.020998	0.0811529
filtered_GCST90451123_Glycoprotein_acetyls	MS severity	rs7717348	5	96072190	T	G	0.436517	0.673941	0.00534755	0.673942
filtered_GCST90451123_Glycoprotein_acetyls	MS severity	rs2549780	5	96881080	A	G	0.761844	0.453225	-0.0087448	0.453226
filtered_GCST90451123_Glycoprotein_acetyls	MS severity	rs7708603	5	113049338	G	T	-0.287508	0.811953	0.00277928	0.811953
filtered_GCST90451123_Glycoprotein_acetyls	MS severity	rs2120349	5	113197238	C	T	-1.46414	0.216871	0.0158776	0.216873
filtered_GCST90451123_Glycoprotein_acetyls	MS severity	rs66628697	5	132916869	T	C	-0.327083	0.727234	0.00543295	0.727233
filtered_GCST90451123_Glycoprotein_acetyls	MS severity	rs853153	5	143246619	C	T	3.02225	0.00356659	0.0365819	0.00356664
filtered_GCST90451123_Glycoprotein_acetyls	MS severity	rs10482614	5	143402837	T	C	1.11544	0.370906	0.0148295	0.370908
filtered_GCST90451123_Glycoprotein_acetyls	MS severity	rs6891987	5	153722689	C	T	0.42485	0.723837	-0.0040975	0.723836
filtered_GCST90451123_Glycoprotein_acetyls	MS severity	rs256841	5	156495358	G	A	0.93448	0.408807	0.0109793	0.408808
filtered_GCST90451123_Glycoprotein_acetyls	MS severity	rs7730898	5	171032671	A	G	-0.373592	0.76686	-0.0038971	0.766859	,RANBP17,NA
filtered_GCST90451123_Glycoprotein_acetyls	MS severity	rs28932178	5	177210575	C	T	-0.704245	0.330031	0.0161644	0.33003	,NSD1
filtered_GCST90451123_Glycoprotein_acetyls	MS severity	rs1334576	6	7211585	A	G	-0.185179	0.790116	0.00311276	0.790117	,RREB1
filtered_GCST90451123_Glycoprotein_acetyls	MS severity	rs6924805	6	18747474	T	G	-1.11639	0.248782	0.0136724	0.24878	,RNF144B
filtered_GCST90451123_Glycoprotein_acetyls	MS severity	rs9368222	6	20686765	A	C	0.830991	0.484754	0.00893432	0.484753	,CDKAL1
filtered_GCST90451123_Glycoprotein_acetyls	MS severity	rs72838858	6	25659077	T	C	0.677648	0.499891	-0.0119695	0.499892
filtered_GCST90451123_Glycoprotein_acetyls	MS severity	rs4360128	6	25734330	G	A	-0.598171	0.563205	0.00735906	0.563204
filtered_GCST90451123_Glycoprotein_acetyls	MS severity	rs9358891	6	25902786	T	C	-1.137	0.225708	0.0143296	0.225706
filtered_GCST90451123_Glycoprotein_acetyls	MS severity	rs9467658	6	26010653	G	T	-0.254977	0.824964	0.00257346	0.824964
filtered_GCST90451123_Glycoprotein_acetyls	MS severity	rs2032444	6	26046516	G	T	-0.264828	0.749837	0.0039002	0.749837
filtered_GCST90451123_Glycoprotein_acetyls	MS severity	rs1061482	6	26086471	T	G	-0.172147	0.855139	0.00214108	0.855138
filtered_GCST90451123_Glycoprotein_acetyls	MS severity	rs67652222	6	27618441	T	C	0.0152734	0.988041	-0.0003054	0.988041
filtered_GCST90451123_Glycoprotein_acetyls	MS severity	rs66886492	6	28121953	T	C	0.106929	0.910131	-0.0022946	0.910131	ZSCAN16-AS1,
filtered_GCST90451123_Glycoprotein_acetyls	MS severity	rs3130887	6	28976309	T	G	0.0831429	0.919712	-0.0019976	0.919712
filtered_GCST90451123_Glycoprotein_acetyls	MS severity	rs999266	6	29073978	G	A	0.929893	0.269095	0.017174	0.269097
filtered_GCST90451123_Glycoprotein_acetyls	MS severity	rs1234844	6	29484359	G	T	0.166776	0.815986	-0.0045418	0.815986
filtered_GCST90451123_Glycoprotein_acetyls	MS severity	rs2860580	6	29938914	G	A	0.0455373	0.921082	0.00111943	0.921082	,HLA-A
filtered_GCST90451123_Glycoprotein_acetyls	MS severity	rs3823355	6	29974306	T	C	-0.937832	0.143756	-0.0195386	0.143756	HCG9,HLA-A,HCG9
filtered_GCST90451123_Glycoprotein_acetyls	MS severity	rs9261023	6	29998064	T	C	-0.263383	0.773292	-0.005033	0.773292
filtered_GCST90451123_Glycoprotein_acetyls	MS severity	rs3130390	6	30221792	G	A	-0.121612	0.845502	-0.002927	0.845502
filtered_GCST90451123_Glycoprotein_acetyls	MS severity	rs1264298	6	30916659	G	A	-0.468712	0.551957	-0.0072001	0.551956	VARS2
filtered_GCST90451123_Glycoprotein_acetyls	MS severity	rs9263565	6	31101712	T	G	0.147102	0.890481	-0.0016245	0.890481
filtered_GCST90451123_Glycoprotein_acetyls	MS severity	rs2535280	6	31104104	C	T	0.147736	0.889704	-0.0016253	0.889704
filtered_GCST90451123_Glycoprotein_acetyls	MS severity	rs6937752	6	31180829	T	C	-0.981971	0.146419	-0.0172989	0.146416
filtered_GCST90451123_Glycoprotein_acetyls	MS severity	rs3132500	6	31220834	G	T	-0.492145	0.150764	-0.020606	0.150765
filtered_GCST90451123_Glycoprotein_acetyls	MS severity	rs9264749	6	31277843	T	C	-0.519939	0.131518	-0.021534	0.131518
filtered_GCST90451123_Glycoprotein_acetyls	MS severity	rs2523578	6	31360765	A	G	-0.517755	0.035257	-0.0256555	0.035258	,XXbac-BPG248L24.12
filtered_GCST90451123_Glycoprotein_acetyls	MS severity	rs9266333	6	31363198	T	C	0.421378	0.642847	0.00653621	0.642846
filtered_GCST90451123_Glycoprotein_acetyls	MS severity	rs2239528	6	31542328	G	A	-0.423397	0.4418	-0.0094423	0.441801
filtered_GCST90451123_Glycoprotein_acetyls	MS severity	rs17208000	6	32142161	T	G	-0.651158	0.547411	-0.0110247	0.547409
filtered_GCST90451123_Glycoprotein_acetyls	MS severity	rs9267970	6	32249383	G	A	-0.75835	0.0605595	-0.0219082	0.06056
filtered_GCST90451123_Glycoprotein_acetyls	MS severity	rs17202252	6	32387947	G	T	-0.71867	0.381522	-0.0158379	0.381524
filtered_GCST90451123_Glycoprotein_acetyls	MS severity	rs3135345	6	32426808	T	C	0.37065	0.52829	-0.0100713	0.52829
filtered_GCST90451123_Glycoprotein_acetyls	MS severity	rs9391877	6	32471090	T	G	-0.875797	0.101297	-0.0229302	0.101297
filtered_GCST90451123_Glycoprotein_acetyls	MS severity	rs9275968	6	32725789	G	T	-0.924267	0.213325	-0.0152371	0.213325
filtered_GCST90451123_Glycoprotein_acetyls	MS severity	rs9276278	6	32734693	T	C	-0.912238	0.219488	-0.0150532	0.219491
filtered_GCST90451123_Glycoprotein_acetyls	MS severity	rs3130186	6	33088430	T	C	0.192972	0.758799	0.00400217	0.758798
filtered_GCST90451123_Glycoprotein_acetyls	MS severity	rs3129228	6	33144824	T	G	-0.649869	0.527474	-0.0084554	0.527476
filtered_GCST90451123_Glycoprotein_acetyls	MS severity	rs3116964	6	33152943	T	C	0.733118	0.259378	0.0139662	0.259376
filtered_GCST90451123_Glycoprotein_acetyls	MS severity	rs3130267	6	33339017	G	T	0.697288	0.378166	0.0102864	0.378165
filtered_GCST90451123_Glycoprotein_acetyls	MS severity	rs6905288	6	43791136	A	G	-0.642761	0.247634	-0.0133306	0.247636	,VEGFA,NA
filtered_GCST90451123_Glycoprotein_acetyls	MS severity	rs1317983	6	43838598	C	T	-1.23328	0.315313	-0.0127936	0.315315	VEGFA,,VEGFA,LINC01512
filtered_GCST90451123_Glycoprotein_acetyls	MS severity	rs4401671	6	98072035	G	T	0.825656	0.34286	-0.0113389	0.342863
filtered_GCST90451123_Glycoprotein_acetyls	MS severity	rs901629	6	98091503	T	C	0.721141	0.408101	-0.0099206	0.4081
filtered_GCST90451123_Glycoprotein_acetyls	MS severity	rs9375188	6	98107396	T	C	1.91613	0.0210255	-0.026753	0.0210252	,Intergenic,CALCRL,TFPI
filtered_GCST90451123_Glycoprotein_acetyls	MS severity	rs62427982	6	107115962	T	C	0.503679	0.634825	-0.0059806	0.634826	,BEND3
filtered_GCST90451123_Glycoprotein_acetyls	MS severity	rs7757193	6	109189769	A	G	-0.5885	0.600898	-0.0064724	0.600899	CEP57L1
filtered_GCST90451123_Glycoprotein_acetyls	MS severity	rs354531	6	111227730	T	C	-1.67447	0.171974	-0.0161172	0.171977
filtered_GCST90451123_Glycoprotein_acetyls	MS severity	rs3822856	6	115994940	A	C	-0.480629	0.462418	-0.008605	0.462419	TPI1P3
filtered_GCST90451123_Glycoprotein_acetyls	MS severity	rs4427021	6	126617300	T	C	0.317696	0.772835	-0.0039616	0.772835
filtered_GCST90451123_Glycoprotein_acetyls	MS severity	rs3850234	6	126680389	G	T	-0.128248	0.910569	0.00129896	0.910569
filtered_GCST90451123_Glycoprotein_acetyls	MS severity	rs6569644	6	130001212	T	C	-2.46707	0.0450695	-0.0262659	0.0450693
filtered_GCST90451123_Glycoprotein_acetyls	MS severity	rs6926186	6	130029149	A	G	-0.53249	0.552053	-0.0076809	0.552052
filtered_GCST90451123_Glycoprotein_acetyls	MS severity	rs13208097	6	140296810	A	C	-0.360298	0.7707	0.0041867	0.7707
filtered_GCST90451123_Glycoprotein_acetyls	MS severity	rs35429994	6	159830547	T	G	0.335366	0.799262	0.00448897	0.799262
filtered_GCST90451123_Glycoprotein_acetyls	MS severity	rs12208357	6	160122116	T	C	-0.320106	0.631709	-0.0106608	0.631709	,SLC22A1,LPA
filtered_GCST90451123_Glycoprotein_acetyls	MS severity	rs10455872	6	160589086	G	A	-0.390728	0.416494	0.0189272	0.416493	,LPA,SLC22A3,LPAL2,LPA,SLC22A3,LPAL2,LPA,PLG
filtered_GCST90451123_Glycoprotein_acetyls	MS severity	rs4721573	7	2310798	A	G	0.537092	0.591421	0.00690614	0.591421
filtered_GCST90451123_Glycoprotein_acetyls	MS severity	rs1404414	7	17826764	T	C	-0.515257	0.613053	0.00581179	0.613054
filtered_GCST90451123_Glycoprotein_acetyls	MS severity	rs2691555	7	17898660	T	C	-0.41818	0.664759	0.00498203	0.66476
filtered_GCST90451123_Glycoprotein_acetyls	MS severity	rs1880241	7	22719850	G	A	0.573869	0.412355	-0.0095228	0.412354	,LOC100506178,IL6
filtered_GCST90451123_Glycoprotein_acetyls	MS severity	rs2069833	7	22728045	T	C	1.37738	0.120227	-0.0180543	0.120226	IL6,
filtered_GCST90451123_Glycoprotein_acetyls	MS severity	rs34610702	7	23567395	A	G	1.65497	0.0621499	0.0227037	0.0621512
filtered_GCST90451123_Glycoprotein_acetyls	MS severity	rs2529045	7	24680815	C	T	0.384986	0.710381	-0.0050303	0.710381
filtered_GCST90451123_Glycoprotein_acetyls	MS severity	rs4722551	7	25952206	C	T	-0.481312	0.430673	0.0122932	0.430673	,RPL7AP38,MIR148A,NFE2L3,NFE2L3,intergenic,MIR148A
filtered_GCST90451123_Glycoprotein_acetyls	MS severity	rs35257100	7	26095784	T	C	-0.902075	0.421987	-0.0114716	0.421985
filtered_GCST90451123_Glycoprotein_acetyls	MS severity	rs4428573	7	28209675	C	A	-0.294749	0.787116	-0.0042832	0.787116
filtered_GCST90451123_Glycoprotein_acetyls	MS severity	rs2700938	7	36045532	C	T	-0.177108	0.841469	-0.0023901	0.841469
filtered_GCST90451123_Glycoprotein_acetyls	MS severity	rs2070971	7	44157984	T	G	-0.391495	0.570611	-0.0094471	0.57061	GCK,
filtered_GCST90451123_Glycoprotein_acetyls	MS severity	rs6975767	7	50304878	C	A	0.371866	0.729555	0.00418204	0.729556
filtered_GCST90451123_Glycoprotein_acetyls	MS severity	rs73134918	7	73440078	G	A	-1.98908	0.0262817	0.0527395	0.0262819
filtered_GCST90451123_Glycoprotein_acetyls	MS severity	rs13229619	7	73615845	A	G	-0.0164052	0.927279	0.00161952	0.927279
filtered_GCST90451123_Glycoprotein_acetyls	MS severity	rs13239670	7	73644689	C	T	-0.648878	0.0913717	0.0199421	0.0913709	MLXIPL
filtered_GCST90451123_Glycoprotein_acetyls	MS severity	rs1229480	7	81922695	C	T	0.44307	0.46182	-0.0094994	0.461819
filtered_GCST90451123_Glycoprotein_acetyls	MS severity	rs445	7	92779056	T	C	0.0352327	0.962194	0.00085605	0.962194	,CDK6
filtered_GCST90451123_Glycoprotein_acetyls	MS severity	rs11760331	7	102197623	A	G	0.0330636	0.972776	0.00041198	0.972776
filtered_GCST90451123_Glycoprotein_acetyls	MS severity	rs41741	7	116798457	T	G	-1.38236	0.150896	0.0177938	0.150896	MET,
filtered_GCST90451123_Glycoprotein_acetyls	MS severity	rs10954144	7	127094740	T	C	0.956727	0.415392	0.0117774	0.415391
filtered_GCST90451123_Glycoprotein_acetyls	MS severity	rs11761199	7	128941781	G	A	-0.347619	0.768806	-0.0034516	0.768806
filtered_GCST90451123_Glycoprotein_acetyls	MS severity	rs4731701	7	130746171	T	C	0.526211	0.63176	-0.0056147	0.631761	KLF14,
filtered_GCST90451123_Glycoprotein_acetyls	MS severity	rs4726788	7	140407138	A	G	-1.63101	0.197351	-0.0185219	0.197353
filtered_GCST90451123_Glycoprotein_acetyls	MS severity	rs73728279	7	151714408	T	G	-0.47351	0.585611	-0.0071107	0.58561	,PRKAG2
filtered_GCST90451123_Glycoprotein_acetyls	MS severity	rs10224210	7	151716108	C	T	-0.403703	0.633666	-0.0061818	0.633665	,PRKAG2,TFR2,ACTL6B,IKZF1,PRKAG2
filtered_GCST90451123_Glycoprotein_acetyls	MS severity	rs11785268	8	8951185	T	C	-0.152182	0.905728	-0.0015057	0.905728
filtered_GCST90451123_Glycoprotein_acetyls	MS severity	rs7830804	8	9113252	T	G	-0.00403	0.996756	-4.87e-05	0.996756	PPP1R3B
filtered_GCST90451123_Glycoprotein_acetyls	MS severity	rs330941	8	9161147	C	T	-0.827868	0.426982	0.00974219	0.426983	RP11-10A14.4
filtered_GCST90451123_Glycoprotein_acetyls	MS severity	rs4841133	8	9326154	G	A	0.120875	0.733615	0.00711358	0.733616	,RP11-115J16.1,PPP1R3B
filtered_GCST90451123_Glycoprotein_acetyls	MS severity	rs12542898	8	9329325	G	A	-1.11353	0.181906	-0.0156721	0.181906
filtered_GCST90451123_Glycoprotein_acetyls	MS severity	rs12545775	8	10128398	G	T	-1.1009	0.176789	0.0198858	0.17679	MSRA
filtered_GCST90451123_Glycoprotein_acetyls	MS severity	rs9329221	8	10382692	T	G	-1.50143	0.121016	0.0179521	0.121016	intergenic
filtered_GCST90451123_Glycoprotein_acetyls	MS severity	rs11781155	8	11060050	T	C	-1.66467	0.0775057	-0.020612	0.0775059
filtered_GCST90451123_Glycoprotein_acetyls	MS severity	rs2409691	8	11085766	T	C	-1.74245	0.0504542	-0.0226097	0.050455	,XKR6
filtered_GCST90451123_Glycoprotein_acetyls	MS severity	rs10093053	8	11179678	C	T	-1.64977	0.0838482	-0.0201569	0.0838492
filtered_GCST90451123_Glycoprotein_acetyls	MS severity	rs4549730	8	11381569	G	T	-1.00694	0.332902	-0.0112137	0.3329
filtered_GCST90451123_Glycoprotein_acetyls	MS severity	rs2409781	8	11502048	C	T	-1.21754	0.13338	0.0200188	0.13338	BLK
filtered_GCST90451123_Glycoprotein_acetyls	MS severity	rs9650661	8	11569624	T	G	-0.466026	0.596005	-0.0061123	0.596005
filtered_GCST90451123_Glycoprotein_acetyls	MS severity	rs2127128	8	11577420	T	C	-0.299068	0.796148	-0.0032333	0.796148	LINC00208
filtered_GCST90451123_Glycoprotein_acetyls	MS severity	rs35373084	8	11599739	C	T	-0.824421	0.352441	0.0108	0.352439	LINC00208
filtered_GCST90451123_Glycoprotein_acetyls	MS severity	rs10085966	8	19718937	T	C	1.22004	0.279396	-0.0126051	0.279398
filtered_GCST90451123_Glycoprotein_acetyls	MS severity	rs62496676	8	19779325	G	A	1.88133	0.0601751	-0.0292927	0.0601758
filtered_GCST90451123_Glycoprotein_acetyls	MS severity	rs4921677	8	19790880	T	C	1.49533	0.0865724	-0.0199266	0.086574
filtered_GCST90451123_Glycoprotein_acetyls	MS severity	rs4518684	8	19871304	G	T	-0.44083	0.703118	0.00546065	0.703119
filtered_GCST90451123_Glycoprotein_acetyls	MS severity	rs325	8	19961817	C	T	0.339972	0.113689	-0.0295076	0.113688	,LPL
filtered_GCST90451123_Glycoprotein_acetyls	MS severity	rs13273454	8	20082547	T	C	-0.486456	0.334333	0.0111933	0.334337	AC100802.3
filtered_GCST90451123_Glycoprotein_acetyls	MS severity	rs4871844	8	23022221	C	T	0.460955	0.523082	-0.0078645	0.523083	,TNFRSF10B
filtered_GCST90451123_Glycoprotein_acetyls	MS severity	rs2042073	8	30978019	G	A	0.556488	0.604158	-0.0062069	0.604158
filtered_GCST90451123_Glycoprotein_acetyls	MS severity	rs10954772	8	31006422	C	T	-0.140508	0.899267	0.0016104	0.899268	PURG,,NA,Intergenic
filtered_GCST90451123_Glycoprotein_acetyls	MS severity	rs4129580	8	32440339	C	A	-0.0803802	0.94527	0.00086123	0.94527
filtered_GCST90451123_Glycoprotein_acetyls	MS severity	rs28387039	8	54524077	A	C	0.0647519	0.938057	0.00123105	0.938057
filtered_GCST90451123_Glycoprotein_acetyls	MS severity	rs67742458	8	56258088	G	A	-2.01171	0.0300985	-0.0366129	0.0300989	,CHCHD7,SDR16C5
filtered_GCST90451123_Glycoprotein_acetyls	MS severity	rs8192870	8	58499507	G	T	0.143746	0.898632	-0.0015524	0.898632
filtered_GCST90451123_Glycoprotein_acetyls	MS severity	rs1367822	8	72521200	G	A	-0.0053996	0.996275	5.47318e-05	0.996275
filtered_GCST90451123_Glycoprotein_acetyls	MS severity	rs2513911	8	102805637	G	A	-1.59636	0.161129	0.0188334	0.16113
filtered_GCST90451123_Glycoprotein_acetyls	MS severity	rs3808477	8	115658120	T	C	0.0611306	0.907676	-0.001537	0.907676	,NA,TRPS1
filtered_GCST90451123_Glycoprotein_acetyls	MS severity	rs1519807	8	120045460	T	G	-0.0104397	0.992054	0.00011894	0.992054
filtered_GCST90451123_Glycoprotein_acetyls	MS severity	rs11778683	8	125325947	T	C	-0.0635826	0.934558	-0.0009683	0.934558
filtered_GCST90451123_Glycoprotein_acetyls	MS severity	rs17320616	8	125444134	G	A	-0.166137	0.733624	-0.0050444	0.733624
filtered_GCST90451123_Glycoprotein_acetyls	MS severity	rs2954021	8	125469835	G	A	-0.265578	0.190779	0.0152158	0.19078	,RP11-136O12.2,TRIB1,TRIB1,LINC00861,NA,TRIB1,POU5F1B
filtered_GCST90451123_Glycoprotein_acetyls	MS severity	rs2124037	8	125556113	T	C	-1.5298	0.214396	0.0146294	0.214397
filtered_GCST90451123_Glycoprotein_acetyls	MS severity	rs3887251	8	125621310	C	A	0.615334	0.536904	0.00921659	0.536903
filtered_GCST90451123_Glycoprotein_acetyls	MS severity	rs13274119	8	142261606	A	C	-1.41974	0.265737	0.0185014	0.265737
filtered_GCST90451123_Glycoprotein_acetyls	MS severity	rs1759415	9	6674253	G	A	-2.60965	0.0276787	-0.0259327	0.0276783
filtered_GCST90451123_Glycoprotein_acetyls	MS severity	rs7861458	9	11771159	A	C	0.174761	0.87068	0.0022644	0.870679
filtered_GCST90451123_Glycoprotein_acetyls	MS severity	rs1601614	9	11801936	G	A	1.20167	0.31043	0.0156956	0.310429
filtered_GCST90451123_Glycoprotein_acetyls	MS severity	rs34882821	9	14783316	T	G	0.869024	0.476904	0.00870684	0.476904
filtered_GCST90451123_Glycoprotein_acetyls	MS severity	rs7042552	9	89571543	T	C	0.190504	0.868106	0.00195103	0.868106
filtered_GCST90451123_Glycoprotein_acetyls	MS severity	rs10992461	9	92774520	T	G	1.00959	0.387006	0.013022	0.387005
filtered_GCST90451123_Glycoprotein_acetyls	MS severity	rs10993095	9	94207938	C	T	-2.60695	0.0262623	-0.0282778	0.0262619
filtered_GCST90451123_Glycoprotein_acetyls	MS severity	rs1125963	9	96371031	C	T	1.35885	0.198802	-0.0186727	0.198802
filtered_GCST90451123_Glycoprotein_acetyls	MS severity	rs62565259	9	99400288	T	C	0.869671	0.378443	-0.014633	0.378445	SEC61B,,NA
filtered_GCST90451123_Glycoprotein_acetyls	MS severity	rs3750426	9	109457726	G	A	-0.68736	0.54644	0.00730038	0.54644
filtered_GCST90451123_Glycoprotein_acetyls	MS severity	rs1249761	9	114306943	C	T	-0.0136525	0.989545	0.00015944	0.989545
filtered_GCST90451123_Glycoprotein_acetyls	MS severity	rs3748178	9	114347766	T	C	-0.32741	0.481912	-0.009888	0.481913
filtered_GCST90451123_Glycoprotein_acetyls	MS severity	rs10982255	9	114493464	T	C	-0.181813	0.845653	0.00228614	0.845653
filtered_GCST90451123_Glycoprotein_acetyls	MS severity	rs616154	9	133275050	T	C	1.23861	0.144629	0.0166838	0.144628
filtered_GCST90451123_Glycoprotein_acetyls	MS severity	rs553304	10	17977481	C	T	0.717458	0.505563	0.00776871	0.505564
filtered_GCST90451123_Glycoprotein_acetyls	MS severity	rs61846086	10	31958366	A	G	-0.276907	0.803357	0.00343758	0.803358
filtered_GCST90451123_Glycoprotein_acetyls	MS severity	rs10995021	10	62059666	A	G	0.167973	0.867842	-0.0019264	0.867842
filtered_GCST90451123_Glycoprotein_acetyls	MS severity	rs10995477	10	63250912	C	T	-0.374972	0.537331	0.00714348	0.53733	,JMJD1C
filtered_GCST90451123_Glycoprotein_acetyls	MS severity	rs10822160	10	63353036	G	T	-0.314817	0.60438	0.00598114	0.604381
filtered_GCST90451123_Glycoprotein_acetyls	MS severity	rs7924036	10	63431885	T	G	-0.266227	0.639221	0.00541352	0.63922	,JMJD1C,Intergenic,LINC01415
filtered_GCST90451123_Glycoprotein_acetyls	MS severity	rs11000787	10	73824625	C	T	0.0536679	0.963857	0.00060164	0.963857
filtered_GCST90451123_Glycoprotein_acetyls	MS severity	rs1892501	10	79337509	G	A	-0.0555325	0.917901	-0.0014473	0.917901
filtered_GCST90451123_Glycoprotein_acetyls	MS severity	rs876678	10	79351280	T	G	1.80885	0.146799	0.0169524	0.146797	PPIF,
filtered_GCST90451123_Glycoprotein_acetyls	MS severity	rs2246828	10	89246195	A	G	-0.304382	0.753461	-0.0039347	0.753461	,LIPA
filtered_GCST90451123_Glycoprotein_acetyls	MS severity	rs7903767	10	92378482	G	A	-0.221162	0.83878	-0.0024015	0.838781
filtered_GCST90451123_Glycoprotein_acetyls	MS severity	rs55843714	10	93062929	T	C	0.118814	0.847435	0.00232269	0.847436
filtered_GCST90451123_Glycoprotein_acetyls	MS severity	rs7916838	10	93182056	A	G	-0.150067	0.887202	-0.0016785	0.887201
filtered_GCST90451123_Glycoprotein_acetyls	MS severity	rs10128516	10	117021530	C	T	0.695865	0.570777	-0.0085202	0.570777
filtered_GCST90451123_Glycoprotein_acetyls	MS severity	rs41314489	10	118755322	A	G	-0.0972516	0.928836	-0.0010945	0.928836
filtered_GCST90451123_Glycoprotein_acetyls	MS severity	rs1133400	10	132645884	G	A	1.77316	0.0459604	0.028314	0.045961	,INPP5A
filtered_GCST90451123_Glycoprotein_acetyls	MS severity	rs34222529	11	6426546	C	T	0.487393	0.554075	0.00828012	0.554075
filtered_GCST90451123_Glycoprotein_acetyls	MS severity	rs7950528	11	8655638	C	T	0.257794	0.823701	-0.0026846	0.823702
filtered_GCST90451123_Glycoprotein_acetyls	MS severity	rs12273601	11	9615307	G	A	0.437323	0.674005	-0.005228	0.674004
filtered_GCST90451123_Glycoprotein_acetyls	MS severity	rs6486122	11	13339977	T	C	-0.792805	0.217535	-0.0151517	0.217536	ARNTL,
filtered_GCST90451123_Glycoprotein_acetyls	MS severity	rs10832570	11	16227964	G	A	0.225798	0.739668	0.00392315	0.739668	SOX6,
filtered_GCST90451123_Glycoprotein_acetyls	MS severity	rs11029441	11	26257598	C	T	-1.26669	0.199387	-0.0266114	0.199387
filtered_GCST90451123_Glycoprotein_acetyls	MS severity	rs4755720	11	43607199	T	C	0.106719	0.922097	-0.0011718	0.922097	,HSD17B12,NA
filtered_GCST90451123_Glycoprotein_acetyls	MS severity	rs2002175	11	47916982	T	C	0.923278	0.20245	0.0318736	0.20245
filtered_GCST90451123_Glycoprotein_acetyls	MS severity	rs61897795	11	61850697	G	A	0.930159	0.446	0.0124499	0.446	,FADS2
filtered_GCST90451123_Glycoprotein_acetyls	MS severity	rs35169799	11	64263769	T	C	-1.17558	0.146257	-0.0341986	0.146258	PLCB3,,NA
filtered_GCST90451123_Glycoprotein_acetyls	MS severity	rs10750766	11	65706327	A	C	0.00773466	0.991497	0.00013584	0.991497	,intergenic,KAT5,EHBP1L1
filtered_GCST90451123_Glycoprotein_acetyls	MS severity	rs1149597	11	76760572	T	C	-0.740786	0.532201	-0.0100961	0.532202
filtered_GCST90451123_Glycoprotein_acetyls	MS severity	rs7119933	11	78338704	C	A	0.375769	0.664914	-0.0062516	0.664914
filtered_GCST90451123_Glycoprotein_acetyls	MS severity	rs7113559	11	78494657	G	T	-1.52194	0.150046	-0.0207943	0.150046
filtered_GCST90451123_Glycoprotein_acetyls	MS severity	rs2852860	11	92718396	T	C	1.06843	0.373143	-0.0142995	0.373144
filtered_GCST90451123_Glycoprotein_acetyls	MS severity	rs4938294	11	116644703	T	C	-0.131146	0.885754	0.002148	0.885755
filtered_GCST90451123_Glycoprotein_acetyls	MS severity	rs567599	11	116651848	T	G	-0.450906	0.15875	-0.0267228	0.15875
filtered_GCST90451123_Glycoprotein_acetyls	MS severity	rs61905066	11	116700892	G	A	0.157574	0.578923	0.0130777	0.578924
filtered_GCST90451123_Glycoprotein_acetyls	MS severity	rs61905084	11	116739578	C	T	-0.0658455	0.897557	0.00191482	0.897557	,ZPR1,LOC101929011
filtered_GCST90451123_Glycoprotein_acetyls	MS severity	rs3741298	11	116786845	T	C	0.0052199	0.976463	-0.0004173	0.976463	,ZNF259,APOA5
filtered_GCST90451123_Glycoprotein_acetyls	MS severity	rs528837	11	117308460	A	G	-0.127501	0.878245	0.00182943	0.878245
filtered_GCST90451123_Glycoprotein_acetyls	MS severity	rs28489214	11	119123189	A	G	-1.50384	0.218272	-0.0143293	0.218271
filtered_GCST90451123_Glycoprotein_acetyls	MS severity	rs2242391	11	126265244	T	G	0.0258979	0.97672	0.00053873	0.97672
filtered_GCST90451123_Glycoprotein_acetyls	MS severity	rs35823964	11	126394077	C	A	0.355846	0.628843	0.00993882	0.628842
filtered_GCST90451123_Glycoprotein_acetyls	MS severity	rs10894808	11	134386911	T	C	0.299594	0.810251	0.0044443	0.81025
filtered_GCST90451123_Glycoprotein_acetyls	MS severity	rs7307606	12	357870	C	T	-0.654155	0.582876	0.00779772	0.582876
filtered_GCST90451123_Glycoprotein_acetyls	MS severity	rs10848877	12	387367	T	C	-1.40451	0.165343	0.017764	0.165343
filtered_GCST90451123_Glycoprotein_acetyls	MS severity	rs2369280	12	399693	T	G	-0.612947	0.529908	0.00828582	0.529909
filtered_GCST90451123_Glycoprotein_acetyls	MS severity	rs7136116	12	413809	T	G	0.571022	0.632818	0.00648618	0.632817
filtered_GCST90451123_Glycoprotein_acetyls	MS severity	rs12146727	12	7063032	A	G	0.729811	0.462073	-0.0123341	0.462073	C1S,
filtered_GCST90451123_Glycoprotein_acetyls	MS severity	rs12815523	12	11628101	G	A	-1.39267	0.220578	0.0147701	0.220579
filtered_GCST90451123_Glycoprotein_acetyls	MS severity	rs6488533	12	12599652	G	A	-0.611461	0.613645	0.00606923	0.613646
filtered_GCST90451123_Glycoprotein_acetyls	MS severity	rs59436957	12	20315489	A	G	-2.95297	0.00482895	0.0410489	0.00482892
filtered_GCST90451123_Glycoprotein_acetyls	MS severity	rs11045182	12	20342724	T	G	-1.54421	0.204714	0.015719	0.204716
filtered_GCST90451123_Glycoprotein_acetyls	MS severity	rs10842263	12	24032464	C	T	-0.507833	0.555651	-0.0116206	0.55565
filtered_GCST90451123_Glycoprotein_acetyls	MS severity	rs12320328	12	25255530	G	A	0.849706	0.42068	-0.0176241	0.42068	,KRAS,LMNTD1,intergenic
filtered_GCST90451123_Glycoprotein_acetyls	MS severity	rs1468993	12	45761362	C	T	-0.536903	0.560878	0.00684487	0.56088	ARID2,SCAF11,SLC38A1,
filtered_GCST90451123_Glycoprotein_acetyls	MS severity	rs10875748	12	48132577	G	A	-1.62902	0.128483	-0.021483	0.128483	PFKM
filtered_GCST90451123_Glycoprotein_acetyls	MS severity	rs56205943	12	57285631	A	G	-0.0750771	0.895879	0.00182984	0.895879
filtered_GCST90451123_Glycoprotein_acetyls	MS severity	rs2947793	12	65805954	A	G	-0.726887	0.503673	-0.0136601	0.503673
filtered_GCST90451123_Glycoprotein_acetyls	MS severity	rs1800973	12	69350234	A	C	-1.10779	0.335602	-0.0216791	0.335603	,LYZ
filtered_GCST90451123_Glycoprotein_acetyls	MS severity	rs374335	12	77063659	G	A	2.1927	0.0705638	0.0224528	0.070564
filtered_GCST90451123_Glycoprotein_acetyls	MS severity	rs704061	12	89378126	C	T	0.684875	0.49911	0.00777943	0.49911	,NA
filtered_GCST90451123_Glycoprotein_acetyls	MS severity	rs12316300	12	109271875	T	G	-0.481937	0.592017	0.00797056	0.592018
filtered_GCST90451123_Glycoprotein_acetyls	MS severity	rs2013002	12	111762346	C	T	-0.456832	0.658337	-0.0052227	0.658337	ALDH2,
filtered_GCST90451123_Glycoprotein_acetyls	MS severity	rs278147	12	119675638	T	G	-1.57086	0.127921	-0.0189918	0.12792
filtered_GCST90451123_Glycoprotein_acetyls	MS severity	rs278149	12	119676702	T	G	-1.59976	0.11956	-0.0194198	0.119561
filtered_GCST90451123_Glycoprotein_acetyls	MS severity	rs7131896	12	119768236	G	T	-1.941	0.0897066	-0.0223712	0.0897069
filtered_GCST90451123_Glycoprotein_acetyls	MS severity	rs7970695	12	120985573	A	G	-0.547764	0.637568	0.00558166	0.637569
filtered_GCST90451123_Glycoprotein_acetyls	MS severity	rs11057397	12	123935181	T	C	0.189074	0.810212	-0.0029136	0.810213	,DNAH10
filtered_GCST90451123_Glycoprotein_acetyls	MS severity	rs11057841	12	124832197	T	C	-0.32543	0.739641	-0.0051963	0.73964	,SCARB1
filtered_GCST90451123_Glycoprotein_acetyls	MS severity	rs12855502	13	30443121	T	C	1.19752	0.181986	-0.0179786	0.181984
filtered_GCST90451123_Glycoprotein_acetyls	MS severity	rs7317323	13	42383353	C	T	-0.818771	0.424465	-0.0183684	0.424464
filtered_GCST90451123_Glycoprotein_acetyls	MS severity	rs9568298	13	49659556	G	A	1.06146	0.327593	-0.0200429	0.327593	EBPL,
filtered_GCST90451123_Glycoprotein_acetyls	MS severity	rs3116625	13	50371115	T	C	0.854189	0.387549	0.0122858	0.387548
filtered_GCST90451123_Glycoprotein_acetyls	MS severity	rs539870	13	58049243	A	C	0.421882	0.737	0.00448237	0.737001
filtered_GCST90451123_Glycoprotein_acetyls	MS severity	rs672187	13	85748111	A	C	0.979004	0.379235	-0.0116196	0.379235
filtered_GCST90451123_Glycoprotein_acetyls	MS severity	rs4773624	13	91367475	A	G	0.778323	0.480992	0.00834642	0.48099
filtered_GCST90451123_Glycoprotein_acetyls	MS severity	rs9516436	13	94591753	C	A	0.670118	0.457408	0.00982949	0.457409
filtered_GCST90451123_Glycoprotein_acetyls	MS severity	rs9556958	13	98447792	T	C	0.38117	0.752665	0.00367373	0.752665	,FARP1,Intergenic,STK24
filtered_GCST90451123_Glycoprotein_acetyls	MS severity	rs9521724	13	110369796	C	T	0.118255	0.914132	-0.0012941	0.914132
filtered_GCST90451123_Glycoprotein_acetyls	MS severity	rs7140110	13	113841051	C	T	0.722994	0.344596	0.0121557	0.344596	,GAS6,GAS6-AS1
filtered_GCST90451123_Glycoprotein_acetyls	MS severity	rs71413977	14	23263853	C	T	0.421542	0.649298	-0.0068527	0.649297
filtered_GCST90451123_Glycoprotein_acetyls	MS severity	rs11539496	14	34711940	G	A	-0.754018	0.395262	-0.0136671	0.395262	CFL2
filtered_GCST90451123_Glycoprotein_acetyls	MS severity	rs55909288	14	34761392	G	T	-0.52444	0.637706	-0.0102592	0.637706
filtered_GCST90451123_Glycoprotein_acetyls	MS severity	rs12147280	14	39211584	G	A	0.222074	0.813011	0.00303864	0.813011
filtered_GCST90451123_Glycoprotein_acetyls	MS severity	rs35305286	14	39218616	T	C	0.97731	0.419349	-0.0095293	0.419349
filtered_GCST90451123_Glycoprotein_acetyls	MS severity	rs4393482	14	39349228	T	G	0.518463	0.62871	-0.0064729	0.62871
filtered_GCST90451123_Glycoprotein_acetyls	MS severity	rs10137475	14	58331235	A	G	0.343606	0.760888	-0.0036313	0.760889
filtered_GCST90451123_Glycoprotein_acetyls	MS severity	rs4902712	14	69288056	A	G	0.900549	0.395527	0.0100495	0.395531
filtered_GCST90451123_Glycoprotein_acetyls	MS severity	rs12879801	14	70303865	G	A	-0.304801	0.768261	-0.0034666	0.768261
filtered_GCST90451123_Glycoprotein_acetyls	MS severity	rs61991652	14	77051861	T	C	-2.93527	0.00808919	-0.0352966	0.00808895
filtered_GCST90451123_Glycoprotein_acetyls	MS severity	rs2144834	14	94307297	A	G	0.369048	0.571174	-0.0075581	0.571175
filtered_GCST90451123_Glycoprotein_acetyls	MS severity	rs7158855	14	94560247	G	A	1.42599	0.147286	-0.0193662	0.147286
filtered_GCST90451123_Glycoprotein_acetyls	MS severity	rs11847362	14	94581060	T	C	-0.156629	0.885492	0.00174378	0.885492
filtered_GCST90451123_Glycoprotein_acetyls	MS severity	rs11070340	15	41588992	G	A	0.949201	0.382185	-0.0103031	0.382185
filtered_GCST90451123_Glycoprotein_acetyls	MS severity	rs2555382	15	44132118	G	T	-0.12425	0.883367	-0.0033979	0.883368
filtered_GCST90451123_Glycoprotein_acetyls	MS severity	rs3131575	15	50438957	G	T	-0.799857	0.38106	0.0122063	0.38106
filtered_GCST90451123_Glycoprotein_acetyls	MS severity	rs55916605	15	50672575	G	A	-0.533586	0.509798	0.00942099	0.509799
filtered_GCST90451123_Glycoprotein_acetyls	MS severity	rs11855370	15	50735327	T	C	0.305777	0.718972	-0.0045706	0.718973
filtered_GCST90451123_Glycoprotein_acetyls	MS severity	rs8034576	15	50979611	G	A	1.10616	0.324373	-0.0114824	0.324373
filtered_GCST90451123_Glycoprotein_acetyls	MS severity	rs1899752	15	52800740	G	A	-0.635676	0.552441	-0.0080109	0.552441
filtered_GCST90451123_Glycoprotein_acetyls	MS severity	rs11635675	15	63501039	G	T	-0.223273	0.762271	-0.0036946	0.762271	,USP3,USP3-AS1
filtered_GCST90451123_Glycoprotein_acetyls	MS severity	rs5742915	15	74044292	C	T	1.17469	0.190795	-0.0150075	0.190795	,PML
filtered_GCST90451123_Glycoprotein_acetyls	MS severity	rs12909335	15	74922448	G	T	-1.89688	0.0835486	-0.02016	0.083549
filtered_GCST90451123_Glycoprotein_acetyls	MS severity	rs2415251	15	74949814	C	T	-1.67196	0.112838	-0.0187525	0.112838
filtered_GCST90451123_Glycoprotein_acetyls	MS severity	rs12911514	15	77168043	T	C	-2.47325	0.0480621	-0.0553533	0.0480623
filtered_GCST90451123_Glycoprotein_acetyls	MS severity	rs11633717	15	98729803	C	T	0.388487	0.743794	0.00406466	0.743794
filtered_GCST90451123_Glycoprotein_acetyls	MS severity	rs6497931	16	26171463	C	T	-1.65798	0.182256	-0.015567	0.182257
filtered_GCST90451123_Glycoprotein_acetyls	MS severity	rs17707300	16	28582026	C	T	0.0814717	0.91767	0.00125424	0.91767	,CCDC101,IL27
filtered_GCST90451123_Glycoprotein_acetyls	MS severity	rs60420081	16	53486892	G	A	1.96054	0.0982279	-0.0205129	0.0982272
filtered_GCST90451123_Glycoprotein_acetyls	MS severity	rs56094641	16	53772541	G	A	0.0391356	0.94948	0.00073674	0.94948	,FTO
filtered_GCST90451123_Glycoprotein_acetyls	MS severity	rs1800775	16	56961324	A	C	-0.956908	0.296922	0.0119648	0.296922	,CETP,SLC12A3,HERPUD1,CETP,NUP93
filtered_GCST90451123_Glycoprotein_acetyls	MS severity	rs12720926	16	56965006	G	A	-0.715879	0.40409	0.0097152	0.404091	,CETP
filtered_GCST90451123_Glycoprotein_acetyls	MS severity	rs10852457	16	69573950	T	C	0.353475	0.747066	0.00491122	0.747066
filtered_GCST90451123_Glycoprotein_acetyls	MS severity	rs4291906	16	71377094	A	G	-0.143556	0.629392	0.00607842	0.629392
filtered_GCST90451123_Glycoprotein_acetyls	MS severity	rs62053077	16	71609766	T	G	0.342943	0.277573	-0.0132454	0.277571	,MARVELD3
filtered_GCST90451123_Glycoprotein_acetyls	MS severity	rs11075893	16	71630493	G	T	0.206045	0.495868	-0.0107086	0.495867
filtered_GCST90451123_Glycoprotein_acetyls	MS severity	rs12932850	16	71634731	G	T	0.345727	0.19667	-0.0158246	0.196669
filtered_GCST90451123_Glycoprotein_acetyls	MS severity	rs1549292	16	71949765	G	T	-0.383665	0.230475	0.0201877	0.230475
filtered_GCST90451123_Glycoprotein_acetyls	MS severity	rs34400689	16	71969555	G	T	-0.108558	0.48137	-0.0122907	0.48137
filtered_GCST90451123_Glycoprotein_acetyls	MS severity	rs2023929	16	72203057	A	G	0.192645	0.245151	0.0197107	0.245153
filtered_GCST90451123_Glycoprotein_acetyls	MS severity	rs9929435	16	72302082	G	T	0.134485	0.854238	0.00273214	0.854238
filtered_GCST90451123_Glycoprotein_acetyls	MS severity	rs4410082	16	72457572	T	C	0.0627566	0.930147	0.00134702	0.930147
filtered_GCST90451123_Glycoprotein_acetyls	MS severity	rs739414	16	73064057	T	C	2.43735	0.00306901	-0.0384458	0.00306905	intergenic,
filtered_GCST90451123_Glycoprotein_acetyls	MS severity	rs6564889	16	81557891	C	T	-0.364028	0.661616	-0.0050886	0.661617
filtered_GCST90451123_Glycoprotein_acetyls	MS severity	rs12933677	16	83950170	C	T	-0.377791	0.634227	0.00560951	0.634227
filtered_GCST90451123_Glycoprotein_acetyls	MS severity	rs1728380	16	86385910	A	G	0.594305	0.55608	0.00684057	0.55608
filtered_GCST90451123_Glycoprotein_acetyls	MS severity	rs1317708	17	1736671	A	G	-0.192893	0.780824	-0.0040812	0.780824
filtered_GCST90451123_Glycoprotein_acetyls	MS severity	rs2131704	17	2067604	T	C	-2.27747	0.0294959	0.0259008	0.0294956
filtered_GCST90451123_Glycoprotein_acetyls	MS severity	rs1641523	17	7646363	T	C	0.162799	0.854801	-0.0020983	0.854801	,ATP1B2
filtered_GCST90451123_Glycoprotein_acetyls	MS severity	rs4925108	17	17746109	T	C	0.345954	0.650316	-0.0053989	0.650316
filtered_GCST90451123_Glycoprotein_acetyls	MS severity	rs854768	17	18115492	C	T	0.344021	0.726252	0.00432603	0.726251
filtered_GCST90451123_Glycoprotein_acetyls	MS severity	rs9908294	17	31557754	T	C	0.20893	0.848039	0.00223873	0.848039	RAB11FIP4,C17orf79
filtered_GCST90451123_Glycoprotein_acetyls	MS severity	rs72836567	17	43868408	A	G	0.178173	0.85546	0.00295934	0.855461
filtered_GCST90451123_Glycoprotein_acetyls	MS severity	rs10775406	17	48120393	G	A	-0.558926	0.53753	-0.008131	0.537529	,SNX11
filtered_GCST90451123_Glycoprotein_acetyls	MS severity	rs12185242	17	49329709	C	A	-1.13735	0.0940358	-0.0195536	0.0940366	,ZNF652
filtered_GCST90451123_Glycoprotein_acetyls	MS severity	rs73327101	17	59486638	T	C	1.7093	0.118133	0.0307445	0.118134
filtered_GCST90451123_Glycoprotein_acetyls	MS severity	rs4790908	17	67856791	G	T	0.415748	0.582407	0.00793659	0.582406
filtered_GCST90451123_Glycoprotein_acetyls	MS severity	rs62084240	17	67863117	A	C	0.289725	0.703796	0.00548623	0.703796
filtered_GCST90451123_Glycoprotein_acetyls	MS severity	rs12600941	17	67922691	G	A	0.402068	0.607784	0.00741646	0.607784
filtered_GCST90451123_Glycoprotein_acetyls	MS severity	rs8080863	17	69173359	T	C	-1.48611	0.13615	-0.0192291	0.136151
filtered_GCST90451123_Glycoprotein_acetyls	MS severity	rs58363746	17	75854738	T	C	0.726172	0.487789	-0.0094497	0.487791
filtered_GCST90451123_Glycoprotein_acetyls	MS severity	rs2542170	18	12800821	C	T	0.656599	0.493075	0.00797939	0.493075
filtered_GCST90451123_Glycoprotein_acetyls	MS severity	rs12959213	18	45189055	A	G	-0.0950999	0.935309	-0.0009511	0.935309	SETBP1xPREX1
filtered_GCST90451123_Glycoprotein_acetyls	MS severity	rs66922415	18	60181418	G	A	1.6209	0.0640487	0.0248967	0.0640491	MC4R,
filtered_GCST90451123_Glycoprotein_acetyls	MS severity	rs11660069	18	60218180	G	A	1.76077	0.0541585	0.0249228	0.0541595
filtered_GCST90451123_Glycoprotein_acetyls	MS severity	rs477181	18	60228805	T	G	2.50612	0.0334172	0.0258875	0.0334181	,RPS3AP49,MC4R
filtered_GCST90451123_Glycoprotein_acetyls	MS severity	rs17175643	18	60229509	T	C	1.81196	0.0529592	0.0250985	0.0529591	,ENSG00000267620
filtered_GCST90451123_Glycoprotein_acetyls	MS severity	rs62100179	18	63150033	A	G	-1.01182	0.374155	0.0125964	0.374157
filtered_GCST90451123_Glycoprotein_acetyls	MS severity	rs4804414	19	7223774	T	C	-0.499827	0.533384	-0.0073175	0.533383	INSR,
filtered_GCST90451123_Glycoprotein_acetyls	MS severity	rs62117489	19	8377318	A	C	-1.40077	0.200237	0.0294034	0.200237	ANGPTL4,
filtered_GCST90451123_Glycoprotein_acetyls	MS severity	rs3761077	19	19215154	T	G	0.706018	0.30905	-0.0192435	0.30905
filtered_GCST90451123_Glycoprotein_acetyls	MS severity	rs58542926	19	19268740	T	C	0.927721	0.019658	-0.052028	0.019658	,TM6SF2,CILP2,SUGP1,AC138430.4,TM6SF2
filtered_GCST90451123_Glycoprotein_acetyls	MS severity	rs2082421	19	19495455	T	C	0.61849	0.456504	-0.0089741	0.456506
filtered_GCST90451123_Glycoprotein_acetyls	MS severity	rs58895965	19	35060524	A	C	0.816318	0.193085	0.0210762	0.193084	,HPN,HPN,LOC100128675
filtered_GCST90451123_Glycoprotein_acetyls	MS severity	rs445925	19	44912383	A	G	0.1601	0.753833	0.00564292	0.753832	,APOE,APOEC1,APOEC2,APOE,APOE,APOC1,APOC1,APOE,APOC1,APOC2,APOE/C1/C2/C4,APOE/APOC1
filtered_GCST90451123_Glycoprotein_acetyls	MS severity	rs430989	19	48617517	G	T	-0.356645	0.72031	0.00467437	0.720309	RPL18
filtered_GCST90451123_Glycoprotein_acetyls	MS severity	rs4002471	19	48711838	T	C	0.159104	0.792802	0.00301986	0.792802
filtered_GCST90451123_Glycoprotein_acetyls	MS severity	rs59774409	19	49513491	T	C	-0.903481	0.00296792	-0.0616803	0.00296793
filtered_GCST90451123_Glycoprotein_acetyls	MS severity	rs2161456	19	55605549	T	C	-0.294846	0.806458	-0.0038803	0.806459
filtered_GCST90451123_Glycoprotein_acetyls	MS severity	rs67611724	20	33720469	T	C	0.2414	0.805152	0.00407637	0.805152
filtered_GCST90451123_Glycoprotein_acetyls	MS severity	rs6028723	20	39922976	C	T	0.250715	0.761163	-0.0035128	0.761164
filtered_GCST90451123_Glycoprotein_acetyls	MS severity	rs35975195	20	40367810	T	G	0.20634	0.834959	-0.0045309	0.834958
filtered_GCST90451123_Glycoprotein_acetyls	MS severity	rs6072279	20	41126514	A	G	1.29583	0.0616934	0.0219873	0.0616927
filtered_GCST90451123_Glycoprotein_acetyls	MS severity	rs7679	20	45947863	C	T	0.31262	0.620612	0.00745064	0.620613	,PCIF1,PLTP
filtered_GCST90451123_Glycoprotein_acetyls	MS severity	rs17805961	20	52616873	T	C	0.472478	0.676568	-0.0051623	0.676568
filtered_GCST90451123_Glycoprotein_acetyls	MS severity	rs209956	20	54106317	A	G	1.78251	0.0814877	0.0223202	0.0814887
filtered_GCST90451123_Glycoprotein_acetyls	MS severity	rs4809330	20	63718234	G	A	-0.323934	0.763157	-0.0037314	0.763158	ZGPAT,RP4-583P15.15,,SLC2A4RG,TNFRS-F6B,RTEL1
filtered_GCST90451123_Glycoprotein_acetyls	MS severity	rs12482948	21	16238532	T	C	-0.197695	0.852448	0.00234116	0.852448
filtered_GCST90451123_Glycoprotein_acetyls	MS severity	rs9808651	21	39094542	A	G	-0.503052	0.450703	0.00996763	0.450702	,ETS2,PSMG1,PSMG1
filtered_GCST90451123_Glycoprotein_acetyls	MS severity	rs2836984	21	39329023	C	A	1.73944	0.132811	0.0181302	0.132812
filtered_GCST90451123_Glycoprotein_acetyls	MS severity	rs5992140	22	17975896	T	C	-0.576716	0.567795	0.00746691	0.567794
filtered_GCST90451123_Glycoprotein_acetyls	MS severity	rs9605471	22	17978707	T	C	-0.701402	0.506616	0.00874753	0.506615
filtered_GCST90451123_Glycoprotein_acetyls	MS severity	rs12169946	22	17985339	G	A	-1.94457	0.0786418	0.0233661	0.0786408
filtered_GCST90451123_Glycoprotein_acetyls	MS severity	rs5751771	22	23916590	T	C	-0.683592	0.373863	0.0105453	0.373864
filtered_GCST90451123_Glycoprotein_acetyls	MS severity	rs695272	22	28460772	C	T	1.96084	0.0218004	0.0287233	0.0218006
filtered_GCST90451123_Glycoprotein_acetyls	MS severity	rs41172	22	30026876	C	T	-0.538211	0.569736	0.00690154	0.569736
filtered_GCST90451123_Glycoprotein_acetyls	MS severity	rs738408	22	43928850	T	C	-0.807756	0.0987676	0.0230818	0.0987674	,PNPLA3
filtered_GCST90451123_Glycoprotein_acetyls	MS severity	rs34879941	22	43936998	T	C	-1.03373	0.0768676	0.0269885	0.0768665
filtered_GCST90451123_Glycoprotein_acetyls	MS severity	rs7364220	22	46189087	G	A	0.840416	0.523356	0.0105552	0.523356
filtered_GCST90451123_Glycoprotein_acetyls	MS severity	rs7286670	22	49667282	G	A	-0.519982	0.653363	0.00661615	0.653365
filtered_GCST90451124_Glycine	MS severity	rs6669371	1	11822085	G	T	-0.175475	0.863723	0.00273887	0.863723	,CLCN6
filtered_GCST90451124_Glycine	MS severity	rs12565635	1	11867192	T	C	-0.35035	0.714623	0.00701695	0.714623
filtered_GCST90451124_Glycine	MS severity	rs12085006	1	11898666	G	A	0.587055	0.352619	-0.0106935	0.35262	MTHFR
filtered_GCST90451124_Glycine	MS severity	rs57217461	1	26701425	T	G	1.30938	0.306862	0.0214406	0.306862
filtered_GCST90451124_Glycine	MS severity	rs35538083	1	26807930	C	T	1.27016	0.307842	0.021396	0.307842	PIGV
filtered_GCST90451124_Glycine	MS severity	rs72663503	1	39503387	T	C	0.573448	0.633912	-0.0083582	0.633912
filtered_GCST90451124_Glycine	MS severity	rs659437	1	45571722	C	T	-1.22532	0.249194	0.0186273	0.249194	,AKR1A1
filtered_GCST90451124_Glycine	MS severity	rs34840188	1	67574296	C	T	0.650374	0.584819	-0.0063967	0.584819
filtered_GCST90451124_Glycine	MS severity	rs12131021	1	75615536	T	C	0.415985	0.546528	0.00732508	0.546527
filtered_GCST90451124_Glycine	MS severity	rs7534754	1	75719623	A	G	-0.145631	0.602275	-0.0066223	0.602274
filtered_GCST90451124_Glycine	MS severity	rs12027801	1	96892099	A	G	-1.94	0.0924683	0.0202513	0.0924679
filtered_GCST90451124_Glycine	MS severity	rs7528419	1	109274570	G	A	0.324248	0.790866	-0.0036785	0.790867	,SORT1,CELSR2,SORT1,CELSR2,PSRC1
filtered_GCST90451124_Glycine	MS severity	rs478093	1	119712503	G	A	0.0380397	0.925197	0.00120251	0.925197	PHGDH,
filtered_GCST90451124_Glycine	MS severity	rs28415528	1	151907285	A	G	-0.593697	0.316674	-0.0122472	0.316672	,THEM4
filtered_GCST90451124_Glycine	MS severity	rs3007685	1	151925561	G	T	-0.835674	0.226351	0.014427	0.226353
filtered_GCST90451124_Glycine	MS severity	rs7538652	1	151947564	T	G	-0.412598	0.491305	-0.008464	0.491304
filtered_GCST90451124_Glycine	MS severity	rs2811289	1	178603558	A	G	1.07103	0.347861	0.0109117	0.34786	C1orf220,MIR4424,
filtered_GCST90451124_Glycine	MS severity	rs4951163	1	205054636	C	T	-2.93781	0.0114798	0.0535434	0.0114799
filtered_GCST90451124_Glycine	MS severity	rs340874	1	213985913	C	T	1.0864	0.373659	0.0102789	0.373658	,PROX1,PROX1-AS1
filtered_GCST90451124_Glycine	MS severity	rs2683992	2	600575	T	G	-1.17898	0.314507	0.0149555	0.314509
filtered_GCST90451124_Glycine	MS severity	rs7570232	2	621185	C	T	-0.775775	0.511119	0.00986072	0.511119
filtered_GCST90451124_Glycine	MS severity	rs1260326	2	27508073	C	T	0.917799	0.139489	0.0170662	0.13949	,GCKR,SNX17,GCKR,EIF2B4,SNX17,ZNF513,PPM1G,GCKR,FNDC4,GCKR,C2orf16,SNX17,ZNF513,KRTCAP3,FNDC4,PPM1G,IFT172,GCKR,NRBP1,ZNF512,KRTCAP3,FNDC4,IFT172,GCKR,PPM1G,NRBP1,C2orf16,GCKR,FNDC4,FNDC4,IFT172,GCKR,GCKR,AC005077.12,GCKR-FNDC4,FNDC4,GCKR
filtered_GCST90451124_Glycine	MS severity	rs4299376	2	43845437	T	G	1.361	0.220898	0.015138	0.220899	,ABCG8,ABCG8,ABCG5,ABCG5,ABCG58,ABCG5,ABCG8
filtered_GCST90451124_Glycine	MS severity	rs72811407	2	61147703	A	G	0.208172	0.777861	0.00470459	0.777861
filtered_GCST90451124_Glycine	MS severity	rs2540953	2	65045228	A	G	1.83648	0.116817	0.0181843	0.116818	SLC1A4,CEP68
filtered_GCST90451124_Glycine	MS severity	rs6735649	2	119215330	T	C	-3.81554	0.00175512	-0.0394844	0.00175515
filtered_GCST90451124_Glycine	MS severity	rs1446585	2	135649909	G	A	0.0313112	0.962162	0.00065108	0.962162	,R3HDM1,LCT
filtered_GCST90451124_Glycine	MS severity	rs3739020	2	135844921	G	T	1.0716	0.219831	0.0182373	0.219833
filtered_GCST90451124_Glycine	MS severity	rs4954573	2	136169524	G	T	1.43509	0.161064	0.0166717	0.161065
filtered_GCST90451124_Glycine	MS severity	rs10184004	2	164651879	T	C	1.24094	0.0198046	0.0272208	0.0198041	,COBLL1,COBLL1,GRB14,GRB14,COBLL1,intergenic
filtered_GCST90451124_Glycine	MS severity	rs12692745	2	164740991	G	A	0.917114	0.34452	0.0110958	0.344519
filtered_GCST90451124_Glycine	MS severity	rs13029547	2	173980419	C	T	-0.472478	0.707202	0.00438239	0.707202
filtered_GCST90451124_Glycine	MS severity	rs2854723	2	208145834	G	A	0.409544	0.63025	0.0055542	0.630249	CRYGB,LOC100507443
filtered_GCST90451124_Glycine	MS severity	rs62193759	2	208678785	A	C	-0.0382536	0.958025	-0.0008036	0.958025
filtered_GCST90451124_Glycine	MS severity	rs72998526	2	209171051	T	G	-0.44482	0.393026	-0.0130624	0.393026
filtered_GCST90451124_Glycine	MS severity	rs13428306	2	209217429	T	G	-0.633192	0.2091	0.0179063	0.2091
filtered_GCST90451124_Glycine	MS severity	rs62215411	2	209387400	G	A	0.0892889	0.882759	0.00194023	0.882759
filtered_GCST90451124_Glycine	MS severity	rs7557847	2	210268426	A	G	0.0517501	0.868434	-0.0020456	0.868434
filtered_GCST90451124_Glycine	MS severity	rs10195342	2	210421006	C	T	0.103131	0.539589	0.00714718	0.539589
filtered_GCST90451124_Glycine	MS severity	rs10184506	2	210467189	T	C	-0.15721	0.589488	-0.0112373	0.589489
filtered_GCST90451124_Glycine	MS severity	rs72934385	2	210562298	T	C	-0.369666	0.317063	0.0235053	0.317064
filtered_GCST90451124_Glycine	MS severity	rs6435580	2	210658733	T	C	0.0306799	0.868158	-0.0020835	0.868159	CPS1
filtered_GCST90451124_Glycine	MS severity	rs11887861	2	210683969	A	C	0.0515801	0.244681	-0.014115	0.244679
filtered_GCST90451124_Glycine	MS severity	rs6735614	2	210713841	G	T	0.160456	0.155676	-0.0322089	0.155676
filtered_GCST90451124_Glycine	MS severity	rs67557307	2	210762792	T	C	0.135392	0.168315	-0.0229002	0.168315
filtered_GCST90451124_Glycine	MS severity	rs12694211	2	210822434	G	T	-0.138569	0.133362	-0.0178343	0.133363
filtered_GCST90451124_Glycine	MS severity	rs13003126	2	210847204	T	C	0.117856	0.3047	-0.019022	0.304701
filtered_GCST90451124_Glycine	MS severity	rs888426	2	210848616	C	T	-0.01121	0.900179	0.00174373	0.900179
filtered_GCST90451124_Glycine	MS severity	rs58740402	2	211181789	G	T	0.70541	0.200319	0.0194672	0.200321
filtered_GCST90451124_Glycine	MS severity	rs3828243	2	211411985	A	C	-0.0637226	0.917665	-0.0012219	0.917665
filtered_GCST90451124_Glycine	MS severity	rs1836750	2	211449201	T	G	-0.249954	0.688491	0.0110923	0.68849
filtered_GCST90451124_Glycine	MS severity	rs10199231	2	226036038	G	T	-1.05065	0.24645	-0.015885	0.246453
filtered_GCST90451124_Glycine	MS severity	rs952227	2	226197364	G	A	-0.900855	0.153273	0.0173166	0.153272
filtered_GCST90451124_Glycine	MS severity	rs1024137	2	226231160	T	G	-0.79992	0.218903	0.0147898	0.218903	,IRS1
filtered_GCST90451124_Glycine	MS severity	rs2713552	2	226316967	T	G	-0.731141	0.277534	0.0131	0.277535
filtered_GCST90451124_Glycine	MS severity	rs7590201	2	226327727	T	G	0.0233937	0.976681	-0.0003418	0.976681	LOC646736,MIR5702
filtered_GCST90451124_Glycine	MS severity	rs55649245	2	240854128	A	G	0.468382	0.579307	0.00703664	0.579305
filtered_GCST90451124_Glycine	MS severity	rs34116584	2	240868897	T	C	1.26075	0.199911	0.0181365	0.199912	AGXT
filtered_GCST90451124_Glycine	MS severity	rs1899951	3	12353341	T	C	0.0309933	0.964379	0.00079447	0.964379	,PPARG
filtered_GCST90451124_Glycine	MS severity	rs6792725	3	24478792	G	A	0.0781554	0.944653	0.00090778	0.944653	,THRB
filtered_GCST90451124_Glycine	MS severity	rs7644148	3	49507808	A	G	0.515204	0.322243	0.0128464	0.322243
filtered_GCST90451124_Glycine	MS severity	rs610060	3	52239405	A	G	-0.207994	0.838304	0.0023702	0.838304
filtered_GCST90451124_Glycine	MS severity	rs17676309	3	64744445	C	T	-1.86928	0.126216	0.0175365	0.126217	ADAMTS9-AS2,
filtered_GCST90451124_Glycine	MS severity	rs9843361	3	94372572	G	A	-0.639625	0.623036	0.00587945	0.623035
filtered_GCST90451124_Glycine	MS severity	rs9879589	3	125439969	T	C	0.582314	0.445248	0.00937683	0.445249
filtered_GCST90451124_Glycine	MS severity	rs2979332	3	125641542	G	T	1.29122	0.305417	-0.0148503	0.305418
filtered_GCST90451124_Glycine	MS severity	rs7624939	3	126081296	G	A	0.281615	0.787775	-0.003318	0.787775
filtered_GCST90451124_Glycine	MS severity	rs17523380	3	126084031	T	C	0.864102	0.0235219	-0.0290766	0.0235216
filtered_GCST90451124_Glycine	MS severity	rs6774437	3	126120147	C	A	0.274808	0.831801	-0.002459	0.831801
filtered_GCST90451124_Glycine	MS severity	rs9874508	3	126183574	A	G	0.176018	0.329899	0.0113204	0.329898
filtered_GCST90451124_Glycine	MS severity	rs4679107	3	126197070	G	T	0.224642	0.250382	0.013718	0.250385
filtered_GCST90451124_Glycine	MS severity	rs16837279	3	126213418	G	T	0.0973027	0.756033	0.00433685	0.756034
filtered_GCST90451124_Glycine	MS severity	rs12485868	3	126231617	T	G	0.206713	0.55257	0.0068682	0.55257
filtered_GCST90451124_Glycine	MS severity	rs13082532	3	136127989	T	G	0.412441	0.558712	-0.0078977	0.558711
filtered_GCST90451124_Glycine	MS severity	rs645040	3	136207780	T	G	-0.228398	0.700674	0.00524074	0.700674	,MSL2,MSL2L1,NA,MSL2,PCCB
filtered_GCST90451124_Glycine	MS severity	rs9839137	3	136585420	T	C	-0.351706	0.684989	0.00546151	0.684988
filtered_GCST90451124_Glycine	MS severity	rs12492498	3	152290601	G	A	-0.907267	0.240661	0.0146863	0.24066
filtered_GCST90451124_Glycine	MS severity	rs4680589	3	160480900	A	G	1.09715	0.277674	-0.0127334	0.277674
filtered_GCST90451124_Glycine	MS severity	rs13084574	3	187971824	A	C	2.04764	0.0914266	-0.044012	0.0914263
filtered_GCST90451124_Glycine	MS severity	rs6833049	4	14975786	T	C	1.29731	0.30994	0.0121731	0.309938
filtered_GCST90451124_Glycine	MS severity	rs2011603	4	18023861	A	G	0.933677	0.491023	-0.0092842	0.491022	,intergenic
filtered_GCST90451124_Glycine	MS severity	rs73243622	4	23873535	T	C	-1.31483	0.291038	0.0141022	0.291038
filtered_GCST90451124_Glycine	MS severity	rs4536908	4	23896186	T	C	-1.45923	0.258304	-0.0130881	0.258304
filtered_GCST90451124_Glycine	MS severity	rs13130484	4	45173674	T	C	-0.685858	0.605305	0.00597034	0.605305	,GNPDA2,NA
filtered_GCST90451124_Glycine	MS severity	rs4493564	4	76499254	G	A	0.647539	0.360177	0.0111626	0.360176
filtered_GCST90451124_Glycine	MS severity	rs10428504	4	88795782	T	G	-0.495117	0.487988	0.00801361	0.487986
filtered_GCST90451124_Glycine	MS severity	rs151421	4	102211053	G	T	0.373819	0.767041	-0.0039932	0.767041
filtered_GCST90451124_Glycine	MS severity	rs680310	4	102245470	T	C	0.912629	0.461294	-0.0100579	0.461292
filtered_GCST90451124_Glycine	MS severity	rs13107325	4	102267552	T	C	0.48424	0.391194	-0.018331	0.391195	,LOC126807125,SLC39A8,BANK1,SLC39A8,NFKB1,SLC39A8,Intergenic,CA14,APH1A,C1orf54,C1orf51,MRPS21,PRPF3,RPRD2,TARS2,ECM1,ADAMTSL4,AL356356.1,SIX3,C1orf106,KIF21B,CACNA1S,BANK1,SLC39A8,NA,SLC39A8,UBE2D3,INTS3,SLC27A3,GATAD2B,DENND4B,CRTC2,SLC39A1,CREB3L4,JTB,RAB13,RPS27,NUP210L,TPM3,C1orf189,C1orf43,UBAP2L,HAX1
filtered_GCST90451124_Glycine	MS severity	rs6830485	4	108042226	G	A	1.89692	0.0759054	0.0399118	0.0759052
filtered_GCST90451124_Glycine	MS severity	rs2625245	4	155590494	G	A	1.72976	0.148062	0.0168157	0.14806
filtered_GCST90451124_Glycine	MS severity	rs10018865	4	156782374	T	C	0.86801	0.469027	0.00877549	0.469027
filtered_GCST90451124_Glycine	MS severity	rs6822892	4	156813523	G	A	0.776542	0.552196	0.00718895	0.552197	,PDGFC
filtered_GCST90451124_Glycine	MS severity	rs957791	5	430102	T	C	-0.352442	0.771671	-0.0034034	0.771672
filtered_GCST90451124_Glycine	MS severity	rs4865796	5	53976834	A	G	0.459423	0.606958	-0.006427	0.606958	ARL15,
filtered_GCST90451124_Glycine	MS severity	rs1664793	5	53988790	C	T	0.24504	0.843842	-0.0023784	0.843841
filtered_GCST90451124_Glycine	MS severity	rs151804	5	54156230	G	A	-1.51734	0.267775	-0.0146565	0.267774
filtered_GCST90451124_Glycine	MS severity	rs392794	5	56512515	T	C	-0.915826	0.226069	0.0159187	0.226069
filtered_GCST90451124_Glycine	MS severity	rs4976033	5	68418419	G	A	-0.536254	0.674126	0.00490824	0.674125	,PIK3R1,MARVELD2
filtered_GCST90451124_Glycine	MS severity	rs6873326	5	79055689	C	T	0.778677	0.370951	0.017032	0.370952	DMGDH
filtered_GCST90451124_Glycine	MS severity	rs3105793	5	90930244	A	G	1.17743	0.00925471	0.033325	0.00925508	ADGRV1
filtered_GCST90451124_Glycine	MS severity	rs6867530	5	90935431	T	G	1.06958	0.122522	-0.0179199	0.12252
filtered_GCST90451124_Glycine	MS severity	rs2963048	5	109411965	C	T	0.93176	0.461388	-0.0089573	0.461387
filtered_GCST90451124_Glycine	MS severity	rs1991526	5	109452088	G	T	-0.15026	0.911714	0.00147482	0.911714
filtered_GCST90451124_Glycine	MS severity	rs3763115	5	132028488	G	T	0.304492	0.80064	0.0029048	0.80064
filtered_GCST90451124_Glycine	MS severity	rs11242109	5	132341354	T	G	0.0300942	0.964793	0.00050768	0.964793	,LOC553103
filtered_GCST90451124_Glycine	MS severity	rs560131	6	7047178	G	T	-1.43829	0.269479	0.0134328	0.269478
filtered_GCST90451124_Glycine	MS severity	rs35612982	6	20682391	C	T	0.392985	0.606357	0.00753195	0.606357	CDKAL1,
filtered_GCST90451124_Glycine	MS severity	rs1800562	6	26092913	A	G	-0.11238	0.887418	0.0034072	0.887418	,HFE,HFE,HIST1H4C,intergenic
filtered_GCST90451124_Glycine	MS severity	rs6919086	6	31335150	G	A	0.711081	0.539597	-0.0075078	0.539596
filtered_GCST90451124_Glycine	MS severity	rs765063	6	35178033	C	T	0.981715	0.244706	0.0265224	0.244707
filtered_GCST90451124_Glycine	MS severity	rs3807044	6	39322933	T	C	-2.88373	0.0253596	0.0269788	0.0253596	KCNK16
filtered_GCST90451124_Glycine	MS severity	rs1326559	6	51787537	G	A	-1.66632	0.196585	0.0165762	0.196585
filtered_GCST90451124_Glycine	MS severity	rs6941645	6	53650332	A	G	1.11464	0.336848	0.0207662	0.336848
filtered_GCST90451124_Glycine	MS severity	rs9388489	6	126377573	G	A	-0.0457815	0.944868	-0.0007995	0.944868	,C6orf173
filtered_GCST90451124_Glycine	MS severity	rs3850234	6	126680389	G	T	0.0866696	0.910569	0.00129896	0.910569
filtered_GCST90451124_Glycine	MS severity	rs2745349	6	127098689	C	A	0.886497	0.504531	-0.0084879	0.50453	,intergenic
filtered_GCST90451124_Glycine	MS severity	rs6569644	6	130001212	T	C	2.78594	0.0450695	-0.0262659	0.0450693
filtered_GCST90451124_Glycine	MS severity	rs2608913	6	131549121	C	T	1.17578	0.0675978	-0.0254539	0.0675982	ARG1
filtered_GCST90451124_Glycine	MS severity	rs9483788	6	135114363	C	T	-0.0210698	0.983749	-0.0002747	0.983749	,HBS1L,MYB,HBS1L
filtered_GCST90451124_Glycine	MS severity	rs590015	6	139503855	A	G	-1.89841	0.0968689	0.0195143	0.0968686
filtered_GCST90451124_Glycine	MS severity	rs998075	6	160047246	G	A	1.95827	0.131281	0.0171699	0.131281
filtered_GCST90451124_Glycine	MS severity	rs315987	6	160238942	G	T	0.324241	0.765841	0.00418952	0.765841
filtered_GCST90451124_Glycine	MS severity	rs3106163	6	160296267	C	T	-1.82178	0.0506188	0.0330336	0.050618
filtered_GCST90451124_Glycine	MS severity	rs403131	6	160301165	C	T	0.698379	0.579582	0.00707486	0.579583
filtered_GCST90451124_Glycine	MS severity	rs655185	6	160349511	G	A	-0.086456	0.841418	-0.0023129	0.841419
filtered_GCST90451124_Glycine	MS severity	rs7791070	7	17361403	C	T	0.732837	0.554219	0.00833873	0.55422	AHR,KCCAT333
filtered_GCST90451124_Glycine	MS severity	rs73060317	7	21480594	G	T	-1.63473	0.196285	-0.0169933	0.196286
filtered_GCST90451124_Glycine	MS severity	rs10950854	7	21559615	T	C	1.00716	0.353868	0.0108677	0.353867	,DNAH11
filtered_GCST90451124_Glycine	MS severity	rs961724	7	27618416	C	A	-0.117238	0.902907	-0.0015901	0.902907
filtered_GCST90451124_Glycine	MS severity	rs6947153	7	55795572	C	A	0.200878	0.743676	-0.0041741	0.743675
filtered_GCST90451124_Glycine	MS severity	rs4470984	7	55965865	G	A	0.110599	0.546029	0.00827937	0.54603
filtered_GCST90451124_Glycine	MS severity	rs1722279	7	56225879	T	C	1.45945	0.00855896	0.0372645	0.00855912
filtered_GCST90451124_Glycine	MS severity	rs2851489	7	69627431	T	C	1.91087	0.116471	0.0192614	0.116472
filtered_GCST90451124_Glycine	MS severity	rs2851506	7	69649748	G	T	1.87854	0.123726	0.0188793	0.123725
filtered_GCST90451124_Glycine	MS severity	rs62466280	7	73533485	A	G	2.58945	0.0337346	0.0477833	0.0337347
filtered_GCST90451124_Glycine	MS severity	rs445	7	92779056	T	C	0.0505118	0.962194	0.00085605	0.962194	,CDK6
filtered_GCST90451124_Glycine	MS severity	rs66509940	7	99503880	T	C	1.28932	0.322451	0.0203682	0.322449
filtered_GCST90451124_Glycine	MS severity	rs10278040	7	99543750	A	G	-0.0296237	0.980217	-0.0006293	0.980217
filtered_GCST90451124_Glycine	MS severity	rs4727679	7	107444573	C	T	-0.314807	0.747303	-0.0044098	0.747304
filtered_GCST90451124_Glycine	MS severity	rs4730245	7	107446849	T	C	-0.641463	0.553467	-0.0075867	0.553468
filtered_GCST90451124_Glycine	MS severity	rs73234874	7	127651967	A	G	0.614944	0.451464	-0.0097312	0.451463
filtered_GCST90451124_Glycine	MS severity	rs73728279	7	151714408	T	G	-0.500884	0.585611	-0.0071107	0.58561	,PRKAG2
filtered_GCST90451124_Glycine	MS severity	rs6464165	7	151716038	C	T	-0.470239	0.592949	-0.0069287	0.592949	,PRKAG2
filtered_GCST90451124_Glycine	MS severity	rs983309	8	9320222	G	T	-0.101818	0.600334	0.00986254	0.600334	PPP1R3B,TNKS,,PPP1R3B,LOC157273
filtered_GCST90451124_Glycine	MS severity	rs62493794	8	9325538	T	C	-0.258213	0.475545	0.00970177	0.475543
filtered_GCST90451124_Glycine	MS severity	rs12542898	8	9329325	G	A	1.27382	0.181906	-0.0156721	0.181906
filtered_GCST90451124_Glycine	MS severity	rs10107887	8	9507154	C	T	-1.12951	0.100239	0.0200797	0.100241
filtered_GCST90451124_Glycine	MS severity	rs11778570	8	9970768	T	C	-1.85972	0.0715193	0.0220659	0.0715195
filtered_GCST90451124_Glycine	MS severity	rs12545775	8	10128398	G	T	1.78135	0.176789	0.0198858	0.17679	MSRA
filtered_GCST90451124_Glycine	MS severity	rs7827073	8	17568990	C	T	-0.948395	0.410406	-0.0130209	0.410403
filtered_GCST90451124_Glycine	MS severity	rs4921915	8	18414956	A	G	0.246256	0.742299	0.00442648	0.742299	,NAT2
filtered_GCST90451124_Glycine	MS severity	rs9644077	8	23502819	T	C	0.720657	0.567638	-0.0087816	0.567639
filtered_GCST90451124_Glycine	MS severity	rs819185	8	23894869	T	C	0.59233	0.650343	-0.0053069	0.650344
filtered_GCST90451124_Glycine	MS severity	rs56687477	8	36974792	A	G	-0.156781	0.904437	0.00187186	0.904437	KCNU1,ZNF703
filtered_GCST90451124_Glycine	MS severity	rs10100414	8	114917614	A	C	-0.765526	0.539093	-0.0075922	0.539092
filtered_GCST90451124_Glycine	MS severity	rs17320616	8	125444134	G	A	0.15088	0.733624	-0.0050444	0.733624
filtered_GCST90451124_Glycine	MS severity	rs2954021	8	125469835	G	A	0.280829	0.190779	0.0152158	0.19078	,RP11-136O12.2,TRIB1,TRIB1,LINC00861,NA,TRIB1,POU5F1B
filtered_GCST90451124_Glycine	MS severity	rs2124037	8	125556113	T	C	1.51648	0.214396	0.0146294	0.214397
filtered_GCST90451124_Glycine	MS severity	rs12546096	8	125616597	G	A	-1.5994	0.115936	0.0215673	0.115937	TRIB1
filtered_GCST90451124_Glycine	MS severity	rs7869667	9	5742450	C	T	1.79169	0.153722	0.0321486	0.153722
filtered_GCST90451124_Glycine	MS severity	rs12003207	9	5979908	G	A	0.221318	0.746306	-0.0040642	0.746306
filtered_GCST90451124_Glycine	MS severity	rs1113573	9	6253301	C	T	-0.550797	0.229508	0.0147537	0.229509
filtered_GCST90451124_Glycine	MS severity	rs10758791	9	6435559	T	C	-0.523253	0.495963	0.0102861	0.49596
filtered_GCST90451124_Glycine	MS severity	rs10815436	9	6439587	G	A	-0.188633	0.635796	0.0063065	0.635797
filtered_GCST90451124_Glycine	MS severity	rs55933544	9	6534080	T	C	-0.2658	0.107681	0.0212341	0.107681	GLDC
filtered_GCST90451124_Glycine	MS severity	rs17591030	9	6550024	T	C	-0.188153	0.253268	0.0145043	0.253266	,GLDC
filtered_GCST90451124_Glycine	MS severity	rs2578286	9	6648607	G	T	0.55195	0.591767	0.00645185	0.591765
filtered_GCST90451124_Glycine	MS severity	rs10758801	9	6657192	T	C	1.33457	0.00716811	0.0334452	0.00716822
filtered_GCST90451124_Glycine	MS severity	rs17508851	9	6771267	T	G	-1.60239	0.177759	-0.0193315	0.177759
filtered_GCST90451124_Glycine	MS severity	rs4552963	9	6820957	G	A	-0.510375	0.481723	0.00866071	0.481723
filtered_GCST90451124_Glycine	MS severity	rs17770336	9	28414627	T	C	0.772278	0.571719	-0.0071906	0.571718	,LINGO2
filtered_GCST90451124_Glycine	MS severity	rs295268	9	83814390	C	T	0.526712	0.637608	0.00616769	0.637609	,GKAP1
filtered_GCST90451124_Glycine	MS severity	rs2780103	9	83959653	T	C	0.481518	0.676734	0.00538212	0.676733
filtered_GCST90451124_Glycine	MS severity	rs7042552	9	89571543	T	C	-0.161188	0.868106	0.00195103	0.868106
filtered_GCST90451124_Glycine	MS severity	rs1571536	9	89600723	C	T	-0.128573	0.885253	0.0016572	0.885253
filtered_GCST90451124_Glycine	MS severity	rs1571535	9	89600819	C	T	-0.15112	0.867413	0.00194001	0.867412
filtered_GCST90451124_Glycine	MS severity	rs2073828	9	133261737	A	G	-0.161453	0.831364	-0.0025041	0.831364
filtered_GCST90451124_Glycine	MS severity	rs1890876	10	13440731	A	G	0.484887	0.632289	-0.0059283	0.63229
filtered_GCST90451124_Glycine	MS severity	rs56303410	10	59715837	A	G	-0.11458	0.93228	0.00106428	0.932279
filtered_GCST90451124_Glycine	MS severity	rs67869451	10	63101377	T	G	-1.81268	0.11342	-0.0236729	0.113421
filtered_GCST90451124_Glycine	MS severity	rs10995477	10	63250912	C	T	-0.359511	0.537331	0.00714348	0.53733	,JMJD1C
filtered_GCST90451124_Glycine	MS severity	rs10822160	10	63353036	G	T	-0.300005	0.60438	0.00598114	0.604381
filtered_GCST90451124_Glycine	MS severity	rs2393969	10	63380680	C	A	-0.323506	0.575452	0.00647659	0.575452	JMJD1C,
filtered_GCST90451124_Glycine	MS severity	rs72821227	10	91587413	G	T	-0.245094	0.849004	0.00256888	0.849005
filtered_GCST90451124_Glycine	MS severity	rs56387205	10	91591966	G	T	-0.422788	0.732231	0.00448794	0.732231
filtered_GCST90451124_Glycine	MS severity	rs1770467	10	91847889	A	G	-0.647667	0.341231	-0.0112558	0.34123
filtered_GCST90451124_Glycine	MS severity	rs10881986	10	91877073	G	T	0.797261	0.534683	-0.0093703	0.534682
filtered_GCST90451124_Glycine	MS severity	rs3740362	10	94270935	G	A	2.36309	0.0799646	0.0216587	0.0799635	PLCE1
filtered_GCST90451124_Glycine	MS severity	rs7078003	10	97599655	T	C	-0.305813	0.628414	0.0075083	0.628415	,HOGA1
filtered_GCST90451124_Glycine	MS severity	rs11191355	10	102632740	C	T	1.60284	0.0744295	0.0279788	0.0744295	,SUFU
filtered_GCST90451124_Glycine	MS severity	rs72830437	10	110200432	A	G	-1.30005	0.289518	-0.024051	0.289517
filtered_GCST90451124_Glycine	MS severity	rs110420	11	8231502	C	T	0.84416	0.249494	-0.0132913	0.249494
filtered_GCST90451124_Glycine	MS severity	rs2403278	11	18394140	A	G	-0.708862	0.522463	-0.0075583	0.522461
filtered_GCST90451124_Glycine	MS severity	rs10767868	11	30629087	T	G	0.323094	0.781423	-0.003447	0.781423
filtered_GCST90451124_Glycine	MS severity	rs10769255	11	47345820	T	C	-1.53178	0.2334	-0.0180327	0.2334	,MYBPC3,Intergenic
filtered_GCST90451124_Glycine	MS severity	rs12787646	11	47648113	C	T	-1.35458	0.230914	0.0144324	0.230916	MTCH2,
filtered_GCST90451124_Glycine	MS severity	rs1566728	11	48143295	T	C	-0.371439	0.63613	0.0071626	0.636129
filtered_GCST90451124_Glycine	MS severity	rs2727270	11	61835765	T	C	-3.37542	0.00270691	0.053473	0.00270697	,FTH1,INCENP,FADS1,FADS2,SCGB1D1,SCGB2A1,C11orf9,DAGLA,FEN1,RAB3IL,C11orf10,FADS3,SYT7,BEST1,SCGB1D2,FADS2
filtered_GCST90451124_Glycine	MS severity	rs56092845	11	67616086	T	C	-1.20213	0.279136	-0.0128246	0.279136
filtered_GCST90451124_Glycine	MS severity	rs35893979	11	74400210	G	T	0.499349	0.662061	0.0112775	0.66206
filtered_GCST90451124_Glycine	MS severity	rs7969761	12	246676	T	C	0.798668	0.234228	0.0136315	0.234229	,SLC6A13
filtered_GCST90451124_Glycine	MS severity	rs10848877	12	387367	T	C	1.34192	0.165343	0.017764	0.165343
filtered_GCST90451124_Glycine	MS severity	rs7136116	12	413809	T	G	-0.652759	0.632818	0.00648618	0.632817
filtered_GCST90451124_Glycine	MS severity	rs10744635	12	4191711	A	C	-0.309553	0.792567	-0.0031154	0.792567
filtered_GCST90451124_Glycine	MS severity	rs4149056	12	21178615	C	T	1.15085	0.0553088	0.0300479	0.0553094	SLCO1B1,,LST-3TM12,LST-3TM12,SLCO1B1,SLCO1A2
filtered_GCST90451124_Glycine	MS severity	rs4271434	12	21550953	G	A	2.30225	0.0269677	0.0300038	0.0269674
filtered_GCST90451124_Glycine	MS severity	rs2430937	12	46545731	G	T	-0.27239	0.68874	-0.0087079	0.68874
filtered_GCST90451124_Glycine	MS severity	rs11183587	12	46739031	T	G	-0.963051	0.173112	0.0162564	0.173113
filtered_GCST90451124_Glycine	MS severity	rs12307895	12	46756393	T	C	-0.359195	0.310095	-0.014776	0.310094
filtered_GCST90451124_Glycine	MS severity	rs2465602	12	46873357	G	A	0.328844	0.475027	0.00868253	0.475027
filtered_GCST90451124_Glycine	MS severity	rs2657879	12	56471554	G	A	-0.259808	0.419201	-0.0119302	0.419202	GLS2,,GLS2,RBMS2,SPRYD4
filtered_GCST90451124_Glycine	MS severity	rs543410	12	57431587	T	C	-0.18155	0.750185	0.00366448	0.750184
filtered_GCST90451124_Glycine	MS severity	rs12367207	12	58989368	C	T	-0.0788721	0.956831	-0.0010903	0.956831
filtered_GCST90451124_Glycine	MS severity	rs12822150	12	59378160	T	C	-0.786069	0.511069	0.00882999	0.511069
filtered_GCST90451124_Glycine	MS severity	rs10777380	12	92132937	A	C	-0.647276	0.574662	0.00673102	0.574663
filtered_GCST90451124_Glycine	MS severity	rs2193015	12	97169308	C	T	-1.49756	0.266678	-0.0131862	0.266676
filtered_GCST90451124_Glycine	MS severity	rs5009837	12	102416491	C	T	1.56004	0.195552	-0.0167108	0.195553
filtered_GCST90451124_Glycine	MS severity	rs3909679	12	115096200	G	A	0.180325	0.86004	-0.0022708	0.86004
filtered_GCST90451124_Glycine	MS severity	rs10444489	12	121438454	T	G	-0.355394	0.767999	-0.0035156	0.767999
filtered_GCST90451124_Glycine	MS severity	rs28533432	12	123388695	T	C	1.2116	0.204311	-0.0155289	0.204311
filtered_GCST90451124_Glycine	MS severity	rs1996698	12	124051217	T	C	0.841765	0.347158	-0.0110788	0.347158
filtered_GCST90451124_Glycine	MS severity	rs12424388	12	132537984	A	G	0.786366	0.491249	0.0112503	0.491249
filtered_GCST90451124_Glycine	MS severity	rs9634766	13	41478817	T	C	1.92146	0.150033	0.0317643	0.150033
filtered_GCST90451124_Glycine	MS severity	rs9566865	13	41852940	A	G	0.253106	0.700518	0.00470522	0.700519
filtered_GCST90451124_Glycine	MS severity	rs9568298	13	49659556	G	A	-1.19925	0.327593	-0.0200429	0.327593	EBPL,
filtered_GCST90451124_Glycine	MS severity	rs16949940	13	94578623	A	G	-0.785358	0.461197	0.00981918	0.461197	TGDS
filtered_GCST90451124_Glycine	MS severity	rs9555739	13	110870721	G	T	-1.84089	0.165055	-0.0187462	0.165056
filtered_GCST90451124_Glycine	MS severity	rs9583547	13	110914085	G	A	-0.137381	0.920078	0.00124642	0.920079
filtered_GCST90451124_Glycine	MS severity	rs11624129	14	21061522	A	G	0.50873	0.57667	0.0090122	0.57667
filtered_GCST90451124_Glycine	MS severity	rs7157021	14	23129743	G	A	1.64296	0.142721	-0.0169672	0.14272
filtered_GCST90451124_Glycine	MS severity	rs883699	14	50936043	T	C	-1.30824	0.324906	-0.0120168	0.324905
filtered_GCST90451124_Glycine	MS severity	rs12895862	14	74659863	C	T	1.61085	0.150128	0.0206417	0.150127
filtered_GCST90451124_Glycine	MS severity	rs35007880	14	100328802	T	G	0.379858	0.443184	0.00937585	0.443184	SLC25A47,
filtered_GCST90451124_Glycine	MS severity	rs3736951	14	100330064	T	C	0.379874	0.444306	0.00935203	0.444306
filtered_GCST90451124_Glycine	MS severity	rs8003090	14	103618907	A	G	0.453731	0.724682	0.00425608	0.724682
filtered_GCST90451124_Glycine	MS severity	rs12442129	15	43763658	T	C	-0.415133	0.367939	-0.0176665	0.367938
filtered_GCST90451124_Glycine	MS severity	rs4923978	15	44533680	T	C	-0.0971753	0.932186	-0.0010062	0.932186
filtered_GCST90451124_Glycine	MS severity	rs1037553	15	47157689	C	T	0.398994	0.770225	0.00448154	0.770224
filtered_GCST90451124_Glycine	MS severity	rs4238328	15	58046453	A	G	-1.09799	0.341779	0.0145055	0.341778
filtered_GCST90451124_Glycine	MS severity	rs3784254	15	58179680	G	T	0.532924	0.271065	-0.0126391	0.271066
filtered_GCST90451124_Glycine	MS severity	rs7182541	15	58254819	T	C	-0.133678	0.913722	0.00126922	0.913722
filtered_GCST90451124_Glycine	MS severity	rs7171102	15	58395331	A	G	1.22872	0.289067	0.0145041	0.289065
filtered_GCST90451124_Glycine	MS severity	rs59233126	15	60399721	A	G	-3.66238	0.00414014	-0.034744	0.00414006
filtered_GCST90451124_Glycine	MS severity	rs925250	15	63882900	A	C	2.01899	0.146801	0.0193594	0.1468
filtered_GCST90451124_Glycine	MS severity	rs2469541	15	76269777	T	C	1.26476	0.0637827	-0.0224388	0.0637832
filtered_GCST90451124_Glycine	MS severity	rs35498563	15	76666527	T	C	2.1828	0.0146709	0.0285061	0.014671
filtered_GCST90451124_Glycine	MS severity	rs6496621	15	90094763	G	A	1.44984	0.162021	0.0196493	0.162019
filtered_GCST90451124_Glycine	MS severity	rs62019191	15	90111094	A	G	0.00453241	0.996097	5.75303e-05	0.996097
filtered_GCST90451124_Glycine	MS severity	rs8048410	16	1564096	G	A	-0.579417	0.652568	0.00565372	0.652569	IFT140
filtered_GCST90451124_Glycine	MS severity	rs4780887	16	20382240	A	C	-1.88278	0.136928	-0.0172603	0.136929
filtered_GCST90451124_Glycine	MS severity	rs1133607	16	20483086	T	C	-1.1467	0.34592	0.0189137	0.345919
filtered_GCST90451124_Glycine	MS severity	rs34898535	16	31014320	T	C	1.28123	0.319334	0.0119816	0.319335	,STX1B
filtered_GCST90451124_Glycine	MS severity	rs9940278	16	53766288	T	C	0.0820314	0.924309	-0.0011027	0.924309
filtered_GCST90451124_Glycine	MS severity	rs1834034	16	71883781	C	T	0.553911	0.624539	-0.0064344	0.624539
filtered_GCST90451124_Glycine	MS severity	rs11648622	16	72159137	A	G	0.0579906	0.94576	-0.0008884	0.94576
filtered_GCST90451124_Glycine	MS severity	rs4410082	16	72457572	T	C	0.121438	0.930147	0.00134702	0.930147
filtered_GCST90451124_Glycine	MS severity	rs4078173	16	79898435	G	A	1.34684	0.0870843	0.0280969	0.0870845
filtered_GCST90451124_Glycine	MS severity	rs7185929	16	80958017	C	T	1.2152	0.284301	-0.0172432	0.284301
filtered_GCST90451124_Glycine	MS severity	rs2602423	16	81008423	T	G	-0.154858	0.68577	-0.0057127	0.68577
filtered_GCST90451124_Glycine	MS severity	rs7195459	16	81016376	G	T	0.115588	0.671969	-0.0073217	0.671968
filtered_GCST90451124_Glycine	MS severity	rs12927239	16	81053883	A	G	0.121464	0.53717	-0.0129018	0.53717
filtered_GCST90451124_Glycine	MS severity	rs11650935	17	5334512	G	A	-2.32183	0.0701969	0.0208676	0.0701973
filtered_GCST90451124_Glycine	MS severity	rs1806246	17	5406391	C	T	-1.61406	0.181277	0.0167746	0.181274
filtered_GCST90451124_Glycine	MS severity	rs11656046	17	16054700	C	T	1.10669	0.269923	-0.0130319	0.269923
filtered_GCST90451124_Glycine	MS severity	rs12940675	17	17747900	T	C	-0.514887	0.656593	-0.005296	0.656594
filtered_GCST90451124_Glycine	MS severity	rs72820902	17	42289030	T	C	-1.27261	0.31891	0.0242905	0.31891
filtered_GCST90451124_Glycine	MS severity	rs55677902	17	47245206	T	G	0.379253	0.725015	0.00530822	0.725015
filtered_GCST90451124_Glycine	MS severity	rs73316435	17	47252111	T	C	-0.54292	0.582546	-0.0078911	0.582545	,ITGB3
filtered_GCST90451124_Glycine	MS severity	rs4794007	17	47513356	A	G	0.136738	0.712316	0.00431939	0.712316
filtered_GCST90451124_Glycine	MS severity	rs7502494	17	49801552	T	C	-0.936001	0.443355	0.00944622	0.443355
filtered_GCST90451124_Glycine	MS severity	rs8076470	17	50548467	T	C	0.350494	0.748743	0.00376529	0.748744
filtered_GCST90451124_Glycine	MS severity	rs9907928	17	67263679	A	G	2.81254	0.0362071	0.0322446	0.036207
filtered_GCST90451124_Glycine	MS severity	rs4790908	17	67856791	G	T	-0.735346	0.582407	0.00793659	0.582406
filtered_GCST90451124_Glycine	MS severity	rs62086046	17	67986827	T	C	-1.1352	0.367556	0.0128192	0.367556	BPTF,C17orf58,KPNA2,,PPIL4,GINM1,KATNA1,LATS1,NUP43,PCMT1,LRP11,RAET1E,RAET1G
filtered_GCST90451124_Glycine	MS severity	rs7214022	17	68425272	T	G	2.44776	0.0692025	-0.0248019	0.0692031
filtered_GCST90451124_Glycine	MS severity	rs55790364	17	75257654	C	T	-0.246445	0.780932	0.0037379	0.780931
filtered_GCST90451124_Glycine	MS severity	rs7221610	17	80772916	G	A	-0.836958	0.531767	0.00835015	0.531766
filtered_GCST90451124_Glycine	MS severity	rs57865554	18	22050694	C	T	-0.237049	0.855559	0.00324241	0.855559
filtered_GCST90451124_Glycine	MS severity	rs7240148	18	33977517	C	T	-0.454519	0.676193	0.00486499	0.676193
filtered_GCST90451124_Glycine	MS severity	rs9304344	18	47232294	T	G	0.90648	0.448371	0.00879435	0.44837
filtered_GCST90451124_Glycine	MS severity	rs4804413	19	7222644	T	C	0.411882	0.525465	-0.007461	0.525463	,INSR
filtered_GCST90451124_Glycine	MS severity	rs72999447	19	18126137	A	G	0.78024	0.177296	-0.018535	0.177296
filtered_GCST90451124_Glycine	MS severity	rs7508294	19	33252791	A	G	-0.82053	0.539059	-0.0077029	0.539058
filtered_GCST90451124_Glycine	MS severity	rs7937	19	40796801	T	C	0.299659	0.733796	-0.0039234	0.733797	EGLN2,,MIA,RAB4B,RAB4B,EGLN2,CYP2A6,RAB4B
filtered_GCST90451124_Glycine	MS severity	rs429358	19	44908684	C	T	1.43646	0.149442	0.024007	0.149442	APOE,,PVRL2,TOMM40,APOE,APOC1,APOE,APOC1,APOE,BCAM,PVRL2,TOMM40,APOC1,APOC1P1,APOC4,APOC4-APOC2,APOC2,CLPTM1,RELB,APOE,LOC100129500,APOE4,APOE,BCAM,PVRL2,TOMM40,APOC1,APOC1P1,APOC4,APOC2,CLPTM1,RELB,APOC1,APOE,TOMM40,APOE,BCAM,PVRL2,OMM40,APOC1,APOC1P1,APOC4,APOC2,CLPTM1,RELB,APOE,BCAM,PVRLTOMM40,APOC1,APOC1P1,APOC4,APOC4-APOC2,APOC2,CLPTM1,RELB,APOE,APOC1,APOC1P1,PVRL2,TOMM40,PVRL2,APOE,APOC1,APOC1P1,TOMM40,TOMM40,PVRL2,APOE,APOC1,BCAM,APOE,PVRL2,TOMM40,APOC1,BCAM,TOMM40,APOE,NA
filtered_GCST90451124_Glycine	MS severity	rs7256200	19	44912678	T	G	2.85412	0.0283003	0.0406164	0.0283006	,APOE,APOC1
filtered_GCST90451124_Glycine	MS severity	rs55637728	19	45582086	T	C	-1.41983	0.259684	-0.0148027	0.259683
filtered_GCST90451124_Glycine	MS severity	rs7247503	19	57279245	A	G	-1.50895	0.245189	-0.0141713	0.245189
filtered_GCST90451124_Glycine	MS severity	rs1406947	20	35381727	T	C	-3.3656	0.00984983	0.029916	0.00984955
filtered_GCST90451124_Glycine	MS severity	rs6031860	20	44903747	G	A	2.1587	0.077139	-0.0227736	0.0771391
filtered_GCST90451124_Glycine	MS severity	rs1412957	20	46928426	G	A	-0.321314	0.791681	0.00309419	0.791681	EYA2,
filtered_GCST90451124_Glycine	MS severity	rs1022688	20	49032319	A	G	-0.971819	0.374686	-0.0110628	0.374688	ARFGEF2,PREX1,ARFGEF2,CSE1L,STAU1,DDX27,ZNFX1,ZNFX1-AS1,SNORD12C,SNORD12B,SNORD12
filtered_GCST90451124_Glycine	MS severity	rs457705	21	38819507	G	T	-0.0556794	0.966342	-0.0006847	0.966342
filtered_GCST90451124_Glycine	MS severity	rs9609341	22	31658280	G	T	-0.826128	0.559737	-0.0156106	0.559738
filtered_GCST90451124_Glycine	MS severity	rs138712	22	38745595	A	G	-0.634451	0.464064	-0.0095267	0.464065	SUN2,
filtered_GCST90451124_Glycine	MS severity	rs738408	22	43928850	T	C	2.21323	0.0987676	0.0230818	0.0987674	,PNPLA3
filtered_GCST90451125_Cholesteryl_esters_in_HDL	MS severity	rs2341354	1	983193	G	A	-0.523788	0.623359	0.0057524	0.623359
filtered_GCST90451125_Cholesteryl_esters_in_HDL	MS severity	rs2361147	1	24723458	G	A	2.39337	0.0816519	-0.0227985	0.0816527
filtered_GCST90451125_Cholesteryl_esters_in_HDL	MS severity	rs6667299	1	24832009	C	T	2.66586	0.0385395	0.0256006	0.0385394
filtered_GCST90451125_Cholesteryl_esters_in_HDL	MS severity	rs2997447	1	26060932	A	G	2.3933	0.0882013	0.0256377	0.0882015	TRIM63,
filtered_GCST90451125_Cholesteryl_esters_in_HDL	MS severity	rs57217461	1	26701425	T	G	-0.503966	0.306862	0.0214406	0.306862
filtered_GCST90451125_Cholesteryl_esters_in_HDL	MS severity	rs56932185	1	26730152	A	G	-0.488864	0.319253	0.0209116	0.319252	ARID1A
filtered_GCST90451125_Cholesteryl_esters_in_HDL	MS severity	rs260974	1	39083126	G	T	-0.995422	0.473485	0.0133955	0.473486
filtered_GCST90451125_Cholesteryl_esters_in_HDL	MS severity	rs3768321	1	39570256	T	G	0.102818	0.773911	-0.0043143	0.773912	,PABPC4,RP11-69E11.8,RP11-69E11.8,PABPC4,LOC101929516,PABPC4,MACF1
filtered_GCST90451125_Cholesteryl_esters_in_HDL	MS severity	rs11206446	1	39613580	C	T	-1.11131	0.446113	-0.0148908	0.446115
filtered_GCST90451125_Cholesteryl_esters_in_HDL	MS severity	rs12038768	1	62575057	T	G	-1.22925	0.260416	0.0139599	0.260413
filtered_GCST90451125_Cholesteryl_esters_in_HDL	MS severity	rs12136083	1	62697402	C	T	-1.17179	0.260601	0.0140293	0.260604	,DOCK7
filtered_GCST90451125_Cholesteryl_esters_in_HDL	MS severity	rs500647	1	70947815	A	G	1.66591	0.168362	0.0170154	0.168363
filtered_GCST90451125_Cholesteryl_esters_in_HDL	MS severity	rs72671088	1	71075845	T	G	-0.638387	0.644702	0.00897464	0.644702
filtered_GCST90451125_Cholesteryl_esters_in_HDL	MS severity	rs7531118	1	72371556	C	T	-1.14149	0.259232	0.0129542	0.259231	,NEGR1,KRT8P21,NEGR1,RPL31P12
filtered_GCST90451125_Cholesteryl_esters_in_HDL	MS severity	rs11161570	1	85256228	C	T	-0.891647	0.499734	0.00781173	0.499735
filtered_GCST90451125_Cholesteryl_esters_in_HDL	MS severity	rs233062	1	85334702	G	T	-0.168763	0.903506	-0.0014694	0.903506
filtered_GCST90451125_Cholesteryl_esters_in_HDL	MS severity	rs233054	1	85374508	G	T	0.106902	0.93767	0.00094622	0.937669
filtered_GCST90451125_Cholesteryl_esters_in_HDL	MS severity	rs1365298	1	93392732	A	G	0.490031	0.453249	0.011466	0.453247	,DR1,FNBP1L
filtered_GCST90451125_Cholesteryl_esters_in_HDL	MS severity	rs12046107	1	109622035	G	A	-0.0613774	0.949609	0.00158943	0.949609
filtered_GCST90451125_Cholesteryl_esters_in_HDL	MS severity	rs6537885	1	109936181	C	T	-1.35869	0.119041	-0.0219599	0.119041
filtered_GCST90451125_Cholesteryl_esters_in_HDL	MS severity	rs267738	1	150968149	G	T	-1.09512	0.0573978	-0.0272434	0.0573983	,CERS2,ANXA9,PRUNE,ARNT,ANXA9,CERS2,MCL1,SETBD1,CTSK,CTSS,GOLPH3L,FAM63A,HORMAD1,ADAMTSL4,ENSA
filtered_GCST90451125_Cholesteryl_esters_in_HDL	MS severity	rs9427104	1	154616756	T	C	1.62877	0.149631	0.016814	0.149629
filtered_GCST90451125_Cholesteryl_esters_in_HDL	MS severity	rs6690897	1	156380399	T	C	0.612268	0.631322	0.00652984	0.631323
filtered_GCST90451125_Cholesteryl_esters_in_HDL	MS severity	rs9425299	1	172389960	T	C	-1.21501	0.255326	-0.0133242	0.255328
filtered_GCST90451125_Cholesteryl_esters_in_HDL	MS severity	rs9425332	1	172479111	T	G	-2.13482	0.104069	-0.0211203	0.104071
filtered_GCST90451125_Cholesteryl_esters_in_HDL	MS severity	rs4650996	1	178548230	G	A	0.0948646	0.886408	-0.0017093	0.886409
filtered_GCST90451125_Cholesteryl_esters_in_HDL	MS severity	rs4650998	1	178562715	A	G	0.519453	0.330965	-0.0112592	0.330966
filtered_GCST90451125_Cholesteryl_esters_in_HDL	MS severity	rs2248962	1	178581825	G	A	0.184316	0.783351	0.00329283	0.783351
filtered_GCST90451125_Cholesteryl_esters_in_HDL	MS severity	rs61805075	1	182167266	A	G	0.244953	0.631272	-0.0059045	0.631273	ZNF648,
filtered_GCST90451125_Cholesteryl_esters_in_HDL	MS severity	rs3768625	1	183109577	T	G	2.98534	0.02956	0.025381	0.0295607
filtered_GCST90451125_Cholesteryl_esters_in_HDL	MS severity	rs61819870	1	199997534	G	A	-1.17752	0.317091	0.0218616	0.317093
filtered_GCST90451125_Cholesteryl_esters_in_HDL	MS severity	rs2644123	1	201800511	C	T	1.12587	0.414174	-0.0107936	0.414175
filtered_GCST90451125_Cholesteryl_esters_in_HDL	MS severity	rs3747973	1	205708020	G	A	-0.45995	0.595507	-0.0063859	0.595507	,NUCKS1
filtered_GCST90451125_Cholesteryl_esters_in_HDL	MS severity	rs351408	1	212267786	A	G	0.762386	0.483355	0.00856891	0.483356	RPL21P28,PPP2R5A
filtered_GCST90451125_Cholesteryl_esters_in_HDL	MS severity	rs11118309	1	219464212	T	C	-0.0394328	0.96095	0.0005748	0.96095
filtered_GCST90451125_Cholesteryl_esters_in_HDL	MS severity	rs2494195	1	219515292	C	T	0.30526	0.697856	-0.0045564	0.697857	,RP11-95P13.2
filtered_GCST90451125_Cholesteryl_esters_in_HDL	MS severity	rs2642438	1	220796686	G	A	-0.39119	0.36961	-0.0115752	0.369609	,MARC1,MOSC1,MARCH1,MAR1,MTARC1,C1orf115,HLX,43891
filtered_GCST90451125_Cholesteryl_esters_in_HDL	MS severity	rs2784253	1	220889455	G	T	-1.13807	0.228579	-0.0138799	0.228577
filtered_GCST90451125_Cholesteryl_esters_in_HDL	MS severity	rs2002053	1	224212025	T	C	-0.730668	0.573346	-0.0073332	0.573345
filtered_GCST90451125_Cholesteryl_esters_in_HDL	MS severity	rs4846914	1	230159944	A	G	-0.242721	0.300124	-0.0121014	0.300127	,GALNT2
filtered_GCST90451125_Cholesteryl_esters_in_HDL	MS severity	rs582233	1	230185105	T	G	0.0652199	0.837416	-0.0024869	0.837416
filtered_GCST90451125_Cholesteryl_esters_in_HDL	MS severity	rs7518953	1	230303320	T	G	-0.342749	0.775109	-0.0033494	0.77511
filtered_GCST90451125_Cholesteryl_esters_in_HDL	MS severity	rs1976129	1	230306653	A	G	0.484788	0.683442	0.00511606	0.683442
filtered_GCST90451125_Cholesteryl_esters_in_HDL	MS severity	rs11553746	2	272203	T	C	-1.46764	0.135897	-0.0182044	0.135897	,ACP1
filtered_GCST90451125_Cholesteryl_esters_in_HDL	MS severity	rs907866	2	20171619	A	G	0.620307	0.348952	-0.0109481	0.348953	,SDC1
filtered_GCST90451125_Cholesteryl_esters_in_HDL	MS severity	rs11687133	2	20173611	T	C	0.531504	0.519409	-0.0079173	0.51941
filtered_GCST90451125_Cholesteryl_esters_in_HDL	MS severity	rs11903024	2	20938980	T	G	-0.30851	0.516087	0.00748511	0.516088
filtered_GCST90451125_Cholesteryl_esters_in_HDL	MS severity	rs676210	2	21008652	A	G	-0.214614	0.321245	-0.0139285	0.321244	APOB,,apoB
filtered_GCST90451125_Cholesteryl_esters_in_HDL	MS severity	rs589566	2	21046937	G	A	-0.265769	0.569915	-0.0065785	0.569913
filtered_GCST90451125_Cholesteryl_esters_in_HDL	MS severity	rs10197570	2	36576747	T	G	0.659658	0.589538	-0.0063788	0.589539
filtered_GCST90451125_Cholesteryl_esters_in_HDL	MS severity	rs55700228	2	36579215	G	A	0.695674	0.594511	-0.0063222	0.594512
filtered_GCST90451125_Cholesteryl_esters_in_HDL	MS severity	rs1377906	2	44551324	T	C	-0.388554	0.752714	0.00389805	0.752715
filtered_GCST90451125_Cholesteryl_esters_in_HDL	MS severity	rs62135193	2	48528338	T	C	-0.210402	0.863558	0.00201795	0.863558	STON1
filtered_GCST90451125_Cholesteryl_esters_in_HDL	MS severity	rs17326656	2	48735152	T	G	0.0186024	0.976288	-0.0004018	0.976288	STON1-GTF2A1L,LHCGR,,STON1-GTF2A1L,LHCGR,STON1-GTF2A1L,NA
filtered_GCST90451125_Cholesteryl_esters_in_HDL	MS severity	rs2909261	2	53821802	C	T	0.690645	0.555304	0.00757803	0.555305
filtered_GCST90451125_Cholesteryl_esters_in_HDL	MS severity	rs12622165	2	58736948	A	C	0.252671	0.791964	-0.0032935	0.791963
filtered_GCST90451125_Cholesteryl_esters_in_HDL	MS severity	rs10192894	2	62611801	G	A	1.15929	0.326133	-0.0113486	0.326132
filtered_GCST90451125_Cholesteryl_esters_in_HDL	MS severity	rs1009360	2	65048915	C	T	1.736	0.101406	0.0191884	0.101405	,CEP68
filtered_GCST90451125_Cholesteryl_esters_in_HDL	MS severity	rs13427118	2	98090589	A	G	0.191127	0.879638	0.00174824	0.879639
filtered_GCST90451125_Cholesteryl_esters_in_HDL	MS severity	rs13011181	2	100115984	C	T	-0.333497	0.795484	-0.0035547	0.795484
filtered_GCST90451125_Cholesteryl_esters_in_HDL	MS severity	rs62159554	2	110906184	G	T	0.514654	0.714326	-0.0044317	0.714325
filtered_GCST90451125_Cholesteryl_esters_in_HDL	MS severity	rs3789116	2	110954665	A	G	0.613754	0.634655	-0.0059898	0.634656
filtered_GCST90451125_Cholesteryl_esters_in_HDL	MS severity	rs1446585	2	135649909	G	A	0.0412618	0.962162	0.00065108	0.962162	,R3HDM1,LCT
filtered_GCST90451125_Cholesteryl_esters_in_HDL	MS severity	rs3739020	2	135844921	G	T	1.24445	0.219831	0.0182373	0.219833
filtered_GCST90451125_Cholesteryl_esters_in_HDL	MS severity	rs12692596	2	160409399	T	C	0.726939	0.569696	-0.006846	0.569695	,RBMS1,NA
filtered_GCST90451125_Cholesteryl_esters_in_HDL	MS severity	rs33998987	2	162427557	C	T	-1.15144	0.411651	-0.0101395	0.411651	KCNH7
filtered_GCST90451125_Cholesteryl_esters_in_HDL	MS severity	rs10490694	2	164692059	A	G	-0.251482	0.570539	-0.0098243	0.57054	COBLL1
filtered_GCST90451125_Cholesteryl_esters_in_HDL	MS severity	rs12692745	2	164740991	G	A	0.717975	0.34452	0.0110958	0.344519
filtered_GCST90451125_Cholesteryl_esters_in_HDL	MS severity	rs355814	2	164853041	G	A	1.00551	0.409015	0.0103372	0.409015	AC019181.2
filtered_GCST90451125_Cholesteryl_esters_in_HDL	MS severity	rs4972476	2	175561569	A	G	-0.697469	0.617552	-0.009544	0.617552
filtered_GCST90451125_Cholesteryl_esters_in_HDL	MS severity	rs17647588	2	177271349	T	C	0.281907	0.806664	-0.0029695	0.806664
filtered_GCST90451125_Cholesteryl_esters_in_HDL	MS severity	rs6414095	2	177315458	G	A	1.6416	0.217096	0.017606	0.217094
filtered_GCST90451125_Cholesteryl_esters_in_HDL	MS severity	rs62172372	2	187377642	G	A	0.946942	0.442817	0.0108922	0.442815	CALCRL,,AC007319.1,CALCRL
filtered_GCST90451125_Cholesteryl_esters_in_HDL	MS severity	rs8176501	2	187488936	G	T	1.04186	0.442191	0.00955189	0.44219
filtered_GCST90451125_Cholesteryl_esters_in_HDL	MS severity	rs72928925	2	202689601	C	A	-1.12599	0.228211	0.0180758	0.228209
filtered_GCST90451125_Cholesteryl_esters_in_HDL	MS severity	rs1047891	2	210675783	A	C	-1.74607	0.0234268	0.0280023	0.0234271	,CPS1,LANCL1
filtered_GCST90451125_Cholesteryl_esters_in_HDL	MS severity	rs1836717	2	211427974	G	A	0.474269	0.722958	-0.0044071	0.722959
filtered_GCST90451125_Cholesteryl_esters_in_HDL	MS severity	rs10199231	2	226036038	G	T	-0.700141	0.24645	-0.015885	0.246453
filtered_GCST90451125_Cholesteryl_esters_in_HDL	MS severity	rs2222018	2	226230504	A	C	-0.401473	0.2203	0.0147627	0.220301
filtered_GCST90451125_Cholesteryl_esters_in_HDL	MS severity	rs1024137	2	226231160	T	G	-0.403122	0.218903	0.0147898	0.218903	,IRS1
filtered_GCST90451125_Cholesteryl_esters_in_HDL	MS severity	rs2943655	2	226253134	C	T	0.235916	0.652133	-0.0055154	0.652132
filtered_GCST90451125_Cholesteryl_esters_in_HDL	MS severity	rs2713552	2	226316967	T	G	-0.370043	0.277534	0.0131	0.277535
filtered_GCST90451125_Cholesteryl_esters_in_HDL	MS severity	rs7590201	2	226327727	T	G	0.0136465	0.976681	-0.0003418	0.976681	LOC646736,MIR5702
filtered_GCST90451125_Cholesteryl_esters_in_HDL	MS severity	rs12475332	2	226367331	G	T	1.5333	0.115234	0.0206462	0.115234
filtered_GCST90451125_Cholesteryl_esters_in_HDL	MS severity	rs4390759	2	226424047	G	A	0.789936	0.568685	-0.0073717	0.568686
filtered_GCST90451125_Cholesteryl_esters_in_HDL	MS severity	rs13389371	2	228133657	T	G	-0.374632	0.754013	0.00382945	0.754012
filtered_GCST90451125_Cholesteryl_esters_in_HDL	MS severity	rs4973171	2	229165689	G	A	0.402375	0.724513	-0.0040654	0.724513
filtered_GCST90451125_Cholesteryl_esters_in_HDL	MS severity	rs3817531	2	231807240	G	T	-1.49598	0.260562	0.0154846	0.260562
filtered_GCST90451125_Cholesteryl_esters_in_HDL	MS severity	rs62186378	2	241272139	A	G	0.335377	0.750597	0.00540759	0.750596
filtered_GCST90451125_Cholesteryl_esters_in_HDL	MS severity	rs73004354	2	241416824	T	G	0.611094	0.560312	0.00949475	0.560312
filtered_GCST90451125_Cholesteryl_esters_in_HDL	MS severity	rs740313	2	241479393	T	G	0.833467	0.483703	0.00844185	0.483703
filtered_GCST90451125_Cholesteryl_esters_in_HDL	MS severity	rs6767822	3	11969810	T	G	-0.224025	0.863363	0.00226008	0.863364
filtered_GCST90451125_Cholesteryl_esters_in_HDL	MS severity	rs167466	3	12239603	T	C	2.77334	0.0188962	0.0273424	0.0188964
filtered_GCST90451125_Cholesteryl_esters_in_HDL	MS severity	rs12630210	3	12369449	A	G	0.168475	0.828484	-0.0056921	0.828483
filtered_GCST90451125_Cholesteryl_esters_in_HDL	MS severity	rs2470546	3	15692390	C	T	-0.141506	0.892501	-0.0016085	0.892502
filtered_GCST90451125_Cholesteryl_esters_in_HDL	MS severity	rs11923217	3	15831223	T	C	0.0897631	0.930247	0.00109976	0.930247
filtered_GCST90451125_Cholesteryl_esters_in_HDL	MS severity	rs35811657	3	15863772	G	T	-0.282976	0.789622	-0.003174	0.789623
filtered_GCST90451125_Cholesteryl_esters_in_HDL	MS severity	rs7640648	3	24272184	G	A	-1.26569	0.297214	0.0202511	0.297214
filtered_GCST90451125_Cholesteryl_esters_in_HDL	MS severity	rs1286751	3	25511819	G	A	-0.638556	0.642294	0.00571969	0.642295
filtered_GCST90451125_Cholesteryl_esters_in_HDL	MS severity	rs12497643	3	36932512	A	G	0.444283	0.6722	0.00497508	0.6722
filtered_GCST90451125_Cholesteryl_esters_in_HDL	MS severity	rs3172297	3	36990879	C	T	2.61311	0.0303138	0.0252792	0.030313
filtered_GCST90451125_Cholesteryl_esters_in_HDL	MS severity	rs62248901	3	47213859	T	C	-0.101399	0.924006	0.00151643	0.924006
filtered_GCST90451125_Cholesteryl_esters_in_HDL	MS severity	rs390802	3	52397655	A	G	0.799612	0.23567	0.0180626	0.235669	DNAH1
filtered_GCST90451125_Cholesteryl_esters_in_HDL	MS severity	rs9311841	3	62493111	T	C	0.677097	0.580084	-0.0072028	0.580083
filtered_GCST90451125_Cholesteryl_esters_in_HDL	MS severity	rs11922435	3	64005131	T	C	-0.453987	0.711479	-0.0046753	0.711479
filtered_GCST90451125_Cholesteryl_esters_in_HDL	MS severity	rs7428936	3	64725174	C	T	-1.49574	0.175277	-0.0154805	0.175279
filtered_GCST90451125_Cholesteryl_esters_in_HDL	MS severity	rs34346645	3	71508794	A	C	1.86539	0.0993454	0.0202415	0.0993444	FOXP1
filtered_GCST90451125_Cholesteryl_esters_in_HDL	MS severity	rs11921010	3	85385110	C	T	2.17377	0.110516	-0.0188309	0.110517
filtered_GCST90451125_Cholesteryl_esters_in_HDL	MS severity	rs13066793	3	86988393	G	A	3.40202	0.0160893	0.0515032	0.0160895	,VGLL3
filtered_GCST90451125_Cholesteryl_esters_in_HDL	MS severity	rs12493830	3	98687950	C	T	-0.985444	0.46562	0.00837441	0.465619	,ST3GAL6-AS1
filtered_GCST90451125_Cholesteryl_esters_in_HDL	MS severity	rs12637564	3	109151992	C	T	1.00132	0.426669	0.00932153	0.426671
filtered_GCST90451125_Cholesteryl_esters_in_HDL	MS severity	rs2461824	3	119811180	A	G	-0.64994	0.449621	0.012859	0.449622
filtered_GCST90451125_Cholesteryl_esters_in_HDL	MS severity	rs2035673	3	120143958	G	T	-0.350662	0.81434	0.00498974	0.814339
filtered_GCST90451125_Cholesteryl_esters_in_HDL	MS severity	rs17811405	3	120144483	T	C	3.60309	0.00829567	-0.0336402	0.00829576
filtered_GCST90451125_Cholesteryl_esters_in_HDL	MS severity	rs13074111	3	123454272	A	C	0.610648	0.526038	-0.0074782	0.526036
filtered_GCST90451125_Cholesteryl_esters_in_HDL	MS severity	rs9828720	3	131767624	T	C	-0.855743	0.520275	0.0086709	0.520274
filtered_GCST90451125_Cholesteryl_esters_in_HDL	MS severity	rs9848661	3	131859253	T	G	-0.812897	0.512086	0.00861443	0.512085
filtered_GCST90451125_Cholesteryl_esters_in_HDL	MS severity	rs1224997	3	131912357	T	C	-0.607192	0.624613	0.00642956	0.624612
filtered_GCST90451125_Cholesteryl_esters_in_HDL	MS severity	rs11928040	3	132010271	A	G	0.346543	0.76421	-0.0038571	0.76421
filtered_GCST90451125_Cholesteryl_esters_in_HDL	MS severity	rs9857169	3	132031918	T	G	0.597585	0.636795	-0.0058916	0.636794
filtered_GCST90451125_Cholesteryl_esters_in_HDL	MS severity	rs13082532	3	136127989	T	G	0.751977	0.558712	-0.0078977	0.558711
filtered_GCST90451125_Cholesteryl_esters_in_HDL	MS severity	rs687339	3	136213517	T	C	-0.167599	0.785629	0.00377104	0.78563	,MSL2,MSL2,PCCB,MSL2L1
filtered_GCST90451125_Cholesteryl_esters_in_HDL	MS severity	rs9839137	3	136585420	T	C	-0.52781	0.684989	0.00546151	0.684988
filtered_GCST90451125_Cholesteryl_esters_in_HDL	MS severity	rs13324341	3	138352059	T	C	-4.70178	0.00066999	0.0528254	0.00067	MRAS,
filtered_GCST90451125_Cholesteryl_esters_in_HDL	MS severity	rs4680228	3	156019099	T	C	1.11638	0.37023	0.0104026	0.370232
filtered_GCST90451125_Cholesteryl_esters_in_HDL	MS severity	rs900399	3	157080943	G	A	-0.854698	0.113699	-0.0182772	0.1137	,LOC100498859,LINC00880,CCNL1,LINC02029,LEKR1
filtered_GCST90451125_Cholesteryl_esters_in_HDL	MS severity	rs4679899	3	160583577	C	T	1.42041	0.148222	-0.0170051	0.148221
filtered_GCST90451125_Cholesteryl_esters_in_HDL	MS severity	rs4894535	3	172277815	T	C	-0.2557	0.844272	0.00306139	0.844272	,FNDC3B
filtered_GCST90451125_Cholesteryl_esters_in_HDL	MS severity	rs6764884	3	172535888	T	G	0.0002331	0.999853	-3.12e-06	0.999853	TNFSF10,
filtered_GCST90451125_Cholesteryl_esters_in_HDL	MS severity	rs9833915	3	172548231	G	A	0.491626	0.659103	-0.0081736	0.659102
filtered_GCST90451125_Cholesteryl_esters_in_HDL	MS severity	rs34782298	3	185803208	A	G	-0.0808637	0.930549	0.00109711	0.930549
filtered_GCST90451125_Cholesteryl_esters_in_HDL	MS severity	rs4234589	3	186101093	G	A	-0.332538	0.621794	0.00841368	0.621794	,ETV5
filtered_GCST90451125_Cholesteryl_esters_in_HDL	MS severity	rs2284842	3	186191862	C	T	-0.231958	0.840235	-0.0024028	0.840236
filtered_GCST90451125_Cholesteryl_esters_in_HDL	MS severity	rs67059110	3	186208339	A	G	-0.581944	0.526128	-0.0088815	0.526129
filtered_GCST90451125_Cholesteryl_esters_in_HDL	MS severity	rs3973	3	196397407	A	G	0.311432	0.776263	-0.0038293	0.776262
filtered_GCST90451125_Cholesteryl_esters_in_HDL	MS severity	rs2089979	3	196774542	G	A	-1.14854	0.393893	0.0101931	0.39389	,PAK2
filtered_GCST90451125_Cholesteryl_esters_in_HDL	MS severity	rs6599388	4	945299	T	C	-1.2564	0.239778	0.0145712	0.239777	GAK,,TMEM175
filtered_GCST90451125_Cholesteryl_esters_in_HDL	MS severity	rs2604548	4	15088829	T	C	-1.1675	0.322341	0.0118193	0.32234
filtered_GCST90451125_Cholesteryl_esters_in_HDL	MS severity	rs73243890	4	26080195	T	G	-0.27463	0.681828	0.00646888	0.681827
filtered_GCST90451125_Cholesteryl_esters_in_HDL	MS severity	rs34589874	4	37150677	C	T	-0.642881	0.593426	-0.0061889	0.593426
filtered_GCST90451125_Cholesteryl_esters_in_HDL	MS severity	rs6840898	4	38945173	T	C	-1.42812	0.316911	0.0171047	0.316912
filtered_GCST90451125_Cholesteryl_esters_in_HDL	MS severity	rs61374938	4	39665991	T	G	-0.468888	0.723797	-0.0047034	0.723798
filtered_GCST90451125_Cholesteryl_esters_in_HDL	MS severity	rs7670291	4	39688965	G	A	-0.0220602	0.981402	-0.0002868	0.981402
filtered_GCST90451125_Cholesteryl_esters_in_HDL	MS severity	rs13118239	4	41404493	G	A	-0.94482	0.468152	-0.0106142	0.468151	,LIMCH1
filtered_GCST90451125_Cholesteryl_esters_in_HDL	MS severity	rs10010933	4	54610264	C	T	-2.18844	0.116688	-0.0190065	0.116688
filtered_GCST90451125_Cholesteryl_esters_in_HDL	MS severity	rs7695536	4	57089068	C	T	0.632323	0.618246	0.00592549	0.618245
filtered_GCST90451125_Cholesteryl_esters_in_HDL	MS severity	rs7696472	4	68672462	A	G	-0.860188	0.503474	-0.0085848	0.503473
filtered_GCST90451125_Cholesteryl_esters_in_HDL	MS severity	rs7675258	4	76492026	A	G	-0.3688	0.74982	0.00369763	0.74982
filtered_GCST90451125_Cholesteryl_esters_in_HDL	MS severity	rs10015508	4	86873149	C	T	-0.757355	0.379867	0.0127731	0.379866
filtered_GCST90451125_Cholesteryl_esters_in_HDL	MS severity	rs342437	4	87119757	G	A	-0.383399	0.582236	0.00647945	0.582236	,AFF1
filtered_GCST90451125_Cholesteryl_esters_in_HDL	MS severity	rs10012624	4	88803905	A	C	-0.47714	0.471442	0.00832152	0.471441	FAM13A
filtered_GCST90451125_Cholesteryl_esters_in_HDL	MS severity	rs6532771	4	98865810	G	A	-1.09857	0.342216	-0.0122572	0.342215
filtered_GCST90451125_Cholesteryl_esters_in_HDL	MS severity	rs2602878	4	99118802	G	T	-0.577546	0.491536	0.00940562	0.491537
filtered_GCST90451125_Cholesteryl_esters_in_HDL	MS severity	rs7670060	4	99138417	T	G	-0.870943	0.314069	-0.0133486	0.314069
filtered_GCST90451125_Cholesteryl_esters_in_HDL	MS severity	rs151421	4	102211053	G	T	0.218534	0.767041	-0.0039932	0.767041
filtered_GCST90451125_Cholesteryl_esters_in_HDL	MS severity	rs680310	4	102245470	T	C	0.522266	0.461294	-0.0100579	0.461292
filtered_GCST90451125_Cholesteryl_esters_in_HDL	MS severity	rs13107325	4	102267552	T	C	0.280618	0.391194	-0.018331	0.391195	,LOC126807125,SLC39A8,BANK1,SLC39A8,NFKB1,SLC39A8,Intergenic,CA14,APH1A,C1orf54,C1orf51,MRPS21,PRPF3,RPRD2,TARS2,ECM1,ADAMTSL4,AL356356.1,SIX3,C1orf106,KIF21B,CACNA1S,BANK1,SLC39A8,NA,SLC39A8,UBE2D3,INTS3,SLC27A3,GATAD2B,DENND4B,CRTC2,SLC39A1,CREB3L4,JTB,RAB13,RPS27,NUP210L,TPM3,C1orf189,C1orf43,UBAP2L,HAX1
filtered_GCST90451125_Cholesteryl_esters_in_HDL	MS severity	rs6533181	4	105153669	G	T	0.650908	0.578752	-0.0067475	0.578753	,TET2
filtered_GCST90451125_Cholesteryl_esters_in_HDL	MS severity	rs904273	4	105318117	C	A	1.08089	0.341197	0.019784	0.341197
filtered_GCST90451125_Cholesteryl_esters_in_HDL	MS severity	rs7661498	4	119486953	C	T	-0.178331	0.899276	0.00150534	0.899276
filtered_GCST90451125_Cholesteryl_esters_in_HDL	MS severity	rs2322549	4	142395874	G	A	2.16862	0.0992716	0.0196525	0.099271
filtered_GCST90451125_Cholesteryl_esters_in_HDL	MS severity	rs9994364	4	142844620	A	G	-0.277872	0.833726	0.00257199	0.833726
filtered_GCST90451125_Cholesteryl_esters_in_HDL	MS severity	rs13134992	4	145471944	T	C	0.842307	0.440242	0.00916826	0.440241
filtered_GCST90451125_Cholesteryl_esters_in_HDL	MS severity	rs13120931	4	145560868	G	T	0.817115	0.529742	0.00727241	0.529743
filtered_GCST90451125_Cholesteryl_esters_in_HDL	MS severity	rs11732163	4	153455070	A	G	-0.855968	0.534001	-0.0075957	0.534002
filtered_GCST90451125_Cholesteryl_esters_in_HDL	MS severity	rs6816767	4	156782780	G	A	1.59544	0.0851858	0.0234301	0.0851845
filtered_GCST90451125_Cholesteryl_esters_in_HDL	MS severity	rs6822892	4	156813523	G	A	0.61947	0.552196	0.00718895	0.552197	,PDGFC
filtered_GCST90451125_Cholesteryl_esters_in_HDL	MS severity	rs10012161	4	177045626	G	A	0.711116	0.602455	0.00777456	0.602454
filtered_GCST90451125_Cholesteryl_esters_in_HDL	MS severity	rs7726159	5	1282204	A	C	-1.27506	0.322344	0.0120223	0.322345	TERT,
filtered_GCST90451125_Cholesteryl_esters_in_HDL	MS severity	rs2910943	5	39518925	T	C	-1.04767	0.403868	-0.0100708	0.403869
filtered_GCST90451125_Cholesteryl_esters_in_HDL	MS severity	rs62357787	5	53373625	T	C	0.575237	0.674836	-0.0051835	0.674837
filtered_GCST90451125_Cholesteryl_esters_in_HDL	MS severity	rs6866562	5	53401553	A	G	-0.158357	0.896824	0.00148066	0.896825
filtered_GCST90451125_Cholesteryl_esters_in_HDL	MS severity	rs67721004	5	53994741	C	T	-0.553122	0.563578	0.00754735	0.563577
filtered_GCST90451125_Cholesteryl_esters_in_HDL	MS severity	rs154251	5	56531731	G	A	0.553408	0.626165	-0.0056975	0.626166
filtered_GCST90451125_Cholesteryl_esters_in_HDL	MS severity	rs3936511	5	56564954	G	A	0.216969	0.623211	-0.0073082	0.62321	MAP3K1,,AC022431.2,intergenic,LOC101928448,ANKRD55,MAP3K1
filtered_GCST90451125_Cholesteryl_esters_in_HDL	MS severity	rs4976033	5	68418419	G	A	-0.424313	0.674126	0.00490824	0.674125	,PIK3R1,MARVELD2
filtered_GCST90451125_Cholesteryl_esters_in_HDL	MS severity	rs2544654	5	73592455	T	G	-0.335813	0.750744	-0.004227	0.750744	AC008387.1
filtered_GCST90451125_Cholesteryl_esters_in_HDL	MS severity	rs2307111	5	75707853	C	T	-0.359548	0.688134	-0.00469	0.688133	,POC5,C5orf37,POC5,ANKRD31,GCNT4
filtered_GCST90451125_Cholesteryl_esters_in_HDL	MS severity	rs258511	5	75758777	G	A	-0.0224382	0.98545	0.000216	0.98545
filtered_GCST90451125_Cholesteryl_esters_in_HDL	MS severity	rs72771232	5	83561221	C	T	1.57351	0.20342	0.0279891	0.203421
filtered_GCST90451125_Cholesteryl_esters_in_HDL	MS severity	rs6594306	5	108479624	C	T	1.0782	0.436358	-0.0096549	0.436358
filtered_GCST90451125_Cholesteryl_esters_in_HDL	MS severity	rs565603	5	112849754	G	A	-0.0084893	0.993633	-9.73e-05	0.993633
filtered_GCST90451125_Cholesteryl_esters_in_HDL	MS severity	rs7708603	5	113049338	G	T	0.319235	0.811953	0.00277928	0.811953
filtered_GCST90451125_Cholesteryl_esters_in_HDL	MS severity	rs1045242	5	119393632	G	A	1.40669	0.0733483	0.022965	0.0733486
filtered_GCST90451125_Cholesteryl_esters_in_HDL	MS severity	rs254559	5	135109292	A	C	1.03439	0.332083	-0.0114944	0.332084	,C5orf66
filtered_GCST90451125_Cholesteryl_esters_in_HDL	MS severity	rs4585442	5	136172692	G	A	0.684527	0.604561	-0.006537	0.604562	SMAD5,SMAD5-AS1,TRPC7
filtered_GCST90451125_Cholesteryl_esters_in_HDL	MS severity	rs3853469	5	144761701	C	T	-1.13953	0.413368	-0.0095517	0.413369
filtered_GCST90451125_Cholesteryl_esters_in_HDL	MS severity	rs2438422	5	154007031	G	A	0.982928	0.379814	-0.0104788	0.379814
filtered_GCST90451125_Cholesteryl_esters_in_HDL	MS severity	rs12187228	5	154214374	T	C	-0.262751	0.843796	-0.0022842	0.843796
filtered_GCST90451125_Cholesteryl_esters_in_HDL	MS severity	rs1650527	5	158595716	T	C	1.37767	0.0953433	-0.0224761	0.095342
filtered_GCST90451125_Cholesteryl_esters_in_HDL	MS severity	rs1373981	5	165839579	A	G	1.02083	0.457587	0.0108007	0.457588
filtered_GCST90451125_Cholesteryl_esters_in_HDL	MS severity	rs28932178	5	177210575	C	T	1.15483	0.330031	0.0161644	0.33003	,NSD1
filtered_GCST90451125_Cholesteryl_esters_in_HDL	MS severity	rs12163951	5	180789794	A	G	0.373057	0.754165	-0.0047769	0.754165
filtered_GCST90451125_Cholesteryl_esters_in_HDL	MS severity	rs4960297	6	7211851	T	C	-0.0922648	0.946297	-0.0007797	0.946297	RREB1
filtered_GCST90451125_Cholesteryl_esters_in_HDL	MS severity	rs9283869	6	20306339	C	T	-1.00421	0.338928	0.0119681	0.338931
filtered_GCST90451125_Cholesteryl_esters_in_HDL	MS severity	rs9368179	6	20312131	C	T	-1.0885	0.298611	0.0133115	0.29861
filtered_GCST90451125_Cholesteryl_esters_in_HDL	MS severity	rs6456701	6	25773902	T	C	0.0442076	0.974179	0.00065756	0.974179
filtered_GCST90451125_Cholesteryl_esters_in_HDL	MS severity	rs67652222	6	27618441	T	C	0.0170021	0.988041	-0.0003054	0.988041
filtered_GCST90451125_Cholesteryl_esters_in_HDL	MS severity	rs66886492	6	28121953	T	C	0.119284	0.910131	-0.0022946	0.910131	ZSCAN16-AS1,
filtered_GCST90451125_Cholesteryl_esters_in_HDL	MS severity	rs3130887	6	28976309	T	G	0.0948045	0.919712	-0.0019976	0.919712
filtered_GCST90451125_Cholesteryl_esters_in_HDL	MS severity	rs1234844	6	29484359	G	T	0.205469	0.815986	-0.0045418	0.815986
filtered_GCST90451125_Cholesteryl_esters_in_HDL	MS severity	rs9263565	6	31101712	T	G	0.149509	0.890481	-0.0016245	0.890481
filtered_GCST90451125_Cholesteryl_esters_in_HDL	MS severity	rs2535280	6	31104104	C	T	0.149941	0.889704	-0.0016253	0.889704
filtered_GCST90451125_Cholesteryl_esters_in_HDL	MS severity	rs746646	6	31146163	C	T	-0.531444	0.600387	0.00639556	0.600388
filtered_GCST90451125_Cholesteryl_esters_in_HDL	MS severity	rs9263783	6	31155792	T	C	-0.197241	0.891705	-0.0022564	0.891705
filtered_GCST90451125_Cholesteryl_esters_in_HDL	MS severity	rs17192190	6	31262498	G	A	0.913436	0.432929	-0.0139763	0.432928
filtered_GCST90451125_Cholesteryl_esters_in_HDL	MS severity	rs9265239	6	31322991	T	G	0.228402	0.702168	-0.0046633	0.702167
filtered_GCST90451125_Cholesteryl_esters_in_HDL	MS severity	rs3135345	6	32426808	T	C	0.578106	0.52829	-0.0100713	0.52829
filtered_GCST90451125_Cholesteryl_esters_in_HDL	MS severity	rs983561	6	32435878	G	T	1.13876	0.268229	-0.0150187	0.268231
filtered_GCST90451125_Cholesteryl_esters_in_HDL	MS severity	rs9391877	6	32471090	T	G	-1.70568	0.101297	-0.0229302	0.101297
filtered_GCST90451125_Cholesteryl_esters_in_HDL	MS severity	rs13207893	6	32619145	C	T	0.342689	0.682528	-0.0076196	0.682528
filtered_GCST90451125_Cholesteryl_esters_in_HDL	MS severity	rs9469583	6	33749993	C	T	0.188395	0.821987	0.00261044	0.821988	IP6K3
filtered_GCST90451125_Cholesteryl_esters_in_HDL	MS severity	rs9469880	6	34789479	T	G	-0.159252	0.752826	0.00392744	0.752825
filtered_GCST90451125_Cholesteryl_esters_in_HDL	MS severity	rs6921363	6	34803043	G	A	-0.177116	0.727878	0.00433729	0.727878
filtered_GCST90451125_Cholesteryl_esters_in_HDL	MS severity	rs9469899	6	34825347	A	G	-0.232843	0.604456	0.0063816	0.604454	UHRF1BP1,
filtered_GCST90451125_Cholesteryl_esters_in_HDL	MS severity	rs3800426	6	35041419	G	T	1.03099	0.459459	-0.0088517	0.459457	,ANKS1A,TCP11
filtered_GCST90451125_Cholesteryl_esters_in_HDL	MS severity	rs3800392	6	35211847	C	T	-0.0523597	0.957535	0.00086554	0.957535
filtered_GCST90451125_Cholesteryl_esters_in_HDL	MS severity	rs6919534	6	35279126	A	G	-0.249635	0.793403	0.00445743	0.793403	,ZNF76
filtered_GCST90451125_Cholesteryl_esters_in_HDL	MS severity	rs6905288	6	43791136	A	G	0.442833	0.247634	-0.0133306	0.247636	,VEGFA,NA
filtered_GCST90451125_Cholesteryl_esters_in_HDL	MS severity	rs9367176	6	43826121	T	C	0.335036	0.707441	0.00471794	0.707441
filtered_GCST90451125_Cholesteryl_esters_in_HDL	MS severity	rs9369425	6	43843237	A	G	0.975867	0.329694	-0.0125519	0.329695	LOC107986598,VEGFA,NA
filtered_GCST90451125_Cholesteryl_esters_in_HDL	MS severity	rs73744635	6	55572440	C	T	2.16422	0.0611968	0.0496711	0.0611972
filtered_GCST90451125_Cholesteryl_esters_in_HDL	MS severity	rs7766517	6	78749031	T	C	-0.337112	0.801288	0.00292377	0.801288
filtered_GCST90451125_Cholesteryl_esters_in_HDL	MS severity	rs9341751	6	78770119	C	T	-0.91831	0.445408	0.00892651	0.445406
filtered_GCST90451125_Cholesteryl_esters_in_HDL	MS severity	rs2388334	6	98143746	G	A	-2.48091	0.0196059	-0.0270593	0.0196059	RP11-436D23.1,,intergenic,POU3F2,Intergenic
filtered_GCST90451125_Cholesteryl_esters_in_HDL	MS severity	rs4946713	6	105926140	A	C	-1.28902	0.350985	-0.0109895	0.350986	,C6orf203
filtered_GCST90451125_Cholesteryl_esters_in_HDL	MS severity	rs7757193	6	109189769	A	G	0.3526	0.600898	-0.0064724	0.600899	CEP57L1
filtered_GCST90451125_Cholesteryl_esters_in_HDL	MS severity	rs4947121	6	111513751	C	T	0.69945	0.543024	-0.0084384	0.543023	,REV3L,TRAF3IP2
filtered_GCST90451125_Cholesteryl_esters_in_HDL	MS severity	rs6932852	6	116078209	T	C	-0.75274	0.401112	-0.0098778	0.401112
filtered_GCST90451125_Cholesteryl_esters_in_HDL	MS severity	rs9375454	6	126797842	T	G	-0.919509	0.450156	-0.0087726	0.450158
filtered_GCST90451125_Cholesteryl_esters_in_HDL	MS severity	rs72959041	6	127133748	A	G	-0.249239	0.609032	0.0134426	0.609033	,RSPO3,NA
filtered_GCST90451125_Cholesteryl_esters_in_HDL	MS severity	rs4895550	6	139022755	T	C	-2.10402	0.106494	0.0186467	0.106496
filtered_GCST90451125_Cholesteryl_esters_in_HDL	MS severity	rs607342	6	139509081	C	A	-1.00617	0.0694932	-0.0213099	0.0694932
filtered_GCST90451125_Cholesteryl_esters_in_HDL	MS severity	rs6905582	6	151679319	A	G	0.635699	0.628806	-0.0076592	0.628807	,ESR1
filtered_GCST90451125_Cholesteryl_esters_in_HDL	MS severity	rs1281975	6	153151744	A	G	-0.100459	0.920734	-0.0011787	0.920734
filtered_GCST90451125_Cholesteryl_esters_in_HDL	MS severity	rs12208357	6	160122116	T	C	0.440808	0.631709	-0.0106608	0.631709	,SLC22A1,LPA
filtered_GCST90451125_Cholesteryl_esters_in_HDL	MS severity	rs478112	6	160275286	T	G	-1.57385	0.161328	0.0162011	0.161326
filtered_GCST90451125_Cholesteryl_esters_in_HDL	MS severity	rs41272086	6	160587614	A	G	0.156547	0.698922	-0.007565	0.698921	,LPA
filtered_GCST90451125_Cholesteryl_esters_in_HDL	MS severity	rs6930342	6	160604410	G	T	-0.011875	0.993091	-0.0001071	0.993091
filtered_GCST90451125_Cholesteryl_esters_in_HDL	MS severity	rs66635391	6	162543545	A	G	0.129237	0.909607	0.00197701	0.909607
filtered_GCST90451125_Cholesteryl_esters_in_HDL	MS severity	rs12701824	7	1062728	A	G	2.4045	0.0173311	-0.0375871	0.0173313
filtered_GCST90451125_Cholesteryl_esters_in_HDL	MS severity	rs1055428	7	6416716	T	G	0.0934583	0.892477	0.00188584	0.892477
filtered_GCST90451125_Cholesteryl_esters_in_HDL	MS severity	rs6460894	7	12207704	C	T	-0.186481	0.867677	0.00204805	0.867678
filtered_GCST90451125_Cholesteryl_esters_in_HDL	MS severity	rs12531256	7	17242196	T	C	1.189	0.252464	-0.0131641	0.252467
filtered_GCST90451125_Cholesteryl_esters_in_HDL	MS severity	rs1404414	7	17826764	T	C	-0.281482	0.613053	0.00581179	0.613054
filtered_GCST90451125_Cholesteryl_esters_in_HDL	MS severity	rs10242866	7	17880990	T	C	-0.271886	0.563793	0.00671164	0.563792	,SNX13
filtered_GCST90451125_Cholesteryl_esters_in_HDL	MS severity	rs4719691	7	22306710	C	T	0.837863	0.541227	0.00807821	0.541227
filtered_GCST90451125_Cholesteryl_esters_in_HDL	MS severity	rs73683179	7	25890745	T	C	0.153235	0.890661	-0.0025921	0.890661
filtered_GCST90451125_Cholesteryl_esters_in_HDL	MS severity	rs35257100	7	26095784	T	C	-1.1043	0.421987	-0.0114716	0.421985
filtered_GCST90451125_Cholesteryl_esters_in_HDL	MS severity	rs1534696	7	26357619	A	C	0.559858	0.424478	0.0092268	0.424477	,SNX10
filtered_GCST90451125_Cholesteryl_esters_in_HDL	MS severity	rs849142	7	28146272	C	T	-0.229081	0.812222	-0.0027181	0.812221	,JAZF1
filtered_GCST90451125_Cholesteryl_esters_in_HDL	MS severity	rs2700896	7	36133745	T	C	-1.27283	0.213672	0.0183779	0.213671
filtered_GCST90451125_Cholesteryl_esters_in_HDL	MS severity	rs73109455	7	44740377	C	T	2.32375	0.0332889	-0.0373747	0.0332889
filtered_GCST90451125_Cholesteryl_esters_in_HDL	MS severity	rs34767118	7	50231468	G	A	-0.954411	0.257261	-0.0143008	0.257262	C7orf72
filtered_GCST90451125_Cholesteryl_esters_in_HDL	MS severity	rs55747707	7	73623036	A	G	0.443427	0.247908	0.0167861	0.247908	MLXIPL,,NA
filtered_GCST90451125_Cholesteryl_esters_in_HDL	MS severity	rs13239670	7	73644689	C	T	1.444	0.0913717	0.0199421	0.0913709	MLXIPL
filtered_GCST90451125_Cholesteryl_esters_in_HDL	MS severity	rs56090527	7	76132807	C	A	0.255415	0.846178	-0.0030425	0.846178
filtered_GCST90451125_Cholesteryl_esters_in_HDL	MS severity	rs854562	7	95318657	T	C	-0.496293	0.603427	0.00629707	0.603426	PON1,
filtered_GCST90451125_Cholesteryl_esters_in_HDL	MS severity	rs12705090	7	100870078	T	C	-3.56576	0.0117257	-0.0374362	0.0117258
filtered_GCST90451125_Cholesteryl_esters_in_HDL	MS severity	rs201436	7	102090296	C	T	-0.950082	0.466234	0.00861113	0.466235
filtered_GCST90451125_Cholesteryl_esters_in_HDL	MS severity	rs12532967	7	107296973	C	T	2.04753	0.139402	0.0208568	0.139404
filtered_GCST90451125_Cholesteryl_esters_in_HDL	MS severity	rs11773514	7	107318024	C	T	1.94914	0.136658	0.020849	0.136659
filtered_GCST90451125_Cholesteryl_esters_in_HDL	MS severity	rs1049618	7	116918662	A	G	1.05081	0.432946	0.00920808	0.432947
filtered_GCST90451125_Cholesteryl_esters_in_HDL	MS severity	rs6977665	7	117336776	G	A	0.572779	0.595333	-0.006656	0.595334
filtered_GCST90451125_Cholesteryl_esters_in_HDL	MS severity	rs4731702	7	130748625	T	C	-0.184597	0.613997	-0.005776	0.613997	,KLF14
filtered_GCST90451125_Cholesteryl_esters_in_HDL	MS severity	rs11983164	7	134992830	C	T	0.504275	0.6906	-0.0064565	0.6906
filtered_GCST90451125_Cholesteryl_esters_in_HDL	MS severity	rs10246726	7	150507021	G	A	-1.9935	0.133246	0.0182363	0.133244
filtered_GCST90451125_Cholesteryl_esters_in_HDL	MS severity	rs12532846	7	150557791	T	C	-0.255156	0.715492	0.00496001	0.715493
filtered_GCST90451125_Cholesteryl_esters_in_HDL	MS severity	rs13226396	7	150597899	T	C	-0.189916	0.790368	0.00363527	0.790367
filtered_GCST90451125_Cholesteryl_esters_in_HDL	MS severity	rs73165513	7	150830474	C	A	0.228518	0.796831	-0.0047985	0.796832
filtered_GCST90451125_Cholesteryl_esters_in_HDL	MS severity	rs4366097	8	4919869	G	A	-1.27476	0.299736	-0.0123122	0.299736
filtered_GCST90451125_Cholesteryl_esters_in_HDL	MS severity	rs11989036	8	4927217	T	G	-1.18875	0.344559	-0.0112795	0.344558
filtered_GCST90451125_Cholesteryl_esters_in_HDL	MS severity	rs66508847	8	4934548	T	C	-1.6557	0.126695	-0.0180758	0.126695
filtered_GCST90451125_Cholesteryl_esters_in_HDL	MS severity	rs7013186	8	4947719	G	T	-1.20104	0.367338	0.0105126	0.367337
filtered_GCST90451125_Cholesteryl_esters_in_HDL	MS severity	rs2928617	8	6707006	C	T	-0.32337	0.806652	-0.0030035	0.806652
filtered_GCST90451125_Cholesteryl_esters_in_HDL	MS severity	rs425454	8	9289849	G	A	-2.15996	0.12129	-0.0304407	0.121291
filtered_GCST90451125_Cholesteryl_esters_in_HDL	MS severity	rs4841133	8	9326154	G	A	0.0905605	0.733615	0.00711358	0.733616	,RP11-115J16.1,PPP1R3B
filtered_GCST90451125_Cholesteryl_esters_in_HDL	MS severity	rs6601302	8	9381948	G	T	1.52307	0.0987356	-0.0225309	0.0987351
filtered_GCST90451125_Cholesteryl_esters_in_HDL	MS severity	rs718742	8	10756765	G	T	-0.450831	0.641158	0.00601756	0.641159
filtered_GCST90451125_Cholesteryl_esters_in_HDL	MS severity	rs17479581	8	19494622	T	C	0.0598973	0.959269	-0.0007508	0.959269
filtered_GCST90451125_Cholesteryl_esters_in_HDL	MS severity	rs10085966	8	19718937	T	C	-0.624924	0.279396	-0.0126051	0.279398
filtered_GCST90451125_Cholesteryl_esters_in_HDL	MS severity	rs17091237	8	19736073	T	C	0.190385	0.726483	0.0043438	0.726484
filtered_GCST90451125_Cholesteryl_esters_in_HDL	MS severity	rs4921677	8	19790880	T	C	-0.903393	0.0865724	-0.0199266	0.086574
filtered_GCST90451125_Cholesteryl_esters_in_HDL	MS severity	rs7824064	8	19839588	G	A	0.18285	0.847273	-0.0038014	0.847273
filtered_GCST90451125_Cholesteryl_esters_in_HDL	MS severity	rs4518684	8	19871304	G	T	0.283552	0.703118	0.00546065	0.703119
filtered_GCST90451125_Cholesteryl_esters_in_HDL	MS severity	rs2410625	8	20004709	T	C	-0.11274	0.367831	-0.011599	0.367831
filtered_GCST90451125_Cholesteryl_esters_in_HDL	MS severity	rs13273454	8	20082547	T	C	0.22261	0.334333	0.0111933	0.334337	AC100802.3
filtered_GCST90451125_Cholesteryl_esters_in_HDL	MS severity	rs28742908	8	20098835	A	C	0.200047	0.62404	0.00603941	0.624039
filtered_GCST90451125_Cholesteryl_esters_in_HDL	MS severity	rs2042073	8	30978019	G	A	-0.723112	0.604158	-0.0062069	0.604158
filtered_GCST90451125_Cholesteryl_esters_in_HDL	MS severity	rs7826177	8	34549022	C	T	1.31047	0.309177	0.0128094	0.309179	UNC5D
filtered_GCST90451125_Cholesteryl_esters_in_HDL	MS severity	rs6994556	8	38467098	A	G	-1.37587	0.194482	-0.0150169	0.194479
filtered_GCST90451125_Cholesteryl_esters_in_HDL	MS severity	rs1425604	8	63883746	A	C	-1.21572	0.240652	-0.0135435	0.240654
filtered_GCST90451125_Cholesteryl_esters_in_HDL	MS severity	rs6996285	8	70428278	C	A	0.0259979	0.974565	-0.0003952	0.974565
filtered_GCST90451125_Cholesteryl_esters_in_HDL	MS severity	rs4738141	8	71557507	G	A	0.937476	0.406981	-0.0112394	0.406978	RP11-1102P16.1,LOC100132809,,MSC,EYA1
filtered_GCST90451125_Cholesteryl_esters_in_HDL	MS severity	rs12679106	8	72530963	T	G	-1.32966	0.225916	-0.015256	0.225916
filtered_GCST90451125_Cholesteryl_esters_in_HDL	MS severity	rs581610	8	102913808	A	G	1.05844	0.189567	0.0194389	0.189568
filtered_GCST90451125_Cholesteryl_esters_in_HDL	MS severity	rs2290866	8	104895605	T	C	2.23909	0.0419902	-0.0271073	0.0419896
filtered_GCST90451125_Cholesteryl_esters_in_HDL	MS severity	rs231147	8	115405335	C	T	-0.276134	0.654321	0.00511651	0.654322	TRPS1
filtered_GCST90451125_Cholesteryl_esters_in_HDL	MS severity	rs6990876	8	120858205	C	T	0.141357	0.854725	-0.0022255	0.854725
filtered_GCST90451125_Cholesteryl_esters_in_HDL	MS severity	rs17320616	8	125444134	G	A	0.438942	0.733624	-0.0050444	0.733624
filtered_GCST90451125_Cholesteryl_esters_in_HDL	MS severity	rs2980867	8	125475449	G	T	0.329579	0.35795	0.0114781	0.357948
filtered_GCST90451125_Cholesteryl_esters_in_HDL	MS severity	rs4871624	8	125617084	G	T	-0.539362	0.390575	0.0112403	0.390574	TRIB1
filtered_GCST90451125_Cholesteryl_esters_in_HDL	MS severity	rs11538388	8	143213907	T	G	0.216022	0.786987	-0.0031792	0.786988	GPIHBP1
filtered_GCST90451125_Cholesteryl_esters_in_HDL	MS severity	rs643531	9	15296036	A	C	0.0563584	0.882582	0.0024477	0.882582	,TTC39B
filtered_GCST90451125_Cholesteryl_esters_in_HDL	MS severity	rs10481558	9	16715659	T	C	-0.386978	0.775846	-0.0033586	0.775846
filtered_GCST90451125_Cholesteryl_esters_in_HDL	MS severity	rs13300853	9	16901230	T	C	-0.377517	0.704619	0.0045128	0.704619	,intergenic
filtered_GCST90451125_Cholesteryl_esters_in_HDL	MS severity	rs66480274	9	19360990	T	C	-0.742644	0.538837	-0.0114327	0.538835
filtered_GCST90451125_Cholesteryl_esters_in_HDL	MS severity	rs1328898	9	33163273	G	A	-0.387522	0.783227	0.00326411	0.783226
filtered_GCST90451125_Cholesteryl_esters_in_HDL	MS severity	rs10868070	9	83916260	A	G	0.831418	0.476202	0.00907742	0.4762
filtered_GCST90451125_Cholesteryl_esters_in_HDL	MS severity	rs2780103	9	83959653	T	C	0.493551	0.676734	0.00538212	0.676733
filtered_GCST90451125_Cholesteryl_esters_in_HDL	MS severity	rs73650963	9	91180751	C	T	1.42561	0.288267	-0.0207321	0.288268
filtered_GCST90451125_Cholesteryl_esters_in_HDL	MS severity	rs10991808	9	91184097	C	T	1.14604	0.410266	-0.0150887	0.410267
filtered_GCST90451125_Cholesteryl_esters_in_HDL	MS severity	rs1326775	9	92597273	T	C	-0.519482	0.676613	0.00631841	0.676614
filtered_GCST90451125_Cholesteryl_esters_in_HDL	MS severity	rs12686780	9	92620015	T	C	-0.811916	0.486556	0.0104332	0.486559	,CENPP
filtered_GCST90451125_Cholesteryl_esters_in_HDL	MS severity	rs10992461	9	92774520	T	G	-1.08424	0.387006	0.013022	0.387005
filtered_GCST90451125_Cholesteryl_esters_in_HDL	MS severity	rs12351480	9	104833697	A	C	0.115033	0.836361	0.00351142	0.836361
filtered_GCST90451125_Cholesteryl_esters_in_HDL	MS severity	rs11789603	9	104884738	T	C	0.153776	0.712512	0.00690189	0.712512	,ABCA1
filtered_GCST90451125_Cholesteryl_esters_in_HDL	MS severity	rs2740488	9	104899461	C	A	0.324224	0.260605	-0.0146875	0.260606	,ABCA1
filtered_GCST90451125_Cholesteryl_esters_in_HDL	MS severity	rs2027399	9	104981006	A	G	2.39532	0.00439299	0.0336336	0.00439288
filtered_GCST90451125_Cholesteryl_esters_in_HDL	MS severity	rs2900177	9	120735367	T	C	2.87091	0.0279911	-0.0272657	0.0279914
filtered_GCST90451125_Cholesteryl_esters_in_HDL	MS severity	rs1752169	9	123824284	A	C	2.00963	0.141605	-0.0188182	0.141605
filtered_GCST90451125_Cholesteryl_esters_in_HDL	MS severity	rs17134533	10	5205135	A	G	-0.914705	0.361302	0.0146984	0.361303
filtered_GCST90451125_Cholesteryl_esters_in_HDL	MS severity	rs2152963	10	8405953	A	G	-0.27388	0.850111	0.00230143	0.850111
filtered_GCST90451125_Cholesteryl_esters_in_HDL	MS severity	rs10763928	10	33344026	T	C	-0.825096	0.389961	0.0182805	0.38996
filtered_GCST90451125_Cholesteryl_esters_in_HDL	MS severity	rs7070395	10	33681206	C	A	1.23699	0.344059	-0.0137344	0.344061
filtered_GCST90451125_Cholesteryl_esters_in_HDL	MS severity	rs28688874	10	45330731	T	G	0.380342	0.67303	0.00804111	0.67303
filtered_GCST90451125_Cholesteryl_esters_in_HDL	MS severity	rs11239464	10	45331280	G	T	0.394168	0.66084	0.00837055	0.660841
filtered_GCST90451125_Cholesteryl_esters_in_HDL	MS severity	rs56071381	10	45411688	T	G	1.02867	0.110966	0.0257899	0.110966
filtered_GCST90451125_Cholesteryl_esters_in_HDL	MS severity	rs10793618	10	45493373	T	C	-0.149638	0.838568	-0.0027031	0.838569
filtered_GCST90451125_Cholesteryl_esters_in_HDL	MS severity	rs55665473	10	45526557	A	G	0.325075	0.47634	0.00944379	0.476341
filtered_GCST90451125_Cholesteryl_esters_in_HDL	MS severity	rs3824617	10	45672399	T	C	-0.207803	0.798939	0.00377834	0.798939
filtered_GCST90451125_Cholesteryl_esters_in_HDL	MS severity	rs10821955	10	62080928	G	T	1.34288	0.303245	0.0121552	0.303243
filtered_GCST90451125_Cholesteryl_esters_in_HDL	MS severity	rs10995477	10	63250912	C	T	0.482769	0.537331	0.00714348	0.53733	,JMJD1C
filtered_GCST90451125_Cholesteryl_esters_in_HDL	MS severity	rs10822160	10	63353036	G	T	0.406165	0.60438	0.00598114	0.604381
filtered_GCST90451125_Cholesteryl_esters_in_HDL	MS severity	rs7919685	10	63556040	T	G	0.257953	0.727252	-0.0040331	0.727251	REEP3,
filtered_GCST90451125_Cholesteryl_esters_in_HDL	MS severity	rs703974	10	79188836	G	A	-0.87199	0.341667	-0.0112212	0.341667
filtered_GCST90451125_Cholesteryl_esters_in_HDL	MS severity	rs10762862	10	79392371	A	G	1.57569	0.17844	-0.0157856	0.178441
filtered_GCST90451125_Cholesteryl_esters_in_HDL	MS severity	rs2246701	10	92842321	G	T	-1.37538	0.28969	0.0139154	0.289691
filtered_GCST90451125_Cholesteryl_esters_in_HDL	MS severity	rs7477130	10	92969996	T	C	-0.945085	0.471219	-0.0092902	0.471219
filtered_GCST90451125_Cholesteryl_esters_in_HDL	MS severity	rs12263369	10	93063586	T	C	-0.134202	0.841781	0.00240964	0.841781	,CYP26C1
filtered_GCST90451125_Cholesteryl_esters_in_HDL	MS severity	rs940390	10	93562287	G	A	0.361415	0.711882	-0.0063639	0.711882
filtered_GCST90451125_Cholesteryl_esters_in_HDL	MS severity	rs10787430	10	112192480	T	C	-0.357254	0.650825	0.0057131	0.650826
filtered_GCST90451125_Cholesteryl_esters_in_HDL	MS severity	rs12414355	10	112217046	G	A	0.273972	0.617495	-0.0084039	0.617496
filtered_GCST90451125_Cholesteryl_esters_in_HDL	MS severity	rs7910135	10	116638535	A	C	1.34764	0.184103	-0.0154421	0.184103	,PNLIPRP2
filtered_GCST90451125_Cholesteryl_esters_in_HDL	MS severity	rs7083597	10	121100109	T	C	0.042224	0.96299	-0.0009469	0.96299
filtered_GCST90451125_Cholesteryl_esters_in_HDL	MS severity	rs10901796	10	124647017	C	T	-1.02364	0.354204	-0.01079	0.354205
filtered_GCST90451125_Cholesteryl_esters_in_HDL	MS severity	rs7948848	11	2960666	A	G	-2.04643	0.0929027	0.0199777	0.0929038	NAP1L4,
filtered_GCST90451125_Cholesteryl_esters_in_HDL	MS severity	rs2957707	11	10355711	G	T	1.20487	0.242041	0.0146151	0.24204
filtered_GCST90451125_Cholesteryl_esters_in_HDL	MS severity	rs2697843	11	13976955	G	A	-1.79341	0.202309	-0.0166334	0.202307
filtered_GCST90451125_Cholesteryl_esters_in_HDL	MS severity	rs2697850	11	13997394	G	T	-0.638158	0.630927	-0.005693	0.630927
filtered_GCST90451125_Cholesteryl_esters_in_HDL	MS severity	rs11600815	11	14775681	A	G	0.97657	0.35169	0.0263164	0.35169
filtered_GCST90451125_Cholesteryl_esters_in_HDL	MS severity	rs7947378	11	18359780	C	T	1.63142	0.226537	-0.0150427	0.226537
filtered_GCST90451125_Cholesteryl_esters_in_HDL	MS severity	rs2087435	11	26053754	G	T	0.599119	0.609452	0.00937963	0.609451
filtered_GCST90451125_Cholesteryl_esters_in_HDL	MS severity	rs17309930	11	27726946	A	C	-0.329634	0.639726	0.00688936	0.639726	,BDNF
filtered_GCST90451125_Cholesteryl_esters_in_HDL	MS severity	rs2467594	11	29202459	G	A	0.250599	0.846538	-0.0023085	0.846538
filtered_GCST90451125_Cholesteryl_esters_in_HDL	MS severity	rs7108615	11	30276262	C	T	-0.357644	0.742927	0.00401169	0.742928
filtered_GCST90451125_Cholesteryl_esters_in_HDL	MS severity	rs1765134	11	30354497	T	C	-0.602049	0.530765	-0.0079194	0.530766
filtered_GCST90451125_Cholesteryl_esters_in_HDL	MS severity	rs4755726	11	43620580	G	T	-1.64713	0.215304	-0.0155671	0.215304
filtered_GCST90451125_Cholesteryl_esters_in_HDL	MS severity	rs61882744	11	46528675	T	G	-1.13301	0.429711	0.0200919	0.429711
filtered_GCST90451125_Cholesteryl_esters_in_HDL	MS severity	rs1052373	11	47333236	T	C	-0.166143	0.610719	-0.0062907	0.610721	,MYBPC3
filtered_GCST90451125_Cholesteryl_esters_in_HDL	MS severity	rs10769255	11	47345820	T	C	-0.442991	0.2334	-0.0180327	0.2334	,MYBPC3,Intergenic
filtered_GCST90451125_Cholesteryl_esters_in_HDL	MS severity	rs12787646	11	47648113	C	T	-0.43809	0.230914	0.0144324	0.230916	MTCH2,
filtered_GCST90451125_Cholesteryl_esters_in_HDL	MS severity	rs7121038	11	47891545	T	C	-1.19594	0.165673	0.0160201	0.165671
filtered_GCST90451125_Cholesteryl_esters_in_HDL	MS severity	rs10838919	11	48502755	T	C	0.0806383	0.874922	0.00265338	0.874922
filtered_GCST90451125_Cholesteryl_esters_in_HDL	MS severity	rs11227434	11	56177775	T	G	-0.26375	0.658977	-0.0078736	0.658977
filtered_GCST90451125_Cholesteryl_esters_in_HDL	MS severity	rs1970719	11	56402764	T	C	-0.272772	0.650153	0.00813668	0.650153
filtered_GCST90451125_Cholesteryl_esters_in_HDL	MS severity	rs41414647	11	56819930	G	T	-0.767131	0.29124	-0.0232526	0.291238
filtered_GCST90451125_Cholesteryl_esters_in_HDL	MS severity	rs1941050	11	57100234	C	T	-1.26479	0.271838	-0.0230029	0.271836
filtered_GCST90451125_Cholesteryl_esters_in_HDL	MS severity	rs174533	11	61781553	A	G	-0.494401	0.0102008	0.0316366	0.0102006	MYRF,MYRF,TMEM258,,FADS1,FADS2,FADS3,FADS1,FEN1,FADS2,MYRF,TMEM258,MYRF,FEN1,FADS1
filtered_GCST90451125_Cholesteryl_esters_in_HDL	MS severity	rs11231704	11	64130710	T	C	-0.302418	0.784457	-0.0031624	0.784458
filtered_GCST90451125_Cholesteryl_esters_in_HDL	MS severity	rs11231721	11	64190363	A	G	0.0749739	0.900417	-0.0030709	0.900417
filtered_GCST90451125_Cholesteryl_esters_in_HDL	MS severity	rs2306363	11	65638129	T	G	-0.247126	0.783435	-0.003961	0.783435	SIPA1,,SIPA1,PCNXL3
filtered_GCST90451125_Cholesteryl_esters_in_HDL	MS severity	rs570387	11	65869605	C	T	1.09872	0.336853	0.0111734	0.336853	EFEMP2,
filtered_GCST90451125_Cholesteryl_esters_in_HDL	MS severity	rs12290326	11	68825666	T	C	0.53342	0.467114	-0.0089515	0.467114
filtered_GCST90451125_Cholesteryl_esters_in_HDL	MS severity	rs600626	11	75744264	G	A	0.855012	0.0263706	-0.0335245	0.0263704	,MOGAT2
filtered_GCST90451125_Cholesteryl_esters_in_HDL	MS severity	rs10793169	11	76452968	G	A	0.663118	0.612222	-0.0060298	0.612221
filtered_GCST90451125_Cholesteryl_esters_in_HDL	MS severity	rs1939468	11	76529077	T	G	0.351307	0.745553	0.00406645	0.745553
filtered_GCST90451125_Cholesteryl_esters_in_HDL	MS severity	rs12575636	11	95578096	G	T	-0.957451	0.343675	0.0133461	0.343674
filtered_GCST90451125_Cholesteryl_esters_in_HDL	MS severity	rs66879136	11	116522203	A	C	-0.467309	0.583226	-0.0078846	0.583225
filtered_GCST90451125_Cholesteryl_esters_in_HDL	MS severity	rs567599	11	116651848	T	G	0.468014	0.15875	-0.0267228	0.15875
filtered_GCST90451125_Cholesteryl_esters_in_HDL	MS severity	rs61905066	11	116700892	G	A	-0.194621	0.578923	0.0130777	0.578924
filtered_GCST90451125_Cholesteryl_esters_in_HDL	MS severity	rs6589566	11	116781707	A	G	-0.0334825	0.864333	-0.0037938	0.864333	,APOA5,ZPR1,APOA1,APOC3,APOA5,APOC,APOA
filtered_GCST90451125_Cholesteryl_esters_in_HDL	MS severity	rs7946869	11	117092596	T	C	-0.0318818	0.922204	-0.001493	0.922204
filtered_GCST90451125_Cholesteryl_esters_in_HDL	MS severity	rs693147	11	117396038	C	A	0.25573	0.762137	-0.0036302	0.762136	CEP164
filtered_GCST90451125_Cholesteryl_esters_in_HDL	MS severity	rs11218752	11	122681892	T	C	-1.73116	0.0248632	-0.0271787	0.0248633
filtered_GCST90451125_Cholesteryl_esters_in_HDL	MS severity	rs535565	11	126193166	T	C	-0.471788	0.66131	0.00604493	0.661311
filtered_GCST90451125_Cholesteryl_esters_in_HDL	MS severity	rs2242391	11	126265244	T	G	-0.0263385	0.97672	0.00053873	0.97672
filtered_GCST90451125_Cholesteryl_esters_in_HDL	MS severity	rs10790806	11	126473807	T	C	1.10904	0.348076	-0.0112924	0.348077
filtered_GCST90451125_Cholesteryl_esters_in_HDL	MS severity	rs4765960	12	2558764	A	G	-1.47414	0.277344	-0.0145414	0.277344
filtered_GCST90451125_Cholesteryl_esters_in_HDL	MS severity	rs11054376	12	7540803	T	C	0.633613	0.536282	0.0107187	0.536281
filtered_GCST90451125_Cholesteryl_esters_in_HDL	MS severity	rs4883201	12	8929985	G	A	0.131406	0.874526	-0.0031134	0.874527	,PHC1,A2ML1,PHC1,PHC1,A2ML1
filtered_GCST90451125_Cholesteryl_esters_in_HDL	MS severity	rs11045171	12	20317265	G	A	1.60455	0.00256868	0.0443179	0.00256868	,PDE3A,intergenic
filtered_GCST90451125_Cholesteryl_esters_in_HDL	MS severity	rs11045182	12	20342724	T	G	1.04909	0.204714	0.015719	0.204716
filtered_GCST90451125_Cholesteryl_esters_in_HDL	MS severity	rs11045237	12	20426149	C	A	1.7531	0.10832	0.0224676	0.108319
filtered_GCST90451125_Cholesteryl_esters_in_HDL	MS severity	rs7979215	12	45532272	C	T	-0.665772	0.573103	0.00655765	0.573103
filtered_GCST90451125_Cholesteryl_esters_in_HDL	MS severity	rs55939211	12	50512307	G	A	-1.55273	0.207206	0.0154896	0.207207	DIP2B
filtered_GCST90451125_Cholesteryl_esters_in_HDL	MS severity	rs7486393	12	53259101	T	C	0.355639	0.753486	-0.0037811	0.753485
filtered_GCST90451125_Cholesteryl_esters_in_HDL	MS severity	rs2683519	12	53407358	T	G	0.645351	0.605156	-0.0061889	0.605155
filtered_GCST90451125_Cholesteryl_esters_in_HDL	MS severity	rs11171739	12	56076841	T	C	0.411785	0.759656	-0.0035635	0.759657	,PMEL,CDK2,RAB5B,SUOX,IKZF4,RPS26,ERBB3,IKZF4,CDK2,ERBB3,IKZF4,PA2G4,RAB5B,RPL41,RPS26,SUOX,ZC3H10,Intergenic,ERBB3
filtered_GCST90451125_Cholesteryl_esters_in_HDL	MS severity	rs11172056	12	56915191	C	T	-0.469816	0.733052	0.00415538	0.733051
filtered_GCST90451125_Cholesteryl_esters_in_HDL	MS severity	rs2229357	12	57449928	A	G	0.0143062	0.978963	0.00036245	0.978963	INHBC,,LRP1
filtered_GCST90451125_Cholesteryl_esters_in_HDL	MS severity	rs11176732	12	67419477	C	T	-0.16193	0.909285	-0.0014799	0.909285
filtered_GCST90451125_Cholesteryl_esters_in_HDL	MS severity	rs710793	12	69505090	T	C	-0.140622	0.918565	0.00123892	0.918565
filtered_GCST90451125_Cholesteryl_esters_in_HDL	MS severity	rs1083011	12	69521969	T	C	-0.202504	0.878527	0.00185227	0.878528
filtered_GCST90451125_Cholesteryl_esters_in_HDL	MS severity	rs2137537	12	70719307	C	T	-0.265323	0.810045	0.00294994	0.810044	,PTPRR
filtered_GCST90451125_Cholesteryl_esters_in_HDL	MS severity	rs1316739	12	93574480	A	G	0.705912	0.583285	-0.0076704	0.583284
filtered_GCST90451125_Cholesteryl_esters_in_HDL	MS severity	rs3914817	12	103100685	T	G	-2.05462	0.0946891	0.0192077	0.0946901
filtered_GCST90451125_Cholesteryl_esters_in_HDL	MS severity	rs7135240	12	103141242	A	G	-2.21599	0.042575	0.0232954	0.0425749
filtered_GCST90451125_Cholesteryl_esters_in_HDL	MS severity	rs12228930	12	106592904	T	C	0.254683	0.840347	0.00234215	0.840348
filtered_GCST90451125_Cholesteryl_esters_in_HDL	MS severity	rs10467029	12	106684670	T	C	0.744829	0.440885	-0.0092659	0.440884
filtered_GCST90451125_Cholesteryl_esters_in_HDL	MS severity	rs4964739	12	108739048	T	G	0.0607512	0.96049	-0.0006179	0.96049
filtered_GCST90451125_Cholesteryl_esters_in_HDL	MS severity	rs4964743	12	108744168	T	G	0.0982415	0.936759	-0.0009866	0.936759
filtered_GCST90451125_Cholesteryl_esters_in_HDL	MS severity	rs6606707	12	109392436	G	T	0.395299	0.619988	0.00570397	0.619987
filtered_GCST90451125_Cholesteryl_esters_in_HDL	MS severity	rs6606717	12	109435422	C	A	0.483535	0.26432	0.0129937	0.264317
filtered_GCST90451125_Cholesteryl_esters_in_HDL	MS severity	rs11065979	12	111621753	T	C	-0.246599	0.708406	0.00442582	0.708405	BRAP,MAPKAPK5,ATXN2,BRAP,SH2B3,,ATXN2,BRAP,BRAP,ATXN2,SH2B3,ATXN2,Intergenic,SH2B3,BRAP,ALDH2,intergenic
filtered_GCST90451125_Cholesteryl_esters_in_HDL	MS severity	rs11065363	12	120950695	T	C	-0.504101	0.643721	0.00728174	0.64372
filtered_GCST90451125_Cholesteryl_esters_in_HDL	MS severity	rs1169313	12	121004867	C	T	-0.459059	0.626187	-0.0058123	0.626188	,C12orf43,C12orf27,HNF1A
filtered_GCST90451125_Cholesteryl_esters_in_HDL	MS severity	rs11059834	12	122770215	C	T	0.13023	0.853203	0.00472489	0.853203
filtered_GCST90451125_Cholesteryl_esters_in_HDL	MS severity	rs6633	12	123261262	T	G	0.180329	0.880154	0.00208577	0.880155
filtered_GCST90451125_Cholesteryl_esters_in_HDL	MS severity	rs3867146	12	123953458	A	G	0.812571	0.202267	-0.0249023	0.202269	CCDC92
filtered_GCST90451125_Cholesteryl_esters_in_HDL	MS severity	rs11057413	12	124004615	G	A	-0.165844	0.652715	-0.0054515	0.652715	,ZNF664,FAM101A,ZNF664-FAM101A
filtered_GCST90451125_Cholesteryl_esters_in_HDL	MS severity	rs11057424	12	124043971	G	T	0.0520836	0.964149	0.0007315	0.964149
filtered_GCST90451125_Cholesteryl_esters_in_HDL	MS severity	rs838878	12	124776099	G	A	0.543396	0.0753979	-0.0217797	0.075398
filtered_GCST90451125_Cholesteryl_esters_in_HDL	MS severity	rs36226544	12	124864973	A	G	-0.656998	0.136187	-0.0181204	0.136188
filtered_GCST90451125_Cholesteryl_esters_in_HDL	MS severity	rs4770433	13	23329652	G	A	-0.410987	0.702454	-0.0044077	0.702454	SACS,SGCG,SACS,
filtered_GCST90451125_Cholesteryl_esters_in_HDL	MS severity	rs1007700	13	27475039	T	C	-0.851877	0.513555	0.00847595	0.513554
filtered_GCST90451125_Cholesteryl_esters_in_HDL	MS severity	rs73176948	13	41037135	G	A	1.8449	0.0884027	-0.0386245	0.0884032	ELF1,
filtered_GCST90451125_Cholesteryl_esters_in_HDL	MS severity	rs3012115	13	49013542	G	A	-0.126395	0.909044	-0.0021218	0.909044
filtered_GCST90451125_Cholesteryl_esters_in_HDL	MS severity	rs2994377	13	49065013	G	T	-0.858093	0.488677	-0.0088016	0.488678
filtered_GCST90451125_Cholesteryl_esters_in_HDL	MS severity	rs797482	13	50640477	G	A	0.402705	0.738848	-0.0059648	0.738848
filtered_GCST90451125_Cholesteryl_esters_in_HDL	MS severity	rs2320925	13	57811246	T	G	-1.79262	0.212505	0.0164346	0.212505	PCDH17
filtered_GCST90451125_Cholesteryl_esters_in_HDL	MS severity	rs9563575	13	58082716	G	T	-2.73811	0.0373202	-0.0316449	0.0373206
filtered_GCST90451125_Cholesteryl_esters_in_HDL	MS severity	rs28566953	14	51992523	G	T	0.129398	0.928902	-0.0015395	0.928902
filtered_GCST90451125_Cholesteryl_esters_in_HDL	MS severity	rs149142	14	58605007	C	T	-0.233364	0.849811	0.00222924	0.849811
filtered_GCST90451125_Cholesteryl_esters_in_HDL	MS severity	rs6573611	14	65398537	T	G	-2.00654	0.127369	-0.0183214	0.127371
filtered_GCST90451125_Cholesteryl_esters_in_HDL	MS severity	rs194749	14	68807188	C	T	0.4873	0.589427	0.00731199	0.589426	ZFP36L1,
filtered_GCST90451125_Cholesteryl_esters_in_HDL	MS severity	rs1742893	14	68829950	C	T	0.547656	0.578638	0.00750951	0.578639
filtered_GCST90451125_Cholesteryl_esters_in_HDL	MS severity	rs10145740	14	73767591	T	C	0.169694	0.842941	0.0026667	0.84294
filtered_GCST90451125_Cholesteryl_esters_in_HDL	MS severity	rs2111705	14	74794938	A	G	0.803656	0.498193	-0.0077312	0.498194	YLPM1
filtered_GCST90451125_Cholesteryl_esters_in_HDL	MS severity	rs8007841	14	81181534	C	T	0.859025	0.502393	-0.0082849	0.502393
filtered_GCST90451125_Cholesteryl_esters_in_HDL	MS severity	rs7141800	14	89338163	C	T	0.529639	0.629245	0.00701295	0.629246
filtered_GCST90451125_Cholesteryl_esters_in_HDL	MS severity	rs35022220	14	102802048	A	G	-1.29592	0.238492	-0.0142832	0.238493
filtered_GCST90451125_Cholesteryl_esters_in_HDL	MS severity	rs7170463	15	41596720	G	A	-1.0332	0.191283	-0.0163711	0.191281	,TYRO3
filtered_GCST90451125_Cholesteryl_esters_in_HDL	MS severity	rs11639146	15	41622394	G	A	2.43651	0.0710913	0.0277136	0.0710917
filtered_GCST90451125_Cholesteryl_esters_in_HDL	MS severity	rs9920202	15	42850536	T	C	-1.23323	0.347278	-0.0151587	0.347279
filtered_GCST90451125_Cholesteryl_esters_in_HDL	MS severity	rs2696089	15	44234486	A	G	0.0742223	0.932259	-0.0018655	0.932259
filtered_GCST90451125_Cholesteryl_esters_in_HDL	MS severity	rs2899620	15	58233200	G	A	-0.583183	0.54291	0.00737482	0.54291
filtered_GCST90451125_Cholesteryl_esters_in_HDL	MS severity	rs7182541	15	58254819	T	C	-0.0733467	0.913722	0.00126922	0.913722
filtered_GCST90451125_Cholesteryl_esters_in_HDL	MS severity	rs12148780	15	58289090	G	A	0.228459	0.438985	-0.0127164	0.438984	Intergenicregion,ALDH1A2*
filtered_GCST90451125_Cholesteryl_esters_in_HDL	MS severity	rs422137	15	58416983	A	G	0.0494603	0.792602	0.00310603	0.792602
filtered_GCST90451125_Cholesteryl_esters_in_HDL	MS severity	rs261336	15	58450219	A	G	-0.287762	0.138134	0.0230256	0.138134	LIPC,,LIPC,LIPC-AS1
filtered_GCST90451125_Cholesteryl_esters_in_HDL	MS severity	rs10152687	15	63825790	T	G	0.30099	0.760155	0.00356432	0.760154
filtered_GCST90451125_Cholesteryl_esters_in_HDL	MS severity	rs978362	15	63857635	A	C	0.825578	0.368859	-0.0109096	0.368859
filtered_GCST90451125_Cholesteryl_esters_in_HDL	MS severity	rs2469102	15	66581578	T	G	-0.622567	0.614539	-0.0065893	0.614538
filtered_GCST90451125_Cholesteryl_esters_in_HDL	MS severity	rs1077015	15	101361068	T	G	-1.20108	0.384001	-0.0112291	0.384
filtered_GCST90451125_Cholesteryl_esters_in_HDL	MS severity	rs918739	16	11345876	T	G	-1.98415	0.103875	0.0202762	0.103875
filtered_GCST90451125_Cholesteryl_esters_in_HDL	MS severity	rs745161	16	12570120	G	A	-2.52173	0.0609949	0.0257547	0.0609944
filtered_GCST90451125_Cholesteryl_esters_in_HDL	MS severity	rs12928099	16	15056648	A	C	0.558987	0.322532	0.0124526	0.322535	,PDXDC1,intergenic
filtered_GCST90451125_Cholesteryl_esters_in_HDL	MS severity	rs7199285	16	19969609	T	C	0.813048	0.556266	0.00945371	0.556265
filtered_GCST90451125_Cholesteryl_esters_in_HDL	MS severity	rs2726036	16	28335819	C	A	-0.197668	0.850923	0.00232531	0.850923	,Intergenic,NPIPB6
filtered_GCST90451125_Cholesteryl_esters_in_HDL	MS severity	rs11642612	16	30018874	C	A	0.161338	0.878465	-0.0017795	0.878464	NA,
filtered_GCST90451125_Cholesteryl_esters_in_HDL	MS severity	rs35501383	16	56542980	T	C	-0.728746	0.48529	-0.0099416	0.485289
filtered_GCST90451125_Cholesteryl_esters_in_HDL	MS severity	rs9932268	16	56717614	T	G	0.445368	0.709759	0.00694939	0.709758
filtered_GCST90451125_Cholesteryl_esters_in_HDL	MS severity	rs8052978	16	56780935	A	G	0.438804	0.0993522	0.0193782	0.0993537
filtered_GCST90451125_Cholesteryl_esters_in_HDL	MS severity	rs59515242	16	56911137	A	C	-0.0069516	0.969744	0.00055178	0.969744
filtered_GCST90451125_Cholesteryl_esters_in_HDL	MS severity	rs4783961	16	56960982	A	G	0.0930987	0.470965	0.0083668	0.470964	,CETP
filtered_GCST90451125_Cholesteryl_esters_in_HDL	MS severity	rs12720926	16	56965006	G	A	0.0549919	0.40409	0.0097152	0.404091	,CETP
filtered_GCST90451125_Cholesteryl_esters_in_HDL	MS severity	rs3751710	16	57061863	T	C	-0.825523	0.205793	0.0195923	0.205794
filtered_GCST90451125_Cholesteryl_esters_in_HDL	MS severity	rs4784770	16	57121484	A	G	0.975552	0.106536	-0.0188425	0.106536
filtered_GCST90451125_Cholesteryl_esters_in_HDL	MS severity	rs7197160	16	57283108	T	C	1.29883	0.219211	0.0154327	0.219209
filtered_GCST90451125_Cholesteryl_esters_in_HDL	MS severity	rs8054091	16	67897923	C	T	0.11373	0.749544	0.00538322	0.749545
filtered_GCST90451125_Cholesteryl_esters_in_HDL	MS severity	rs13689	16	68834619	C	T	-1.2181	0.229264	0.0180947	0.229264	CDH1
filtered_GCST90451125_Cholesteryl_esters_in_HDL	MS severity	rs4888964	16	79393982	T	C	-0.0828446	0.946398	0.00078791	0.946397
filtered_GCST90451125_Cholesteryl_esters_in_HDL	MS severity	rs12599867	16	83156934	C	T	1.17419	0.392159	0.0119623	0.392162
filtered_GCST90451125_Cholesteryl_esters_in_HDL	MS severity	rs750669	16	85879264	A	G	0.304303	0.796662	-0.0029748	0.796662
filtered_GCST90451125_Cholesteryl_esters_in_HDL	MS severity	rs12948505	17	561722	T	C	2.36603	0.0145877	-0.0354083	0.0145875
filtered_GCST90451125_Cholesteryl_esters_in_HDL	MS severity	rs4790310	17	2063626	T	C	-2.58325	0.0311608	0.0259955	0.031161
filtered_GCST90451125_Cholesteryl_esters_in_HDL	MS severity	rs11651783	17	7544593	T	C	-0.407745	0.598996	0.00722736	0.598996
filtered_GCST90451125_Cholesteryl_esters_in_HDL	MS severity	rs8075019	17	17551878	A	G	0.249255	0.744743	-0.0055086	0.744742	PEMT,
filtered_GCST90451125_Cholesteryl_esters_in_HDL	MS severity	rs4244599	17	17589772	C	T	-0.0951522	0.944574	0.00082049	0.944574
filtered_GCST90451125_Cholesteryl_esters_in_HDL	MS severity	rs9913833	17	28391573	T	C	-0.233675	0.811946	0.0028105	0.811946
filtered_GCST90451125_Cholesteryl_esters_in_HDL	MS severity	rs9972884	17	30409598	T	C	1.60492	0.13662	-0.0183457	0.136619
filtered_GCST90451125_Cholesteryl_esters_in_HDL	MS severity	rs8069451	17	39348680	C	T	0.319492	0.542583	-0.0084097	0.542583	,FBXL20
filtered_GCST90451125_Cholesteryl_esters_in_HDL	MS severity	rs8074437	17	39919884	G	T	1.7925	0.00930007	-0.030188	0.00930008
filtered_GCST90451125_Cholesteryl_esters_in_HDL	MS severity	rs66954133	17	42531988	A	G	-3.15278	0.00243744	0.0692687	0.00243747
filtered_GCST90451125_Cholesteryl_esters_in_HDL	MS severity	rs17884549	17	43737442	G	T	1.16973	0.411186	0.0186451	0.411186
filtered_GCST90451125_Cholesteryl_esters_in_HDL	MS severity	rs231492	17	43901388	T	G	0.0814275	0.84143	-0.0042961	0.84143
filtered_GCST90451125_Cholesteryl_esters_in_HDL	MS severity	rs3852830	17	43927667	T	C	-0.392201	0.735524	-0.008918	0.735524
filtered_GCST90451125_Cholesteryl_esters_in_HDL	MS severity	rs17689378	17	45804424	T	C	1.46412	0.220891	-0.0170369	0.220891
filtered_GCST90451125_Cholesteryl_esters_in_HDL	MS severity	rs62061734	17	45941122	C	T	1.80397	0.122875	-0.0219094	0.122876
filtered_GCST90451125_Cholesteryl_esters_in_HDL	MS severity	rs62062285	17	46018295	G	T	1.47356	0.207949	-0.0175813	0.207949	MAPT
filtered_GCST90451125_Cholesteryl_esters_in_HDL	MS severity	rs62060796	17	46065663	T	G	1.46101	0.213612	-0.0174382	0.213613
filtered_GCST90451125_Cholesteryl_esters_in_HDL	MS severity	rs7218159	17	55277434	A	C	-0.46402	0.675955	0.00608692	0.675954
filtered_GCST90451125_Cholesteryl_esters_in_HDL	MS severity	rs12940636	17	55322749	C	T	0.729555	0.552078	0.00742563	0.552077
filtered_GCST90451125_Cholesteryl_esters_in_HDL	MS severity	rs4790908	17	67856791	G	T	-0.607595	0.582407	0.00793659	0.582406
filtered_GCST90451125_Cholesteryl_esters_in_HDL	MS severity	rs12600941	17	67922691	G	A	-0.580977	0.607784	0.00741646	0.607784
filtered_GCST90451125_Cholesteryl_esters_in_HDL	MS severity	rs62086899	17	68013018	T	C	-0.35427	0.729389	0.00487164	0.729389
filtered_GCST90451125_Cholesteryl_esters_in_HDL	MS severity	rs34931250	17	68883786	T	C	-0.0551947	0.915265	0.00260625	0.915265	,ABCA8
filtered_GCST90451125_Cholesteryl_esters_in_HDL	MS severity	rs1373068	17	68905074	G	T	0.331921	0.604649	-0.0064698	0.604648
filtered_GCST90451125_Cholesteryl_esters_in_HDL	MS severity	rs4129767	17	78407903	A	G	0.146228	0.777633	0.0032456	0.777632	,PGS1
filtered_GCST90451125_Cholesteryl_esters_in_HDL	MS severity	rs7218605	17	78815721	T	C	1.91001	0.124489	0.0176998	0.124489	USP36
filtered_GCST90451125_Cholesteryl_esters_in_HDL	MS severity	rs4800117	18	22306851	G	A	-0.912435	0.318631	0.0117465	0.318631
filtered_GCST90451125_Cholesteryl_esters_in_HDL	MS severity	rs303754	18	23496800	T	G	-0.98635	0.303133	0.0120677	0.303131
filtered_GCST90451125_Cholesteryl_esters_in_HDL	MS severity	rs1013987	18	25050872	C	T	-0.123036	0.928561	0.00105637	0.928561	,HRH4,ZNF521
filtered_GCST90451125_Cholesteryl_esters_in_HDL	MS severity	rs1518170	18	43128940	C	T	0.440447	0.647753	0.00535297	0.647752	,RIT2,SYT4
filtered_GCST90451125_Cholesteryl_esters_in_HDL	MS severity	rs610470	18	44857452	C	T	1.50627	0.247248	0.0200213	0.247247
filtered_GCST90451125_Cholesteryl_esters_in_HDL	MS severity	rs28660277	18	48903849	A	G	-0.150993	0.905772	0.0027681	0.905772
filtered_GCST90451125_Cholesteryl_esters_in_HDL	MS severity	rs62100572	18	49618293	C	T	-1.09896	0.347752	0.0137624	0.347754
filtered_GCST90451125_Cholesteryl_esters_in_HDL	MS severity	rs1943973	18	49653146	A	G	-0.048539	0.814464	-0.0038985	0.814463	,LIPG
filtered_GCST90451125_Cholesteryl_esters_in_HDL	MS severity	rs4939595	18	49745054	G	A	-1.32103	0.023178	-0.0365712	0.0231784
filtered_GCST90451125_Cholesteryl_esters_in_HDL	MS severity	rs7233487	18	49754570	T	C	-0.771038	0.0817081	-0.0213889	0.0817069
filtered_GCST90451125_Cholesteryl_esters_in_HDL	MS severity	rs1787286	18	49952491	T	G	1.44301	0.0769618	0.0208648	0.0769613
filtered_GCST90451125_Cholesteryl_esters_in_HDL	MS severity	rs72912001	18	50001759	T	G	-1.1009	0.308304	-0.021762	0.308305
filtered_GCST90451125_Cholesteryl_esters_in_HDL	MS severity	rs12455907	18	50197573	C	T	0.0330556	0.978332	-0.0003164	0.978332
filtered_GCST90451125_Cholesteryl_esters_in_HDL	MS severity	rs688671	18	60200293	G	A	-0.971272	0.0772004	0.0227634	0.0771999
filtered_GCST90451125_Cholesteryl_esters_in_HDL	MS severity	rs11660069	18	60218180	G	A	-1.0759	0.0541585	0.0249228	0.0541595
filtered_GCST90451125_Cholesteryl_esters_in_HDL	MS severity	rs477181	18	60228805	T	G	-1.7884	0.0334172	0.0258875	0.0334181	,RPS3AP49,MC4R
filtered_GCST90451125_Cholesteryl_esters_in_HDL	MS severity	rs17175643	18	60229509	T	C	-1.07179	0.0529592	0.0250985	0.0529591	,ENSG00000267620
filtered_GCST90451125_Cholesteryl_esters_in_HDL	MS severity	rs752720	18	60248736	C	T	-0.0006436	0.999582	6.23099e-06	0.999582
filtered_GCST90451125_Cholesteryl_esters_in_HDL	MS severity	rs8097783	18	60384061	A	G	-0.558306	0.618879	-0.0110774	0.61888
filtered_GCST90451125_Cholesteryl_esters_in_HDL	MS severity	rs666592	19	789863	T	C	-1.7901	0.191734	0.0153109	0.191733
filtered_GCST90451125_Cholesteryl_esters_in_HDL	MS severity	rs10404380	19	8401370	A	C	0.0681254	0.869994	-0.0019156	0.869993
filtered_GCST90451125_Cholesteryl_esters_in_HDL	MS severity	rs55997232	19	11077441	T	C	-0.519508	0.69645	-0.0070889	0.69645
filtered_GCST90451125_Cholesteryl_esters_in_HDL	MS severity	rs7260306	19	11160874	T	G	-0.11863	0.878736	-0.001794	0.878736	KANK2,
filtered_GCST90451125_Cholesteryl_esters_in_HDL	MS severity	rs4804572	19	11166398	T	C	-1.63046	0.124087	0.0186119	0.124087	KANK2,
filtered_GCST90451125_Cholesteryl_esters_in_HDL	MS severity	rs737337	19	11236817	C	T	0.138086	0.693506	-0.0081549	0.693506	,DOCK6,ANGPTL8,DOCK6,LOC55908
filtered_GCST90451125_Cholesteryl_esters_in_HDL	MS severity	rs17711565	19	18296833	G	A	-0.67077	0.60024	-0.0062307	0.60024
filtered_GCST90451125_Cholesteryl_esters_in_HDL	MS severity	rs4805885	19	33415217	C	T	0.23345	0.701124	0.00454761	0.701124	,PEPD
filtered_GCST90451125_Cholesteryl_esters_in_HDL	MS severity	rs62102169	19	33578870	A	G	0.0615416	0.963393	-0.0006398	0.963393
filtered_GCST90451125_Cholesteryl_esters_in_HDL	MS severity	rs874296	19	33616735	C	T	0.399927	0.745663	-0.0038341	0.745662
filtered_GCST90451125_Cholesteryl_esters_in_HDL	MS severity	rs34878901	19	44899220	T	C	-1.7433	0.0480671	-0.0232277	0.0480668
filtered_GCST90451125_Cholesteryl_esters_in_HDL	MS severity	rs7256200	19	44912678	T	G	-0.990006	0.0283003	0.0406164	0.0283006	,APOE,APOC1
filtered_GCST90451125_Cholesteryl_esters_in_HDL	MS severity	rs438811	19	44913484	T	C	-0.682127	0.0596436	0.0258584	0.0596434	,APOC1,APOE,APOE,APOC1
filtered_GCST90451125_Cholesteryl_esters_in_HDL	MS severity	rs2238689	19	45675403	C	T	-1.23007	0.120003	0.0182156	0.120003	,GIPR
filtered_GCST90451125_Cholesteryl_esters_in_HDL	MS severity	rs28773614	19	51808910	A	G	0.188077	0.854537	-0.0032304	0.854537
filtered_GCST90451125_Cholesteryl_esters_in_HDL	MS severity	rs10405357	19	54255803	C	T	-1.70721	0.0267945	0.0256275	0.0267948
filtered_GCST90451125_Cholesteryl_esters_in_HDL	MS severity	rs6075861	20	21930075	C	A	0.502055	0.62597	-0.0056833	0.625971
filtered_GCST90451125_Cholesteryl_esters_in_HDL	MS severity	rs6119534	20	34853454	T	C	1.1384	0.0862056	-0.0201578	0.0862058
filtered_GCST90451125_Cholesteryl_esters_in_HDL	MS severity	rs6031587	20	44409609	T	C	-0.365588	0.488232	0.0158548	0.48823
filtered_GCST90451125_Cholesteryl_esters_in_HDL	MS severity	rs719996	20	45572129	G	A	0.687707	0.469673	0.00842207	0.469674
filtered_GCST90451125_Cholesteryl_esters_in_HDL	MS severity	rs3843763	20	45919554	T	C	0.103682	0.815065	0.00297522	0.815065	,PLTP
filtered_GCST90451125_Cholesteryl_esters_in_HDL	MS severity	rs6065906	20	45925376	C	T	-0.105379	0.64326	0.00694292	0.64326	,PLTP,PLTP,PCIF1
filtered_GCST90451125_Cholesteryl_esters_in_HDL	MS severity	rs6032655	20	46096280	G	T	-0.233686	0.797478	-0.0029601	0.797478
filtered_GCST90451125_Cholesteryl_esters_in_HDL	MS severity	rs59791349	20	46975185	T	C	1.21682	0.261584	0.0147453	0.261582
filtered_GCST90451125_Cholesteryl_esters_in_HDL	MS severity	rs11696385	20	47709273	A	G	-0.0432219	0.953366	0.00096325	0.953366
filtered_GCST90451125_Cholesteryl_esters_in_HDL	MS severity	rs34230743	20	52619417	T	C	-0.752906	0.579267	0.0118027	0.579266
filtered_GCST90451125_Cholesteryl_esters_in_HDL	MS severity	rs4337532	20	64083736	A	G	-0.158526	0.891905	-0.0015973	0.891905
filtered_GCST90451125_Cholesteryl_esters_in_HDL	MS severity	rs2223041	21	15050282	T	C	-0.484068	0.619492	0.00592974	0.619491
filtered_GCST90451125_Cholesteryl_esters_in_HDL	MS severity	rs3746915	21	42298682	G	A	0.475348	0.726063	0.00422414	0.726063	ABCG1,
filtered_GCST90451125_Cholesteryl_esters_in_HDL	MS severity	rs73372549	21	44835864	T	C	-1.38156	0.248021	0.0198523	0.248021
filtered_GCST90451125_Cholesteryl_esters_in_HDL	MS severity	rs9980195	21	44848868	C	T	0.052465	0.940683	-0.0008778	0.940683	PTTG1IP
filtered_GCST90451125_Cholesteryl_esters_in_HDL	MS severity	rs2838727	21	44895992	T	C	-0.840823	0.504751	0.00884252	0.50475
filtered_GCST90451125_Cholesteryl_esters_in_HDL	MS severity	rs4821116	22	21619030	T	C	0.122487	0.789725	-0.0038626	0.789725	UBE2L3
filtered_GCST90451125_Cholesteryl_esters_in_HDL	MS severity	rs5994294	22	30362247	T	C	-1.18743	0.345978	-0.0150051	0.345979
filtered_GCST90451125_Cholesteryl_esters_in_HDL	MS severity	rs2267375	22	38205224	T	G	-0.226983	0.714226	0.0043306	0.714225	,PLA2G6,MAFF,MAFF
filtered_GCST90451125_Cholesteryl_esters_in_HDL	MS severity	rs138704	22	38737405	G	A	0.517354	0.479229	-0.0092013	0.479228
filtered_GCST90451125_Cholesteryl_esters_in_HDL	MS severity	rs5768657	22	48478107	C	T	-0.326455	0.804913	0.0028393	0.804913
filtered_GCST90451126_HDL_cholesterol	MS severity	rs2341354	1	983193	G	A	-0.515711	0.623359	0.0057524	0.623359
filtered_GCST90451126_HDL_cholesterol	MS severity	rs1547033	1	15592493	C	T	-0.283401	0.833543	0.00266863	0.833543
filtered_GCST90451126_HDL_cholesterol	MS severity	rs3091240	1	25350444	T	G	0.62739	0.633129	0.00553098	0.633129
filtered_GCST90451126_HDL_cholesterol	MS severity	rs3093632	1	25357521	T	C	0.581744	0.654925	0.00517533	0.654925
filtered_GCST90451126_HDL_cholesterol	MS severity	rs57217461	1	26701425	T	G	-0.534893	0.306862	0.0214406	0.306862
filtered_GCST90451126_HDL_cholesterol	MS severity	rs56932185	1	26730152	A	G	-0.518721	0.319253	0.0209116	0.319252	ARID1A
filtered_GCST90451126_HDL_cholesterol	MS severity	rs3768321	1	39570256	T	G	0.106474	0.773911	-0.0043143	0.773912	,PABPC4,RP11-69E11.8,RP11-69E11.8,PABPC4,LOC101929516,PABPC4,MACF1
filtered_GCST90451126_HDL_cholesterol	MS severity	rs1768809	1	46037164	C	A	-2.12049	0.135236	-0.0177324	0.135236
filtered_GCST90451126_HDL_cholesterol	MS severity	rs12038768	1	62575057	T	G	-0.899768	0.260416	0.0139599	0.260413
filtered_GCST90451126_HDL_cholesterol	MS severity	rs12136083	1	62697402	C	T	-0.877802	0.260601	0.0140293	0.260604	,DOCK7
filtered_GCST90451126_HDL_cholesterol	MS severity	rs500647	1	70947815	A	G	1.75476	0.168362	0.0170154	0.168363
filtered_GCST90451126_HDL_cholesterol	MS severity	rs7531118	1	72371556	C	T	-1.18442	0.259232	0.0129542	0.259231	,NEGR1,KRT8P21,NEGR1,RPL31P12
filtered_GCST90451126_HDL_cholesterol	MS severity	rs233062	1	85334702	G	T	-0.166878	0.903506	-0.0014694	0.903506
filtered_GCST90451126_HDL_cholesterol	MS severity	rs233054	1	85374508	G	T	0.106099	0.93767	0.00094622	0.937669
filtered_GCST90451126_HDL_cholesterol	MS severity	rs3949301	1	85397700	A	G	0.139141	0.917274	-0.0012571	0.917274	DDAH1
filtered_GCST90451126_HDL_cholesterol	MS severity	rs1365298	1	93392732	A	G	0.504579	0.453249	0.011466	0.453247	,DR1,FNBP1L
filtered_GCST90451126_HDL_cholesterol	MS severity	rs41279732	1	109489809	G	T	-0.140522	0.929992	0.00208687	0.929992	PSRC1,
filtered_GCST90451126_HDL_cholesterol	MS severity	rs12046107	1	109622035	G	A	-0.0640881	0.949609	0.00158943	0.949609
filtered_GCST90451126_HDL_cholesterol	MS severity	rs6537885	1	109936181	C	T	-1.35906	0.119041	-0.0219599	0.119041
filtered_GCST90451126_HDL_cholesterol	MS severity	rs72992015	1	150870220	T	C	-1.08401	0.069623	-0.0265012	0.0696234	,ARNT
filtered_GCST90451126_HDL_cholesterol	MS severity	rs9427104	1	154616756	T	C	1.66061	0.149631	0.016814	0.149629
filtered_GCST90451126_HDL_cholesterol	MS severity	rs6690897	1	156380399	T	C	0.613943	0.631322	0.00652984	0.631323
filtered_GCST90451126_HDL_cholesterol	MS severity	rs9425299	1	172389960	T	C	-1.259	0.255326	-0.0133242	0.255328
filtered_GCST90451126_HDL_cholesterol	MS severity	rs9425332	1	172479111	T	G	-2.23335	0.104069	-0.0211203	0.104071
filtered_GCST90451126_HDL_cholesterol	MS severity	rs4650996	1	178548230	G	A	0.0943322	0.886408	-0.0017093	0.886409
filtered_GCST90451126_HDL_cholesterol	MS severity	rs4650998	1	178562715	A	G	0.512509	0.330965	-0.0112592	0.330966
filtered_GCST90451126_HDL_cholesterol	MS severity	rs2248962	1	178581825	G	A	0.183224	0.783351	0.00329283	0.783351
filtered_GCST90451126_HDL_cholesterol	MS severity	rs61805075	1	182167266	A	G	0.242968	0.631272	-0.0059045	0.631273	ZNF648,
filtered_GCST90451126_HDL_cholesterol	MS severity	rs3768625	1	183109577	T	G	2.96084	0.02956	0.025381	0.0295607
filtered_GCST90451126_HDL_cholesterol	MS severity	rs61819870	1	199997534	G	A	-1.23038	0.317091	0.0218616	0.317093
filtered_GCST90451126_HDL_cholesterol	MS severity	rs2644123	1	201800511	C	T	1.13506	0.414174	-0.0107936	0.414175
filtered_GCST90451126_HDL_cholesterol	MS severity	rs3747973	1	205708020	G	A	-0.461786	0.595507	-0.0063859	0.595507	,NUCKS1
filtered_GCST90451126_HDL_cholesterol	MS severity	rs2589474	1	212266746	T	C	0.811954	0.452893	0.00917849	0.452894
filtered_GCST90451126_HDL_cholesterol	MS severity	rs11118309	1	219464212	T	C	-0.0416055	0.96095	0.0005748	0.96095
filtered_GCST90451126_HDL_cholesterol	MS severity	rs2494195	1	219515292	C	T	0.319866	0.697856	-0.0045564	0.697857	,RP11-95P13.2
filtered_GCST90451126_HDL_cholesterol	MS severity	rs2642438	1	220796686	G	A	-0.381382	0.36961	-0.0115752	0.369609	,MARC1,MOSC1,MARCH1,MAR1,MTARC1,C1orf115,HLX,43891
filtered_GCST90451126_HDL_cholesterol	MS severity	rs2784253	1	220889455	G	T	-1.15597	0.228579	-0.0138799	0.228577
filtered_GCST90451126_HDL_cholesterol	MS severity	rs2002053	1	224212025	T	C	-0.728244	0.573346	-0.0073332	0.573345
filtered_GCST90451126_HDL_cholesterol	MS severity	rs4846914	1	230159944	A	G	-0.246823	0.300124	-0.0121014	0.300127	,GALNT2
filtered_GCST90451126_HDL_cholesterol	MS severity	rs582233	1	230185105	T	G	0.0661943	0.837416	-0.0024869	0.837416
filtered_GCST90451126_HDL_cholesterol	MS severity	rs7518953	1	230303320	T	G	-0.35393	0.775109	-0.0033494	0.77511
filtered_GCST90451126_HDL_cholesterol	MS severity	rs1976129	1	230306653	A	G	0.495882	0.683442	0.00511606	0.683442
filtered_GCST90451126_HDL_cholesterol	MS severity	rs11553746	2	272203	T	C	-1.48377	0.135897	-0.0182044	0.135897	,ACP1
filtered_GCST90451126_HDL_cholesterol	MS severity	rs907866	2	20171619	A	G	0.566355	0.348952	-0.0109481	0.348953	,SDC1
filtered_GCST90451126_HDL_cholesterol	MS severity	rs11687133	2	20173611	T	C	0.485342	0.519409	-0.0079173	0.51941
filtered_GCST90451126_HDL_cholesterol	MS severity	rs11903024	2	20938980	T	G	-0.312659	0.516087	0.00748511	0.516088
filtered_GCST90451126_HDL_cholesterol	MS severity	rs676210	2	21008652	A	G	-0.222823	0.321245	-0.0139285	0.321244	APOB,,apoB
filtered_GCST90451126_HDL_cholesterol	MS severity	rs589566	2	21046937	G	A	-0.264192	0.569915	-0.0065785	0.569913
filtered_GCST90451126_HDL_cholesterol	MS severity	rs72800812	2	32478038	C	T	-3.36831	0.0262399	-0.0678644	0.0262401
filtered_GCST90451126_HDL_cholesterol	MS severity	rs10197570	2	36576747	T	G	0.66893	0.589538	-0.0063788	0.589539
filtered_GCST90451126_HDL_cholesterol	MS severity	rs55700228	2	36579215	G	A	0.708178	0.594511	-0.0063222	0.594512
filtered_GCST90451126_HDL_cholesterol	MS severity	rs11898299	2	44536815	T	C	-0.627805	0.657368	0.00529944	0.657368
filtered_GCST90451126_HDL_cholesterol	MS severity	rs1377906	2	44551324	T	C	-0.379757	0.752714	0.00389805	0.752715
filtered_GCST90451126_HDL_cholesterol	MS severity	rs62135193	2	48528338	T	C	-0.215162	0.863558	0.00201795	0.863558	STON1
filtered_GCST90451126_HDL_cholesterol	MS severity	rs17326656	2	48735152	T	G	0.0191838	0.976288	-0.0004018	0.976288	STON1-GTF2A1L,LHCGR,,STON1-GTF2A1L,LHCGR,STON1-GTF2A1L,NA
filtered_GCST90451126_HDL_cholesterol	MS severity	rs2909261	2	53821802	C	T	0.697388	0.555304	0.00757803	0.555305
filtered_GCST90451126_HDL_cholesterol	MS severity	rs12622165	2	58736948	A	C	0.254661	0.791964	-0.0032935	0.791963
filtered_GCST90451126_HDL_cholesterol	MS severity	rs10192894	2	62611801	G	A	1.23497	0.326133	-0.0113486	0.326132
filtered_GCST90451126_HDL_cholesterol	MS severity	rs1009360	2	65048915	C	T	1.91925	0.101406	0.0191884	0.101405	,CEP68
filtered_GCST90451126_HDL_cholesterol	MS severity	rs13427118	2	98090589	A	G	0.190223	0.879638	0.00174824	0.879639
filtered_GCST90451126_HDL_cholesterol	MS severity	rs13011181	2	100115984	C	T	-0.331556	0.795484	-0.0035547	0.795484
filtered_GCST90451126_HDL_cholesterol	MS severity	rs10193050	2	110853521	T	C	0.427869	0.741755	-0.0040468	0.741755
filtered_GCST90451126_HDL_cholesterol	MS severity	rs62159554	2	110906184	G	T	0.503978	0.714326	-0.0044317	0.714325
filtered_GCST90451126_HDL_cholesterol	MS severity	rs1446585	2	135649909	G	A	0.040406	0.962162	0.00065108	0.962162	,R3HDM1,LCT
filtered_GCST90451126_HDL_cholesterol	MS severity	rs3739020	2	135844921	G	T	1.21864	0.219831	0.0182373	0.219833
filtered_GCST90451126_HDL_cholesterol	MS severity	rs4954573	2	136169524	G	T	1.73342	0.161064	0.0166717	0.161065
filtered_GCST90451126_HDL_cholesterol	MS severity	rs12692596	2	160409399	T	C	0.71348	0.569696	-0.006846	0.569695	,RBMS1,NA
filtered_GCST90451126_HDL_cholesterol	MS severity	rs33998987	2	162427557	C	T	-1.11814	0.411651	-0.0101395	0.411651	KCNH7
filtered_GCST90451126_HDL_cholesterol	MS severity	rs10490694	2	164692059	A	G	-0.25958	0.570539	-0.0098243	0.57054	COBLL1
filtered_GCST90451126_HDL_cholesterol	MS severity	rs12692745	2	164740991	G	A	0.757755	0.34452	0.0110958	0.344519
filtered_GCST90451126_HDL_cholesterol	MS severity	rs355814	2	164853041	G	A	1.03884	0.409015	0.0103372	0.409015	AC019181.2
filtered_GCST90451126_HDL_cholesterol	MS severity	rs4972476	2	175561569	A	G	-0.708466	0.617552	-0.009544	0.617552
filtered_GCST90451126_HDL_cholesterol	MS severity	rs17524059	2	177263965	C	A	0.11365	0.923029	-0.0011707	0.923028
filtered_GCST90451126_HDL_cholesterol	MS severity	rs6414095	2	177315458	G	A	1.70708	0.217096	0.017606	0.217094
filtered_GCST90451126_HDL_cholesterol	MS severity	rs62172372	2	187377642	G	A	1.0149	0.442817	0.0108922	0.442815	CALCRL,,AC007319.1,CALCRL
filtered_GCST90451126_HDL_cholesterol	MS severity	rs72928925	2	202689601	C	A	-1.12781	0.228211	0.0180758	0.228209
filtered_GCST90451126_HDL_cholesterol	MS severity	rs1047891	2	210675783	A	C	-1.86697	0.0234268	0.0280023	0.0234271	,CPS1,LANCL1
filtered_GCST90451126_HDL_cholesterol	MS severity	rs1836717	2	211427974	G	A	0.474533	0.722958	-0.0044071	0.722959
filtered_GCST90451126_HDL_cholesterol	MS severity	rs10199231	2	226036038	G	T	-0.714491	0.24645	-0.015885	0.246453
filtered_GCST90451126_HDL_cholesterol	MS severity	rs2222018	2	226230504	A	C	-0.415542	0.2203	0.0147627	0.220301
filtered_GCST90451126_HDL_cholesterol	MS severity	rs1024137	2	226231160	T	G	-0.417238	0.218903	0.0147898	0.218903	,IRS1
filtered_GCST90451126_HDL_cholesterol	MS severity	rs2943655	2	226253134	C	T	0.243715	0.652133	-0.0055154	0.652132
filtered_GCST90451126_HDL_cholesterol	MS severity	rs2713552	2	226316967	T	G	-0.382959	0.277534	0.0131	0.277535
filtered_GCST90451126_HDL_cholesterol	MS severity	rs7590201	2	226327727	T	G	0.0141222	0.976681	-0.0003418	0.976681	LOC646736,MIR5702
filtered_GCST90451126_HDL_cholesterol	MS severity	rs12475332	2	226367331	G	T	1.63955	0.115234	0.0206462	0.115234
filtered_GCST90451126_HDL_cholesterol	MS severity	rs13389371	2	228133657	T	G	-0.385559	0.754013	0.00382945	0.754012
filtered_GCST90451126_HDL_cholesterol	MS severity	rs2069256	2	228154071	G	A	-1.09346	0.381727	0.0123478	0.381726
filtered_GCST90451126_HDL_cholesterol	MS severity	rs6731997	2	231695701	G	A	0.245711	0.82713	-0.0030837	0.82713
filtered_GCST90451126_HDL_cholesterol	MS severity	rs3817531	2	231807240	G	T	-1.44705	0.260562	0.0154846	0.260562
filtered_GCST90451126_HDL_cholesterol	MS severity	rs62186378	2	241272139	A	G	0.345059	0.750597	0.00540759	0.750596
filtered_GCST90451126_HDL_cholesterol	MS severity	rs73004354	2	241416824	T	G	0.631775	0.560312	0.00949475	0.560312
filtered_GCST90451126_HDL_cholesterol	MS severity	rs740313	2	241479393	T	G	0.861389	0.483703	0.00844185	0.483703
filtered_GCST90451126_HDL_cholesterol	MS severity	rs6767822	3	11969810	T	G	-0.218306	0.863363	0.00226008	0.863364
filtered_GCST90451126_HDL_cholesterol	MS severity	rs167466	3	12239603	T	C	2.65785	0.0188962	0.0273424	0.0188964
filtered_GCST90451126_HDL_cholesterol	MS severity	rs12630210	3	12369449	A	G	0.163647	0.828484	-0.0056921	0.828483
filtered_GCST90451126_HDL_cholesterol	MS severity	rs4684107	3	12572881	A	G	0.0408691	0.976102	0.00048251	0.976102
filtered_GCST90451126_HDL_cholesterol	MS severity	rs2470546	3	15692390	C	T	-0.14806	0.892501	-0.0016085	0.892502
filtered_GCST90451126_HDL_cholesterol	MS severity	rs11923217	3	15831223	T	C	0.0949403	0.930247	0.00109976	0.930247
filtered_GCST90451126_HDL_cholesterol	MS severity	rs35811657	3	15863772	G	T	-0.297247	0.789622	-0.003174	0.789623
filtered_GCST90451126_HDL_cholesterol	MS severity	rs7640648	3	24272184	G	A	-1.32537	0.297214	0.0202511	0.297214
filtered_GCST90451126_HDL_cholesterol	MS severity	rs1286751	3	25511819	G	A	-0.627154	0.642294	0.00571969	0.642295
filtered_GCST90451126_HDL_cholesterol	MS severity	rs12497643	3	36932512	A	G	0.474463	0.6722	0.00497508	0.6722
filtered_GCST90451126_HDL_cholesterol	MS severity	rs3172297	3	36990879	C	T	2.85384	0.0303138	0.0252792	0.030313
filtered_GCST90451126_HDL_cholesterol	MS severity	rs62248901	3	47213859	T	C	-0.104604	0.924006	0.00151643	0.924006
filtered_GCST90451126_HDL_cholesterol	MS severity	rs390802	3	52397655	A	G	0.839605	0.23567	0.0180626	0.235669	DNAH1
filtered_GCST90451126_HDL_cholesterol	MS severity	rs9311841	3	62493111	T	C	0.678865	0.580084	-0.0072028	0.580083
filtered_GCST90451126_HDL_cholesterol	MS severity	rs11922435	3	64005131	T	C	-0.466336	0.711479	-0.0046753	0.711479
filtered_GCST90451126_HDL_cholesterol	MS severity	rs7428936	3	64725174	C	T	-1.50891	0.175277	-0.0154805	0.175279
filtered_GCST90451126_HDL_cholesterol	MS severity	rs34346645	3	71508794	A	C	1.89152	0.0993454	0.0202415	0.0993444	FOXP1
filtered_GCST90451126_HDL_cholesterol	MS severity	rs9810508	3	85347856	A	G	3.20027	0.0162226	0.030851	0.0162225
filtered_GCST90451126_HDL_cholesterol	MS severity	rs12493830	3	98687950	C	T	-0.886609	0.46562	0.00837441	0.465619	,ST3GAL6-AS1
filtered_GCST90451126_HDL_cholesterol	MS severity	rs12637564	3	109151992	C	T	1.00197	0.426669	0.00932153	0.426671
filtered_GCST90451126_HDL_cholesterol	MS severity	rs2461824	3	119811180	A	G	-0.637086	0.449621	0.012859	0.449622
filtered_GCST90451126_HDL_cholesterol	MS severity	rs2035673	3	120143958	G	T	-0.339531	0.81434	0.00498974	0.814339
filtered_GCST90451126_HDL_cholesterol	MS severity	rs17811405	3	120144483	T	C	3.50351	0.00829567	-0.0336402	0.00829576
filtered_GCST90451126_HDL_cholesterol	MS severity	rs13074111	3	123454272	A	C	0.623228	0.526038	-0.0074782	0.526036
filtered_GCST90451126_HDL_cholesterol	MS severity	rs9876897	3	131739514	G	A	-0.0306748	0.981307	0.00029421	0.981307
filtered_GCST90451126_HDL_cholesterol	MS severity	rs9828720	3	131767624	T	C	-0.848508	0.520275	0.0086709	0.520274
filtered_GCST90451126_HDL_cholesterol	MS severity	rs922505	3	131794266	G	T	-0.199216	0.888142	0.00192696	0.888142
filtered_GCST90451126_HDL_cholesterol	MS severity	rs9848661	3	131859253	T	G	-0.807086	0.512086	0.00861443	0.512085
filtered_GCST90451126_HDL_cholesterol	MS severity	rs1224997	3	131912357	T	C	-0.602894	0.624613	0.00642956	0.624612
filtered_GCST90451126_HDL_cholesterol	MS severity	rs11928040	3	132010271	A	G	0.355012	0.76421	-0.0038571	0.76421
filtered_GCST90451126_HDL_cholesterol	MS severity	rs9857169	3	132031918	T	G	0.608776	0.636795	-0.0058916	0.636794
filtered_GCST90451126_HDL_cholesterol	MS severity	rs687339	3	136213517	T	C	-0.197547	0.785629	0.00377104	0.78563	,MSL2,MSL2,PCCB,MSL2L1
filtered_GCST90451126_HDL_cholesterol	MS severity	rs4680228	3	156019099	T	C	1.14315	0.37023	0.0104026	0.370232
filtered_GCST90451126_HDL_cholesterol	MS severity	rs900399	3	157080943	G	A	-0.898505	0.113699	-0.0182772	0.1137	,LOC100498859,LINC00880,CCNL1,LINC02029,LEKR1
filtered_GCST90451126_HDL_cholesterol	MS severity	rs4679899	3	160583577	C	T	1.38387	0.148222	-0.0170051	0.148221
filtered_GCST90451126_HDL_cholesterol	MS severity	rs4894535	3	172277815	T	C	-0.259194	0.844272	0.00306139	0.844272	,FNDC3B
filtered_GCST90451126_HDL_cholesterol	MS severity	rs6764884	3	172535888	T	G	0.0002363	0.999853	-3.12e-06	0.999853	TNFSF10,
filtered_GCST90451126_HDL_cholesterol	MS severity	rs9833915	3	172548231	G	A	0.50074	0.659103	-0.0081736	0.659102
filtered_GCST90451126_HDL_cholesterol	MS severity	rs34782298	3	185803208	A	G	-0.0798525	0.930549	0.00109711	0.930549
filtered_GCST90451126_HDL_cholesterol	MS severity	rs4234589	3	186101093	G	A	-0.32828	0.621794	0.00841368	0.621794	,ETV5
filtered_GCST90451126_HDL_cholesterol	MS severity	rs2284842	3	186191862	C	T	-0.235548	0.840235	-0.0024028	0.840236
filtered_GCST90451126_HDL_cholesterol	MS severity	rs67059110	3	186208339	A	G	-0.58236	0.526128	-0.0088815	0.526129
filtered_GCST90451126_HDL_cholesterol	MS severity	rs3973	3	196397407	A	G	0.313671	0.776263	-0.0038293	0.776262
filtered_GCST90451126_HDL_cholesterol	MS severity	rs2089979	3	196774542	G	A	-1.12297	0.393893	0.0101931	0.39389	,PAK2
filtered_GCST90451126_HDL_cholesterol	MS severity	rs6599388	4	945299	T	C	-1.2797	0.239778	0.0145712	0.239777	GAK,,TMEM175
filtered_GCST90451126_HDL_cholesterol	MS severity	rs2604548	4	15088829	T	C	-1.16105	0.322341	0.0118193	0.32234
filtered_GCST90451126_HDL_cholesterol	MS severity	rs73243890	4	26080195	T	G	-0.288851	0.681828	0.00646888	0.681827
filtered_GCST90451126_HDL_cholesterol	MS severity	rs34589874	4	37150677	C	T	-0.652752	0.593426	-0.0061889	0.593426
filtered_GCST90451126_HDL_cholesterol	MS severity	rs6840898	4	38945173	T	C	-1.449	0.316911	0.0171047	0.316912
filtered_GCST90451126_HDL_cholesterol	MS severity	rs61374938	4	39665991	T	G	-0.492161	0.723797	-0.0047034	0.723798
filtered_GCST90451126_HDL_cholesterol	MS severity	rs7670291	4	39688965	G	A	-0.0231371	0.981402	-0.0002868	0.981402
filtered_GCST90451126_HDL_cholesterol	MS severity	rs13118239	4	41404493	G	A	-0.968307	0.468152	-0.0106142	0.468151	,LIMCH1
filtered_GCST90451126_HDL_cholesterol	MS severity	rs7695536	4	57089068	C	T	0.655001	0.618246	0.00592549	0.618245
filtered_GCST90451126_HDL_cholesterol	MS severity	rs7696472	4	68672462	A	G	-0.75293	0.503474	-0.0085848	0.503473
filtered_GCST90451126_HDL_cholesterol	MS severity	rs188377	4	68727799	G	T	-1.01649	0.484009	-0.0091309	0.48401
filtered_GCST90451126_HDL_cholesterol	MS severity	rs7675258	4	76492026	A	G	-0.384663	0.74982	0.00369763	0.74982
filtered_GCST90451126_HDL_cholesterol	MS severity	rs10015508	4	86873149	C	T	-0.805482	0.379867	0.0127731	0.379866
filtered_GCST90451126_HDL_cholesterol	MS severity	rs342437	4	87119757	G	A	-0.425557	0.582236	0.00647945	0.582236	,AFF1
filtered_GCST90451126_HDL_cholesterol	MS severity	rs10012624	4	88803905	A	C	-0.495323	0.471442	0.00832152	0.471441	FAM13A
filtered_GCST90451126_HDL_cholesterol	MS severity	rs6532771	4	98865810	G	A	-1.07645	0.342216	-0.0122572	0.342215
filtered_GCST90451126_HDL_cholesterol	MS severity	rs2602878	4	99118802	G	T	-0.57074	0.491536	0.00940562	0.491537
filtered_GCST90451126_HDL_cholesterol	MS severity	rs7670060	4	99138417	T	G	-0.863015	0.314069	-0.0133486	0.314069
filtered_GCST90451126_HDL_cholesterol	MS severity	rs151421	4	102211053	G	T	0.221958	0.767041	-0.0039932	0.767041
filtered_GCST90451126_HDL_cholesterol	MS severity	rs680310	4	102245470	T	C	0.530735	0.461294	-0.0100579	0.461292
filtered_GCST90451126_HDL_cholesterol	MS severity	rs13107325	4	102267552	T	C	0.279973	0.391194	-0.018331	0.391195	,LOC126807125,SLC39A8,BANK1,SLC39A8,NFKB1,SLC39A8,Intergenic,CA14,APH1A,C1orf54,C1orf51,MRPS21,PRPF3,RPRD2,TARS2,ECM1,ADAMTSL4,AL356356.1,SIX3,C1orf106,KIF21B,CACNA1S,BANK1,SLC39A8,NA,SLC39A8,UBE2D3,INTS3,SLC27A3,GATAD2B,DENND4B,CRTC2,SLC39A1,CREB3L4,JTB,RAB13,RPS27,NUP210L,TPM3,C1orf189,C1orf43,UBAP2L,HAX1
filtered_GCST90451126_HDL_cholesterol	MS severity	rs6533181	4	105153669	G	T	0.638727	0.578752	-0.0067475	0.578753	,TET2
filtered_GCST90451126_HDL_cholesterol	MS severity	rs904273	4	105318117	C	A	1.07868	0.341197	0.019784	0.341197
filtered_GCST90451126_HDL_cholesterol	MS severity	rs6843229	4	119502932	C	T	-0.17057	0.903557	0.00144093	0.903557
filtered_GCST90451126_HDL_cholesterol	MS severity	rs2322549	4	142395874	G	A	2.21715	0.0992716	0.0196525	0.099271
filtered_GCST90451126_HDL_cholesterol	MS severity	rs9994364	4	142844620	A	G	-0.282801	0.833726	0.00257199	0.833726
filtered_GCST90451126_HDL_cholesterol	MS severity	rs13134992	4	145471944	T	C	0.845749	0.440242	0.00916826	0.440241
filtered_GCST90451126_HDL_cholesterol	MS severity	rs13120931	4	145560868	G	T	0.815236	0.529742	0.00727241	0.529743
filtered_GCST90451126_HDL_cholesterol	MS severity	rs11732163	4	153455070	A	G	-0.830009	0.534001	-0.0075957	0.534002
filtered_GCST90451126_HDL_cholesterol	MS severity	rs6816767	4	156782780	G	A	1.63853	0.0851858	0.0234301	0.0851845
filtered_GCST90451126_HDL_cholesterol	MS severity	rs6822892	4	156813523	G	A	0.644477	0.552196	0.00718895	0.552197	,PDGFC
filtered_GCST90451126_HDL_cholesterol	MS severity	rs7726159	5	1282204	A	C	-1.25823	0.322344	0.0120223	0.322345	TERT,
filtered_GCST90451126_HDL_cholesterol	MS severity	rs2910943	5	39518925	T	C	-1.0418	0.403868	-0.0100708	0.403869
filtered_GCST90451126_HDL_cholesterol	MS severity	rs6866562	5	53401553	A	G	-0.163941	0.896824	0.00148066	0.896825
filtered_GCST90451126_HDL_cholesterol	MS severity	rs67721004	5	53994741	C	T	-0.579682	0.563578	0.00754735	0.563577
filtered_GCST90451126_HDL_cholesterol	MS severity	rs154251	5	56531731	G	A	0.578481	0.626165	-0.0056975	0.626166
filtered_GCST90451126_HDL_cholesterol	MS severity	rs3936511	5	56564954	G	A	0.227222	0.623211	-0.0073082	0.62321	MAP3K1,,AC022431.2,intergenic,LOC101928448,ANKRD55,MAP3K1
filtered_GCST90451126_HDL_cholesterol	MS severity	rs4976033	5	68418419	G	A	-0.45266	0.674126	0.00490824	0.674125	,PIK3R1,MARVELD2
filtered_GCST90451126_HDL_cholesterol	MS severity	rs2544654	5	73592455	T	G	-0.338411	0.750744	-0.004227	0.750744	AC008387.1
filtered_GCST90451126_HDL_cholesterol	MS severity	rs2307111	5	75707853	C	T	-0.344482	0.688134	-0.00469	0.688133	,POC5,C5orf37,POC5,ANKRD31,GCNT4
filtered_GCST90451126_HDL_cholesterol	MS severity	rs258511	5	75758777	G	A	-0.0219136	0.98545	0.000216	0.98545
filtered_GCST90451126_HDL_cholesterol	MS severity	rs72771232	5	83561221	C	T	1.61819	0.20342	0.0279891	0.203421
filtered_GCST90451126_HDL_cholesterol	MS severity	rs7705657	5	109309045	T	G	0.552495	0.693791	0.00486145	0.69379
filtered_GCST90451126_HDL_cholesterol	MS severity	rs565603	5	112849754	G	A	-0.008836	0.993633	-9.73e-05	0.993633
filtered_GCST90451126_HDL_cholesterol	MS severity	rs7708603	5	113049338	G	T	0.318136	0.811953	0.00277928	0.811953
filtered_GCST90451126_HDL_cholesterol	MS severity	rs1045242	5	119393632	G	A	1.50706	0.0733483	0.022965	0.0733486
filtered_GCST90451126_HDL_cholesterol	MS severity	rs6888433	5	122798334	T	C	-1.07665	0.442683	-0.0091099	0.442682
filtered_GCST90451126_HDL_cholesterol	MS severity	rs254559	5	135109292	A	C	1.06078	0.332083	-0.0114944	0.332084	,C5orf66
filtered_GCST90451126_HDL_cholesterol	MS severity	rs4585442	5	136172692	G	A	0.703807	0.604561	-0.006537	0.604562	SMAD5,SMAD5-AS1,TRPC7
filtered_GCST90451126_HDL_cholesterol	MS severity	rs3853469	5	144761701	C	T	-1.15613	0.413368	-0.0095517	0.413369
filtered_GCST90451126_HDL_cholesterol	MS severity	rs2438422	5	154007031	G	A	1.01799	0.379814	-0.0104788	0.379814
filtered_GCST90451126_HDL_cholesterol	MS severity	rs12187228	5	154214374	T	C	-0.273684	0.843796	-0.0022842	0.843796
filtered_GCST90451126_HDL_cholesterol	MS severity	rs1650527	5	158595716	T	C	1.47845	0.0953433	-0.0224761	0.095342
filtered_GCST90451126_HDL_cholesterol	MS severity	rs1373981	5	165839579	A	G	1.02853	0.457587	0.0108007	0.457588
filtered_GCST90451126_HDL_cholesterol	MS severity	rs28932178	5	177210575	C	T	1.15993	0.330031	0.0161644	0.33003	,NSD1
filtered_GCST90451126_HDL_cholesterol	MS severity	rs12163951	5	180789794	A	G	0.385332	0.754165	-0.0047769	0.754165
filtered_GCST90451126_HDL_cholesterol	MS severity	rs11759956	6	7108864	T	C	-0.16372	0.905719	0.00140072	0.905719
filtered_GCST90451126_HDL_cholesterol	MS severity	rs9283869	6	20306339	C	T	-0.996652	0.338928	0.0119681	0.338931
filtered_GCST90451126_HDL_cholesterol	MS severity	rs9368179	6	20312131	C	T	-1.07482	0.298611	0.0133115	0.29861
filtered_GCST90451126_HDL_cholesterol	MS severity	rs6456701	6	25773902	T	C	0.0432748	0.974179	0.00065756	0.974179
filtered_GCST90451126_HDL_cholesterol	MS severity	rs16891261	6	26062403	G	A	-0.865229	0.533794	0.0119881	0.533793
filtered_GCST90451126_HDL_cholesterol	MS severity	rs67652222	6	27618441	T	C	0.01633	0.988041	-0.0003054	0.988041
filtered_GCST90451126_HDL_cholesterol	MS severity	rs66886492	6	28121953	T	C	0.11432	0.910131	-0.0022946	0.910131	ZSCAN16-AS1,
filtered_GCST90451126_HDL_cholesterol	MS severity	rs3130887	6	28976309	T	G	0.0904118	0.919712	-0.0019976	0.919712
filtered_GCST90451126_HDL_cholesterol	MS severity	rs1234844	6	29484359	G	T	0.196097	0.815986	-0.0045418	0.815986
filtered_GCST90451126_HDL_cholesterol	MS severity	rs9263565	6	31101712	T	G	0.142853	0.890481	-0.0016245	0.890481
filtered_GCST90451126_HDL_cholesterol	MS severity	rs2535280	6	31104104	C	T	0.143301	0.889704	-0.0016253	0.889704
filtered_GCST90451126_HDL_cholesterol	MS severity	rs746646	6	31146163	C	T	-0.533305	0.600387	0.00639556	0.600388
filtered_GCST90451126_HDL_cholesterol	MS severity	rs17192190	6	31262498	G	A	0.969439	0.432929	-0.0139763	0.432928
filtered_GCST90451126_HDL_cholesterol	MS severity	rs9265239	6	31322991	T	G	0.229047	0.702168	-0.0046633	0.702167
filtered_GCST90451126_HDL_cholesterol	MS severity	rs3135345	6	32426808	T	C	0.566765	0.52829	-0.0100713	0.52829
filtered_GCST90451126_HDL_cholesterol	MS severity	rs983561	6	32435878	G	T	1.15308	0.268229	-0.0150187	0.268231
filtered_GCST90451126_HDL_cholesterol	MS severity	rs9391877	6	32471090	T	G	-1.66086	0.101297	-0.0229302	0.101297
filtered_GCST90451126_HDL_cholesterol	MS severity	rs13207893	6	32619145	C	T	0.373599	0.682528	-0.0076196	0.682528
filtered_GCST90451126_HDL_cholesterol	MS severity	rs9469583	6	33749993	C	T	0.189907	0.821987	0.00261044	0.821988	IP6K3
filtered_GCST90451126_HDL_cholesterol	MS severity	rs9469880	6	34789479	T	G	-0.157206	0.752826	0.00392744	0.752825
filtered_GCST90451126_HDL_cholesterol	MS severity	rs6921363	6	34803043	G	A	-0.174811	0.727878	0.00433729	0.727878
filtered_GCST90451126_HDL_cholesterol	MS severity	rs9469899	6	34825347	A	G	-0.231325	0.604456	0.0063816	0.604454	UHRF1BP1,
filtered_GCST90451126_HDL_cholesterol	MS severity	rs3800426	6	35041419	G	T	1.00755	0.459459	-0.0088517	0.459457	,ANKS1A,TCP11
filtered_GCST90451126_HDL_cholesterol	MS severity	rs3800392	6	35211847	C	T	-0.0515882	0.957535	0.00086554	0.957535
filtered_GCST90451126_HDL_cholesterol	MS severity	rs6919534	6	35279126	A	G	-0.247341	0.793403	0.00445743	0.793403	,ZNF76
filtered_GCST90451126_HDL_cholesterol	MS severity	rs6905288	6	43791136	A	G	0.465316	0.247634	-0.0133306	0.247636	,VEGFA,NA
filtered_GCST90451126_HDL_cholesterol	MS severity	rs9367176	6	43826121	T	C	0.349371	0.707441	0.00471794	0.707441
filtered_GCST90451126_HDL_cholesterol	MS severity	rs9369425	6	43843237	A	G	1.04141	0.329694	-0.0125519	0.329695	LOC107986598,VEGFA,NA
filtered_GCST90451126_HDL_cholesterol	MS severity	rs61097202	6	55584354	T	G	2.28942	0.0530911	0.0513631	0.0530915
filtered_GCST90451126_HDL_cholesterol	MS severity	rs7766517	6	78749031	T	C	-0.3327	0.801288	0.00292377	0.801288
filtered_GCST90451126_HDL_cholesterol	MS severity	rs9341751	6	78770119	C	T	-0.904586	0.445408	0.00892651	0.445406
filtered_GCST90451126_HDL_cholesterol	MS severity	rs2388334	6	98143746	G	A	-2.42395	0.0196059	-0.0270593	0.0196059	RP11-436D23.1,,intergenic,POU3F2,Intergenic
filtered_GCST90451126_HDL_cholesterol	MS severity	rs7757193	6	109189769	A	G	0.34843	0.600898	-0.0064724	0.600899	CEP57L1
filtered_GCST90451126_HDL_cholesterol	MS severity	rs4947121	6	111513751	C	T	0.730664	0.543024	-0.0084384	0.543023	,REV3L,TRAF3IP2
filtered_GCST90451126_HDL_cholesterol	MS severity	rs6932852	6	116078209	T	C	-0.694477	0.401112	-0.0098778	0.401112
filtered_GCST90451126_HDL_cholesterol	MS severity	rs9375454	6	126797842	T	G	-1.01598	0.450156	-0.0087726	0.450158
filtered_GCST90451126_HDL_cholesterol	MS severity	rs72959041	6	127133748	A	G	-0.261399	0.609032	0.0134426	0.609033	,RSPO3,NA
filtered_GCST90451126_HDL_cholesterol	MS severity	rs4895550	6	139022755	T	C	-2.01473	0.106494	0.0186467	0.106496
filtered_GCST90451126_HDL_cholesterol	MS severity	rs607342	6	139509081	C	A	-1.06651	0.0694932	-0.0213099	0.0694932
filtered_GCST90451126_HDL_cholesterol	MS severity	rs851989	6	151686482	A	G	-0.162409	0.903211	-0.0016353	0.90321
filtered_GCST90451126_HDL_cholesterol	MS severity	rs1281948	6	153147671	T	C	-0.600271	0.512837	-0.0076092	0.512839
filtered_GCST90451126_HDL_cholesterol	MS severity	rs478112	6	160275286	T	G	-1.66629	0.161328	0.0162011	0.161326
filtered_GCST90451126_HDL_cholesterol	MS severity	rs41272086	6	160587614	A	G	0.159619	0.698922	-0.007565	0.698921	,LPA
filtered_GCST90451126_HDL_cholesterol	MS severity	rs6930342	6	160604410	G	T	-0.0123321	0.993091	-0.0001071	0.993091
filtered_GCST90451126_HDL_cholesterol	MS severity	rs66635391	6	162543545	A	G	0.130045	0.909607	0.00197701	0.909607
filtered_GCST90451126_HDL_cholesterol	MS severity	rs1764000	6	163361105	C	T	0.256227	0.854689	-0.0025199	0.854688
filtered_GCST90451126_HDL_cholesterol	MS severity	rs11764937	7	1052438	T	C	-0.113286	0.855184	-0.0027956	0.855184
filtered_GCST90451126_HDL_cholesterol	MS severity	rs71524068	7	6415415	A	G	0.101585	0.88294	0.00204901	0.88294
filtered_GCST90451126_HDL_cholesterol	MS severity	rs6460894	7	12207704	C	T	-0.192271	0.867677	0.00204805	0.867678
filtered_GCST90451126_HDL_cholesterol	MS severity	rs2389763	7	17268223	C	T	0.493338	0.658746	-0.005157	0.658744
filtered_GCST90451126_HDL_cholesterol	MS severity	rs1404414	7	17826764	T	C	-0.291172	0.613053	0.00581179	0.613054
filtered_GCST90451126_HDL_cholesterol	MS severity	rs10242866	7	17880990	T	C	-0.281165	0.563793	0.00671164	0.563792	,SNX13
filtered_GCST90451126_HDL_cholesterol	MS severity	rs4719691	7	22306710	C	T	0.857751	0.541227	0.00807821	0.541227
filtered_GCST90451126_HDL_cholesterol	MS severity	rs73683179	7	25890745	T	C	0.161104	0.890661	-0.0025921	0.890661
filtered_GCST90451126_HDL_cholesterol	MS severity	rs35257100	7	26095784	T	C	-1.12845	0.421987	-0.0114716	0.421985
filtered_GCST90451126_HDL_cholesterol	MS severity	rs1534696	7	26357619	A	C	0.591272	0.424478	0.0092268	0.424477	,SNX10
filtered_GCST90451126_HDL_cholesterol	MS severity	rs849142	7	28146272	C	T	-0.217644	0.812222	-0.0027181	0.812221	,JAZF1
filtered_GCST90451126_HDL_cholesterol	MS severity	rs2700896	7	36133745	T	C	-1.28532	0.213672	0.0183779	0.213671
filtered_GCST90451126_HDL_cholesterol	MS severity	rs73109455	7	44740377	C	T	2.17047	0.0332889	-0.0373747	0.0332889
filtered_GCST90451126_HDL_cholesterol	MS severity	rs34767118	7	50231468	G	A	-0.952282	0.257261	-0.0143008	0.257262	C7orf72
filtered_GCST90451126_HDL_cholesterol	MS severity	rs55747707	7	73623036	A	G	0.469946	0.247908	0.0167861	0.247908	MLXIPL,,NA
filtered_GCST90451126_HDL_cholesterol	MS severity	rs13239670	7	73644689	C	T	1.5268	0.0913717	0.0199421	0.0913709	MLXIPL
filtered_GCST90451126_HDL_cholesterol	MS severity	rs56090527	7	76132807	C	A	0.284509	0.846178	-0.0030425	0.846178
filtered_GCST90451126_HDL_cholesterol	MS severity	rs854562	7	95318657	T	C	-0.454688	0.603427	0.00629707	0.603426	PON1,
filtered_GCST90451126_HDL_cholesterol	MS severity	rs12705090	7	100870078	T	C	-3.44092	0.0117257	-0.0374362	0.0117258
filtered_GCST90451126_HDL_cholesterol	MS severity	rs201436	7	102090296	C	T	-0.938117	0.466234	0.00861113	0.466235
filtered_GCST90451126_HDL_cholesterol	MS severity	rs12532967	7	107296973	C	T	2.0357	0.139402	0.0208568	0.139404
filtered_GCST90451126_HDL_cholesterol	MS severity	rs11773514	7	107318024	C	T	1.938	0.136658	0.020849	0.136659
filtered_GCST90451126_HDL_cholesterol	MS severity	rs73210115	7	116930146	T	C	0.354618	0.799806	0.00301237	0.799806
filtered_GCST90451126_HDL_cholesterol	MS severity	rs6977665	7	117336776	G	A	0.596462	0.595333	-0.006656	0.595334
filtered_GCST90451126_HDL_cholesterol	MS severity	rs4731702	7	130748625	T	C	-0.194703	0.613997	-0.005776	0.613997	,KLF14
filtered_GCST90451126_HDL_cholesterol	MS severity	rs11983164	7	134992830	C	T	0.493819	0.6906	-0.0064565	0.6906
filtered_GCST90451126_HDL_cholesterol	MS severity	rs10246726	7	150507021	G	A	-2.08844	0.133246	0.0182363	0.133244
filtered_GCST90451126_HDL_cholesterol	MS severity	rs12532846	7	150557791	T	C	-0.262991	0.715492	0.00496001	0.715493
filtered_GCST90451126_HDL_cholesterol	MS severity	rs13226396	7	150597899	T	C	-0.195859	0.790368	0.00363527	0.790367
filtered_GCST90451126_HDL_cholesterol	MS severity	rs73165513	7	150830474	C	A	0.238407	0.796831	-0.0047985	0.796832
filtered_GCST90451126_HDL_cholesterol	MS severity	rs4366097	8	4919869	G	A	-1.25219	0.299736	-0.0123122	0.299736
filtered_GCST90451126_HDL_cholesterol	MS severity	rs11989036	8	4927217	T	G	-1.17822	0.344559	-0.0112795	0.344558
filtered_GCST90451126_HDL_cholesterol	MS severity	rs66508847	8	4934548	T	C	-1.64653	0.126695	-0.0180758	0.126695
filtered_GCST90451126_HDL_cholesterol	MS severity	rs7013186	8	4947719	G	T	-1.18819	0.367338	0.0105126	0.367337
filtered_GCST90451126_HDL_cholesterol	MS severity	rs2928617	8	6707006	C	T	-0.30719	0.806652	-0.0030035	0.806652
filtered_GCST90451126_HDL_cholesterol	MS severity	rs425454	8	9289849	G	A	-2.17485	0.12129	-0.0304407	0.121291
filtered_GCST90451126_HDL_cholesterol	MS severity	rs4841133	8	9326154	G	A	0.0933497	0.733615	0.00711358	0.733616	,RP11-115J16.1,PPP1R3B
filtered_GCST90451126_HDL_cholesterol	MS severity	rs6601302	8	9381948	G	T	1.53587	0.0987356	-0.0225309	0.0987351
filtered_GCST90451126_HDL_cholesterol	MS severity	rs718742	8	10756765	G	T	-0.467841	0.641158	0.00601756	0.641159
filtered_GCST90451126_HDL_cholesterol	MS severity	rs17479581	8	19494622	T	C	0.0598906	0.959269	-0.0007508	0.959269
filtered_GCST90451126_HDL_cholesterol	MS severity	rs10085966	8	19718937	T	C	-0.653819	0.279396	-0.0126051	0.279398
filtered_GCST90451126_HDL_cholesterol	MS severity	rs17091237	8	19736073	T	C	0.197033	0.726483	0.0043438	0.726484
filtered_GCST90451126_HDL_cholesterol	MS severity	rs4921677	8	19790880	T	C	-0.937462	0.0865724	-0.0199266	0.086574
filtered_GCST90451126_HDL_cholesterol	MS severity	rs7824064	8	19839588	G	A	0.184065	0.847273	-0.0038014	0.847273
filtered_GCST90451126_HDL_cholesterol	MS severity	rs4518684	8	19871304	G	T	0.297073	0.703118	0.00546065	0.703119
filtered_GCST90451126_HDL_cholesterol	MS severity	rs2410625	8	20004709	T	C	-0.117456	0.367831	-0.011599	0.367831
filtered_GCST90451126_HDL_cholesterol	MS severity	rs13273454	8	20082547	T	C	0.233573	0.334333	0.0111933	0.334337	AC100802.3
filtered_GCST90451126_HDL_cholesterol	MS severity	rs28742908	8	20098835	A	C	0.207234	0.62404	0.00603941	0.624039
filtered_GCST90451126_HDL_cholesterol	MS severity	rs2042073	8	30978019	G	A	-0.726289	0.604158	-0.0062069	0.604158
filtered_GCST90451126_HDL_cholesterol	MS severity	rs7826177	8	34549022	C	T	1.38211	0.309177	0.0128094	0.309179	UNC5D
filtered_GCST90451126_HDL_cholesterol	MS severity	rs6994556	8	38467098	A	G	-1.44998	0.194482	-0.0150169	0.194479
filtered_GCST90451126_HDL_cholesterol	MS severity	rs1425604	8	63883746	A	C	-1.2632	0.240652	-0.0135435	0.240654
filtered_GCST90451126_HDL_cholesterol	MS severity	rs6996285	8	70428278	C	A	0.0267087	0.974565	-0.0003952	0.974565
filtered_GCST90451126_HDL_cholesterol	MS severity	rs4738141	8	71557507	G	A	0.985748	0.406981	-0.0112394	0.406978	RP11-1102P16.1,LOC100132809,,MSC,EYA1
filtered_GCST90451126_HDL_cholesterol	MS severity	rs12679106	8	72530963	T	G	-1.34366	0.225916	-0.015256	0.225916
filtered_GCST90451126_HDL_cholesterol	MS severity	rs581610	8	102913808	A	G	1.07893	0.189567	0.0194389	0.189568
filtered_GCST90451126_HDL_cholesterol	MS severity	rs2290866	8	104895605	T	C	2.24873	0.0419902	-0.0271073	0.0419896
filtered_GCST90451126_HDL_cholesterol	MS severity	rs231147	8	115405335	C	T	-0.274272	0.654321	0.00511651	0.654322	TRPS1
filtered_GCST90451126_HDL_cholesterol	MS severity	rs6990876	8	120858205	C	T	0.139652	0.854725	-0.0022255	0.854725
filtered_GCST90451126_HDL_cholesterol	MS severity	rs2980867	8	125475449	G	T	0.385396	0.35795	0.0114781	0.357948
filtered_GCST90451126_HDL_cholesterol	MS severity	rs4871624	8	125617084	G	T	-0.575234	0.390575	0.0112403	0.390574	TRIB1
filtered_GCST90451126_HDL_cholesterol	MS severity	rs11538388	8	143213907	T	G	0.212329	0.786987	-0.0031792	0.786988	GPIHBP1
filtered_GCST90451126_HDL_cholesterol	MS severity	rs643531	9	15296036	A	C	0.0537795	0.882582	0.0024477	0.882582	,TTC39B
filtered_GCST90451126_HDL_cholesterol	MS severity	rs13300853	9	16901230	T	C	-0.397292	0.704619	0.0045128	0.704619	,intergenic
filtered_GCST90451126_HDL_cholesterol	MS severity	rs66480274	9	19360990	T	C	-0.719984	0.538837	-0.0114327	0.538835
filtered_GCST90451126_HDL_cholesterol	MS severity	rs10868070	9	83916260	A	G	0.891709	0.476202	0.00907742	0.4762
filtered_GCST90451126_HDL_cholesterol	MS severity	rs2780103	9	83959653	T	C	0.528607	0.676734	0.00538212	0.676733
filtered_GCST90451126_HDL_cholesterol	MS severity	rs73650963	9	91180751	C	T	1.38474	0.288267	-0.0207321	0.288268
filtered_GCST90451126_HDL_cholesterol	MS severity	rs10991808	9	91184097	C	T	1.11525	0.410266	-0.0150887	0.410267
filtered_GCST90451126_HDL_cholesterol	MS severity	rs1326775	9	92597273	T	C	-0.527365	0.676613	0.00631841	0.676614
filtered_GCST90451126_HDL_cholesterol	MS severity	rs12686780	9	92620015	T	C	-0.825405	0.486556	0.0104332	0.486559	,CENPP
filtered_GCST90451126_HDL_cholesterol	MS severity	rs10992461	9	92774520	T	G	-1.10294	0.387006	0.013022	0.387005
filtered_GCST90451126_HDL_cholesterol	MS severity	rs10217601	9	104031790	G	A	-0.15801	0.909678	-0.001844	0.909678
filtered_GCST90451126_HDL_cholesterol	MS severity	rs12351480	9	104833697	A	C	0.112081	0.836361	0.00351142	0.836361
filtered_GCST90451126_HDL_cholesterol	MS severity	rs11789603	9	104884738	T	C	0.148587	0.712512	0.00690189	0.712512	,ABCA1
filtered_GCST90451126_HDL_cholesterol	MS severity	rs2740488	9	104899461	C	A	0.313389	0.260605	-0.0146875	0.260606	,ABCA1
filtered_GCST90451126_HDL_cholesterol	MS severity	rs2027399	9	104981006	A	G	2.40775	0.00439299	0.0336336	0.00439288
filtered_GCST90451126_HDL_cholesterol	MS severity	rs2900177	9	120735367	T	C	2.96472	0.0279911	-0.0272657	0.0279914
filtered_GCST90451126_HDL_cholesterol	MS severity	rs17134533	10	5205135	A	G	-0.818747	0.361302	0.0146984	0.361303
filtered_GCST90451126_HDL_cholesterol	MS severity	rs10795469	10	17292936	G	A	-1.34466	0.329847	0.0121493	0.329847
filtered_GCST90451126_HDL_cholesterol	MS severity	rs10763928	10	33344026	T	C	-0.832385	0.389961	0.0182805	0.38996
filtered_GCST90451126_HDL_cholesterol	MS severity	rs7070395	10	33681206	C	A	1.2659	0.344059	-0.0137344	0.344061
filtered_GCST90451126_HDL_cholesterol	MS severity	rs28688874	10	45330731	T	G	0.372724	0.67303	0.00804111	0.67303
filtered_GCST90451126_HDL_cholesterol	MS severity	rs11239464	10	45331280	G	T	0.386372	0.66084	0.00837055	0.660841
filtered_GCST90451126_HDL_cholesterol	MS severity	rs56071381	10	45411688	T	G	1.00994	0.110966	0.0257899	0.110966
filtered_GCST90451126_HDL_cholesterol	MS severity	rs10793618	10	45493373	T	C	-0.146138	0.838568	-0.0027031	0.838569
filtered_GCST90451126_HDL_cholesterol	MS severity	rs55665473	10	45526557	A	G	0.316524	0.47634	0.00944379	0.476341
filtered_GCST90451126_HDL_cholesterol	MS severity	rs3824617	10	45672399	T	C	-0.203354	0.798939	0.00377834	0.798939
filtered_GCST90451126_HDL_cholesterol	MS severity	rs10821955	10	62080928	G	T	1.42594	0.303245	0.0121552	0.303243
filtered_GCST90451126_HDL_cholesterol	MS severity	rs10995477	10	63250912	C	T	0.48198	0.537331	0.00714348	0.53733	,JMJD1C
filtered_GCST90451126_HDL_cholesterol	MS severity	rs10822160	10	63353036	G	T	0.405394	0.60438	0.00598114	0.604381
filtered_GCST90451126_HDL_cholesterol	MS severity	rs7919685	10	63556040	T	G	0.257488	0.727252	-0.0040331	0.727251	REEP3,
filtered_GCST90451126_HDL_cholesterol	MS severity	rs703974	10	79188836	G	A	-0.904294	0.341667	-0.0112212	0.341667
filtered_GCST90451126_HDL_cholesterol	MS severity	rs10762862	10	79392371	A	G	1.56524	0.17844	-0.0157856	0.178441
filtered_GCST90451126_HDL_cholesterol	MS severity	rs2246701	10	92842321	G	T	-1.43977	0.28969	0.0139154	0.289691
filtered_GCST90451126_HDL_cholesterol	MS severity	rs7477130	10	92969996	T	C	-0.988132	0.471219	-0.0092902	0.471219
filtered_GCST90451126_HDL_cholesterol	MS severity	rs12263369	10	93063586	T	C	-0.142344	0.841781	0.00240964	0.841781	,CYP26C1
filtered_GCST90451126_HDL_cholesterol	MS severity	rs940390	10	93562287	G	A	0.373899	0.711882	-0.0063639	0.711882
filtered_GCST90451126_HDL_cholesterol	MS severity	rs10787430	10	112192480	T	C	-0.352617	0.650825	0.0057131	0.650826
filtered_GCST90451126_HDL_cholesterol	MS severity	rs12414355	10	112217046	G	A	0.272468	0.617495	-0.0084039	0.617496
filtered_GCST90451126_HDL_cholesterol	MS severity	rs7910135	10	116638535	A	C	1.43057	0.184103	-0.0154421	0.184103	,PNLIPRP2
filtered_GCST90451126_HDL_cholesterol	MS severity	rs7083597	10	121100109	T	C	0.041727	0.96299	-0.0009469	0.96299
filtered_GCST90451126_HDL_cholesterol	MS severity	rs10901796	10	124647017	C	T	-1.09536	0.354204	-0.01079	0.354205
filtered_GCST90451126_HDL_cholesterol	MS severity	rs7948848	11	2960666	A	G	-1.96677	0.0929027	0.0199777	0.0929038	NAP1L4,
filtered_GCST90451126_HDL_cholesterol	MS severity	rs2957707	11	10355711	G	T	1.29098	0.242041	0.0146151	0.24204
filtered_GCST90451126_HDL_cholesterol	MS severity	rs2697843	11	13976955	G	A	-1.81326	0.202309	-0.0166334	0.202307
filtered_GCST90451126_HDL_cholesterol	MS severity	rs2697850	11	13997394	G	T	-0.635841	0.630927	-0.005693	0.630927
filtered_GCST90451126_HDL_cholesterol	MS severity	rs11600815	11	14775681	A	G	1.04539	0.35169	0.0263164	0.35169
filtered_GCST90451126_HDL_cholesterol	MS severity	rs7947378	11	18359780	C	T	1.66812	0.226537	-0.0150427	0.226537
filtered_GCST90451126_HDL_cholesterol	MS severity	rs2087435	11	26053754	G	T	0.616724	0.609452	0.00937963	0.609451
filtered_GCST90451126_HDL_cholesterol	MS severity	rs17309930	11	27726946	A	C	-0.338068	0.639726	0.00688936	0.639726	,BDNF
filtered_GCST90451126_HDL_cholesterol	MS severity	rs2467594	11	29202459	G	A	0.255239	0.846538	-0.0023085	0.846538
filtered_GCST90451126_HDL_cholesterol	MS severity	rs7108615	11	30276262	C	T	-0.366995	0.742927	0.00401169	0.742928
filtered_GCST90451126_HDL_cholesterol	MS severity	rs1765134	11	30354497	T	C	-0.619735	0.530765	-0.0079194	0.530766
filtered_GCST90451126_HDL_cholesterol	MS severity	rs4755726	11	43620580	G	T	-1.70399	0.215304	-0.0155671	0.215304
filtered_GCST90451126_HDL_cholesterol	MS severity	rs61882744	11	46528675	T	G	-1.1522	0.429711	0.0200919	0.429711
filtered_GCST90451126_HDL_cholesterol	MS severity	rs1052373	11	47333236	T	C	-0.169199	0.610719	-0.0062907	0.610721	,MYBPC3
filtered_GCST90451126_HDL_cholesterol	MS severity	rs10769255	11	47345820	T	C	-0.450501	0.2334	-0.0180327	0.2334	,MYBPC3,Intergenic
filtered_GCST90451126_HDL_cholesterol	MS severity	rs12787646	11	47648113	C	T	-0.44124	0.230914	0.0144324	0.230916	MTCH2,
filtered_GCST90451126_HDL_cholesterol	MS severity	rs7121038	11	47891545	T	C	-1.21263	0.165673	0.0160201	0.165671
filtered_GCST90451126_HDL_cholesterol	MS severity	rs10838919	11	48502755	T	C	0.080913	0.874922	0.00265338	0.874922
filtered_GCST90451126_HDL_cholesterol	MS severity	rs11227434	11	56177775	T	G	-0.265655	0.658977	-0.0078736	0.658977
filtered_GCST90451126_HDL_cholesterol	MS severity	rs1970719	11	56402764	T	C	-0.274886	0.650153	0.00813668	0.650153
filtered_GCST90451126_HDL_cholesterol	MS severity	rs41414647	11	56819930	G	T	-0.770597	0.29124	-0.0232526	0.291238
filtered_GCST90451126_HDL_cholesterol	MS severity	rs1941050	11	57100234	C	T	-1.24683	0.271838	-0.0230029	0.271836
filtered_GCST90451126_HDL_cholesterol	MS severity	rs174583	11	61842278	T	C	-0.509081	0.00474514	0.0342089	0.00474513	,FADS1,FADS2,FADS3,FADS2,FADS1,C11orf10,C11orf9,FADS1,FADS2,FEN1
filtered_GCST90451126_HDL_cholesterol	MS severity	rs11231704	11	64130710	T	C	-0.312485	0.784457	-0.0031624	0.784458
filtered_GCST90451126_HDL_cholesterol	MS severity	rs11231711	11	64161743	A	G	0.0331427	0.958413	-0.0012942	0.958413
filtered_GCST90451126_HDL_cholesterol	MS severity	rs2306363	11	65638129	T	G	-0.251021	0.783435	-0.003961	0.783435	SIPA1,,SIPA1,PCNXL3
filtered_GCST90451126_HDL_cholesterol	MS severity	rs570387	11	65869605	C	T	1.11137	0.336853	0.0111734	0.336853	EFEMP2,
filtered_GCST90451126_HDL_cholesterol	MS severity	rs7131462	11	68842675	A	G	0.371201	0.689621	0.00454814	0.68962
filtered_GCST90451126_HDL_cholesterol	MS severity	rs600626	11	75744264	G	A	0.85239	0.0263706	-0.0335245	0.0263704	,MOGAT2
filtered_GCST90451126_HDL_cholesterol	MS severity	rs10793169	11	76452968	G	A	0.661227	0.612222	-0.0060298	0.612221
filtered_GCST90451126_HDL_cholesterol	MS severity	rs1939468	11	76529077	T	G	0.347679	0.745553	0.00406645	0.745553
filtered_GCST90451126_HDL_cholesterol	MS severity	rs12575636	11	95578096	G	T	-0.976613	0.343675	0.0133461	0.343674
filtered_GCST90451126_HDL_cholesterol	MS severity	rs567599	11	116651848	T	G	0.523868	0.15875	-0.0267228	0.15875
filtered_GCST90451126_HDL_cholesterol	MS severity	rs61905066	11	116700892	G	A	-0.220116	0.578923	0.0130777	0.578924
filtered_GCST90451126_HDL_cholesterol	MS severity	rs2266788	11	116789970	A	G	-0.0214497	0.921716	-0.0021807	0.921716	,APOA5
filtered_GCST90451126_HDL_cholesterol	MS severity	rs7946869	11	117092596	T	C	-0.0310843	0.922204	-0.001493	0.922204
filtered_GCST90451126_HDL_cholesterol	MS severity	rs560564	11	117324912	C	A	1.37929	0.253323	0.0137673	0.253325
filtered_GCST90451126_HDL_cholesterol	MS severity	rs11216393	11	117443337	A	G	0.313474	0.749557	-0.0059223	0.749557
filtered_GCST90451126_HDL_cholesterol	MS severity	rs11218752	11	122681892	T	C	-1.72545	0.0248632	-0.0271787	0.0248633
filtered_GCST90451126_HDL_cholesterol	MS severity	rs2242391	11	126265244	T	G	-0.0270708	0.97672	0.00053873	0.97672
filtered_GCST90451126_HDL_cholesterol	MS severity	rs638433	11	126310475	G	T	-0.664155	0.445266	0.0142814	0.445266
filtered_GCST90451126_HDL_cholesterol	MS severity	rs10790806	11	126473807	T	C	1.11954	0.348076	-0.0112924	0.348077
filtered_GCST90451126_HDL_cholesterol	MS severity	rs4765960	12	2558764	A	G	-1.50209	0.277344	-0.0145414	0.277344
filtered_GCST90451126_HDL_cholesterol	MS severity	rs11054376	12	7540803	T	C	0.654082	0.536282	0.0107187	0.536281
filtered_GCST90451126_HDL_cholesterol	MS severity	rs4883201	12	8929985	G	A	0.128983	0.874526	-0.0031134	0.874527	,PHC1,A2ML1,PHC1,PHC1,A2ML1
filtered_GCST90451126_HDL_cholesterol	MS severity	rs11045171	12	20317265	G	A	1.66092	0.00256868	0.0443179	0.00256868	,PDE3A,intergenic
filtered_GCST90451126_HDL_cholesterol	MS severity	rs11045182	12	20342724	T	G	1.08164	0.204714	0.015719	0.204716
filtered_GCST90451126_HDL_cholesterol	MS severity	rs11045237	12	20426149	C	A	1.77375	0.10832	0.0224676	0.108319
filtered_GCST90451126_HDL_cholesterol	MS severity	rs2408267	12	45550539	G	A	-0.869	0.472899	0.00825012	0.4729
filtered_GCST90451126_HDL_cholesterol	MS severity	rs55939211	12	50512307	G	A	-1.52148	0.207206	0.0154896	0.207207	DIP2B
filtered_GCST90451126_HDL_cholesterol	MS severity	rs7486393	12	53259101	T	C	0.367542	0.753486	-0.0037811	0.753485
filtered_GCST90451126_HDL_cholesterol	MS severity	rs2683523	12	53422038	G	A	0.341842	0.788117	-0.0032494	0.788118
filtered_GCST90451126_HDL_cholesterol	MS severity	rs11172056	12	56915191	C	T	-0.452834	0.733052	0.00415538	0.733051
filtered_GCST90451126_HDL_cholesterol	MS severity	rs3024975	12	57098080	A	G	1.48016	0.258908	0.0223878	0.258908
filtered_GCST90451126_HDL_cholesterol	MS severity	rs2229357	12	57449928	A	G	0.0149829	0.978963	0.00036245	0.978963	INHBC,,LRP1
filtered_GCST90451126_HDL_cholesterol	MS severity	rs11176732	12	67419477	C	T	-0.16087	0.909285	-0.0014799	0.909285
filtered_GCST90451126_HDL_cholesterol	MS severity	rs710793	12	69505090	T	C	-0.140154	0.918565	0.00123892	0.918565
filtered_GCST90451126_HDL_cholesterol	MS severity	rs1083011	12	69521969	T	C	-0.201676	0.878527	0.00185227	0.878528
filtered_GCST90451126_HDL_cholesterol	MS severity	rs2137537	12	70719307	C	T	-0.281814	0.810045	0.00294994	0.810044	,PTPRR
filtered_GCST90451126_HDL_cholesterol	MS severity	rs1316739	12	93574480	A	G	0.700356	0.583285	-0.0076704	0.583284
filtered_GCST90451126_HDL_cholesterol	MS severity	rs3914817	12	103100685	T	G	-1.93324	0.0946891	0.0192077	0.0946901
filtered_GCST90451126_HDL_cholesterol	MS severity	rs7135240	12	103141242	A	G	-2.10253	0.042575	0.0232954	0.0425749
filtered_GCST90451126_HDL_cholesterol	MS severity	rs12228930	12	106592904	T	C	0.268226	0.840347	0.00234215	0.840348
filtered_GCST90451126_HDL_cholesterol	MS severity	rs10467029	12	106684670	T	C	0.815481	0.440885	-0.0092659	0.440884
filtered_GCST90451126_HDL_cholesterol	MS severity	rs4964739	12	108739048	T	G	0.0648352	0.96049	-0.0006179	0.96049
filtered_GCST90451126_HDL_cholesterol	MS severity	rs4964743	12	108744168	T	G	0.104944	0.936759	-0.0009866	0.936759
filtered_GCST90451126_HDL_cholesterol	MS severity	rs6606707	12	109392436	G	T	0.382298	0.619988	0.00570397	0.619987
filtered_GCST90451126_HDL_cholesterol	MS severity	rs6606717	12	109435422	C	A	0.468333	0.26432	0.0129937	0.264317
filtered_GCST90451126_HDL_cholesterol	MS severity	rs11065979	12	111621753	T	C	-0.246398	0.708406	0.00442582	0.708405	BRAP,MAPKAPK5,ATXN2,BRAP,SH2B3,,ATXN2,BRAP,BRAP,ATXN2,SH2B3,ATXN2,Intergenic,SH2B3,BRAP,ALDH2,intergenic
filtered_GCST90451126_HDL_cholesterol	MS severity	rs11065363	12	120950695	T	C	-0.481157	0.643721	0.00728174	0.64372
filtered_GCST90451126_HDL_cholesterol	MS severity	rs1169313	12	121004867	C	T	-0.395835	0.626187	-0.0058123	0.626188	,C12orf43,C12orf27,HNF1A
filtered_GCST90451126_HDL_cholesterol	MS severity	rs6633	12	123261262	T	G	0.18193	0.880154	0.00208577	0.880155
filtered_GCST90451126_HDL_cholesterol	MS severity	rs11572966	12	123650255	T	C	0.314941	0.683472	-0.0094456	0.683471
filtered_GCST90451126_HDL_cholesterol	MS severity	rs12309481	12	123904603	A	C	-0.228612	0.704049	-0.004677	0.704048
filtered_GCST90451126_HDL_cholesterol	MS severity	rs825452	12	124024630	A	G	0.135986	0.768993	-0.003471	0.768994	FAM101A,,ZNF664
filtered_GCST90451126_HDL_cholesterol	MS severity	rs11057424	12	124043971	G	T	0.0538793	0.964149	0.0007315	0.964149
filtered_GCST90451126_HDL_cholesterol	MS severity	rs61931988	12	124379301	C	T	1.30411	0.335307	0.0113097	0.33531	,NCOR2
filtered_GCST90451126_HDL_cholesterol	MS severity	rs838878	12	124776099	G	A	0.533219	0.0753979	-0.0217797	0.075398
filtered_GCST90451126_HDL_cholesterol	MS severity	rs7136506	12	124841607	C	T	0.164075	0.650789	-0.0063259	0.650788	,SCARB1
filtered_GCST90451126_HDL_cholesterol	MS severity	rs4770433	13	23329652	G	A	-0.436031	0.702454	-0.0044077	0.702454	SACS,SGCG,SACS,
filtered_GCST90451126_HDL_cholesterol	MS severity	rs1007700	13	27475039	T	C	-0.88984	0.513555	0.00847595	0.513554
filtered_GCST90451126_HDL_cholesterol	MS severity	rs73176948	13	41037135	G	A	1.74368	0.0884027	-0.0386245	0.0884032	ELF1,
filtered_GCST90451126_HDL_cholesterol	MS severity	rs3012115	13	49013542	G	A	-0.126373	0.909044	-0.0021218	0.909044
filtered_GCST90451126_HDL_cholesterol	MS severity	rs2994377	13	49065013	G	T	-0.8853	0.488677	-0.0088016	0.488678
filtered_GCST90451126_HDL_cholesterol	MS severity	rs797482	13	50640477	G	A	0.404683	0.738848	-0.0059648	0.738848
filtered_GCST90451126_HDL_cholesterol	MS severity	rs2320925	13	57811246	T	G	-1.78811	0.212505	0.0164346	0.212505	PCDH17
filtered_GCST90451126_HDL_cholesterol	MS severity	rs1036448	13	57839812	C	T	-1.82346	0.205023	0.0167005	0.205024
filtered_GCST90451126_HDL_cholesterol	MS severity	rs34927497	13	57898128	C	A	-2.65239	0.0460435	-0.0304099	0.0460435
filtered_GCST90451126_HDL_cholesterol	MS severity	rs149142	14	58605007	C	T	-0.229814	0.849811	0.00222924	0.849811
filtered_GCST90451126_HDL_cholesterol	MS severity	rs6573611	14	65398537	T	G	-2.00492	0.127369	-0.0183214	0.127371
filtered_GCST90451126_HDL_cholesterol	MS severity	rs194749	14	68807188	C	T	0.49008	0.589427	0.00731199	0.589426	ZFP36L1,
filtered_GCST90451126_HDL_cholesterol	MS severity	rs1742893	14	68829950	C	T	0.553219	0.578638	0.00750951	0.578639
filtered_GCST90451126_HDL_cholesterol	MS severity	rs10145740	14	73767591	T	C	0.179426	0.842941	0.0026667	0.84294
filtered_GCST90451126_HDL_cholesterol	MS severity	rs2111705	14	74794938	A	G	0.779304	0.498193	-0.0077312	0.498194	YLPM1
filtered_GCST90451126_HDL_cholesterol	MS severity	rs8005235	14	79486430	T	G	-0.470651	0.742037	0.00426512	0.742036
filtered_GCST90451126_HDL_cholesterol	MS severity	rs8007841	14	81181534	C	T	0.867866	0.502393	-0.0082849	0.502393
filtered_GCST90451126_HDL_cholesterol	MS severity	rs7141800	14	89338163	C	T	0.542194	0.629245	0.00701295	0.629246
filtered_GCST90451126_HDL_cholesterol	MS severity	rs2403069	14	102614934	T	C	-2.95673	0.0299415	0.0286936	0.0299413
filtered_GCST90451126_HDL_cholesterol	MS severity	rs2494752	14	104797271	G	A	0.183719	0.869831	-0.0034953	0.86983
filtered_GCST90451126_HDL_cholesterol	MS severity	rs7170463	15	41596720	G	A	-1.06393	0.191283	-0.0163711	0.191281	,TYRO3
filtered_GCST90451126_HDL_cholesterol	MS severity	rs11639146	15	41622394	G	A	2.45062	0.0710913	0.0277136	0.0710917
filtered_GCST90451126_HDL_cholesterol	MS severity	rs9920202	15	42850536	T	C	-1.23795	0.347278	-0.0151587	0.347279
filtered_GCST90451126_HDL_cholesterol	MS severity	rs2696089	15	44234486	A	G	0.0835702	0.932259	-0.0018655	0.932259
filtered_GCST90451126_HDL_cholesterol	MS severity	rs16976585	15	55822304	C	A	0.0705544	0.957418	0.00066195	0.957418
filtered_GCST90451126_HDL_cholesterol	MS severity	rs2899620	15	58233200	G	A	-0.499436	0.54291	0.00737482	0.54291
filtered_GCST90451126_HDL_cholesterol	MS severity	rs7182541	15	58254819	T	C	-0.0603422	0.913722	0.00126922	0.913722
filtered_GCST90451126_HDL_cholesterol	MS severity	rs9788636	15	58317833	C	T	0.738228	0.109854	-0.0202496	0.109853
filtered_GCST90451126_HDL_cholesterol	MS severity	rs4775038	15	58366595	T	C	0.172004	0.663862	-0.0081694	0.663861
filtered_GCST90451126_HDL_cholesterol	MS severity	rs12708454	15	58400003	C	A	0.110774	0.552676	0.00732451	0.552675
filtered_GCST90451126_HDL_cholesterol	MS severity	rs261332	15	58435126	G	A	-0.156507	0.209584	0.0178834	0.209583	,LIPC,LIPC-AS1,RP11-355N15.1
filtered_GCST90451126_HDL_cholesterol	MS severity	rs7163254	15	63147204	A	C	-1.42639	0.226813	-0.0147912	0.226813
filtered_GCST90451126_HDL_cholesterol	MS severity	rs12900944	15	63723755	C	T	0.0792347	0.934004	0.00095686	0.934004
filtered_GCST90451126_HDL_cholesterol	MS severity	rs10152687	15	63825790	T	G	0.306851	0.760155	0.00356432	0.760154
filtered_GCST90451126_HDL_cholesterol	MS severity	rs12901649	15	73177194	C	T	-2.76772	0.0390886	-0.0239131	0.0390881
filtered_GCST90451126_HDL_cholesterol	MS severity	rs1077015	15	101361068	T	G	-1.14389	0.384001	-0.0112291	0.384
filtered_GCST90451126_HDL_cholesterol	MS severity	rs918739	16	11345876	T	G	-1.95667	0.103875	0.0202762	0.103875
filtered_GCST90451126_HDL_cholesterol	MS severity	rs745161	16	12570120	G	A	-2.52708	0.0609949	0.0257547	0.0609944
filtered_GCST90451126_HDL_cholesterol	MS severity	rs12928099	16	15056648	A	C	0.537169	0.322532	0.0124526	0.322535	,PDXDC1,intergenic
filtered_GCST90451126_HDL_cholesterol	MS severity	rs7199285	16	19969609	T	C	0.81122	0.556266	0.00945371	0.556265
filtered_GCST90451126_HDL_cholesterol	MS severity	rs11150608	16	31289804	A	G	-0.424987	0.663437	-0.0051023	0.663438
filtered_GCST90451126_HDL_cholesterol	MS severity	rs3751813	16	53784796	T	G	-1.22792	0.267181	0.0128874	0.267181
filtered_GCST90451126_HDL_cholesterol	MS severity	rs8064100	16	56691261	G	A	-0.75531	0.178459	0.015543	0.178457	,MT1X,MT11P,MT1H,MT1G,MT1B,NUP93,MT1F
filtered_GCST90451126_HDL_cholesterol	MS severity	rs9932268	16	56717614	T	G	0.445063	0.709759	0.00694939	0.709758
filtered_GCST90451126_HDL_cholesterol	MS severity	rs1561139	16	56818910	T	G	0.51135	0.05078	0.0229257	0.0507813	,NUP93
filtered_GCST90451126_HDL_cholesterol	MS severity	rs3816117	16	56962246	C	T	0.071928	0.272176	0.0126786	0.272173	CETP,
filtered_GCST90451126_HDL_cholesterol	MS severity	rs12720926	16	56965006	G	A	0.0552738	0.40409	0.0097152	0.404091	,CETP
filtered_GCST90451126_HDL_cholesterol	MS severity	rs289727	16	57041869	T	C	-0.0222258	0.946425	0.00081921	0.946425	,CETP
filtered_GCST90451126_HDL_cholesterol	MS severity	rs7197160	16	57283108	T	C	1.28379	0.219211	0.0154327	0.219209
filtered_GCST90451126_HDL_cholesterol	MS severity	rs8054091	16	67897923	C	T	0.120971	0.749544	0.00538322	0.749545
filtered_GCST90451126_HDL_cholesterol	MS severity	rs13689	16	68834619	C	T	-1.19041	0.229264	0.0180947	0.229264	CDH1
filtered_GCST90451126_HDL_cholesterol	MS severity	rs11075893	16	71630493	G	T	-0.943572	0.495868	-0.0107086	0.495867
filtered_GCST90451126_HDL_cholesterol	MS severity	rs4888964	16	79393982	T	C	-0.0815697	0.946398	0.00078791	0.946397
filtered_GCST90451126_HDL_cholesterol	MS severity	rs750669	16	85879264	A	G	0.304536	0.796662	-0.0029748	0.796662
filtered_GCST90451126_HDL_cholesterol	MS severity	rs12948505	17	561722	T	C	2.38814	0.0145877	-0.0354083	0.0145875
filtered_GCST90451126_HDL_cholesterol	MS severity	rs4790310	17	2063626	T	C	-2.52582	0.0311608	0.0259955	0.031161
filtered_GCST90451126_HDL_cholesterol	MS severity	rs11651783	17	7544593	T	C	-0.427961	0.598996	0.00722736	0.598996
filtered_GCST90451126_HDL_cholesterol	MS severity	rs8075019	17	17551878	A	G	0.257862	0.744743	-0.0055086	0.744742	PEMT,
filtered_GCST90451126_HDL_cholesterol	MS severity	rs4244599	17	17589772	C	T	-0.0976537	0.944574	0.00082049	0.944574
filtered_GCST90451126_HDL_cholesterol	MS severity	rs2239907	17	28398728	C	T	0.4338	0.645576	-0.0055003	0.645576	SLC46A1,SARM1
filtered_GCST90451126_HDL_cholesterol	MS severity	rs9972884	17	30409598	T	C	1.63185	0.13662	-0.0183457	0.136619
filtered_GCST90451126_HDL_cholesterol	MS severity	rs8069451	17	39348680	C	T	0.316241	0.542583	-0.0084097	0.542583	,FBXL20
filtered_GCST90451126_HDL_cholesterol	MS severity	rs8074437	17	39919884	G	T	1.79486	0.00930007	-0.030188	0.00930008
filtered_GCST90451126_HDL_cholesterol	MS severity	rs66954133	17	42531988	A	G	-3.1819	0.00243744	0.0692687	0.00243747
filtered_GCST90451126_HDL_cholesterol	MS severity	rs17884549	17	43737442	G	T	1.16104	0.411186	0.0186451	0.411186
filtered_GCST90451126_HDL_cholesterol	MS severity	rs231492	17	43901388	T	G	0.0836963	0.84143	-0.0042961	0.84143
filtered_GCST90451126_HDL_cholesterol	MS severity	rs3852830	17	43927667	T	C	-0.405839	0.735524	-0.008918	0.735524
filtered_GCST90451126_HDL_cholesterol	MS severity	rs17689378	17	45804424	T	C	1.44505	0.220891	-0.0170369	0.220891
filtered_GCST90451126_HDL_cholesterol	MS severity	rs62061734	17	45941122	C	T	1.78064	0.122875	-0.0219094	0.122876
filtered_GCST90451126_HDL_cholesterol	MS severity	rs62062285	17	46018295	G	T	1.45414	0.207949	-0.0175813	0.207949	MAPT
filtered_GCST90451126_HDL_cholesterol	MS severity	rs62060796	17	46065663	T	G	1.44135	0.213612	-0.0174382	0.213613
filtered_GCST90451126_HDL_cholesterol	MS severity	rs7218159	17	55277434	A	C	-0.455185	0.675955	0.00608692	0.675954
filtered_GCST90451126_HDL_cholesterol	MS severity	rs12940636	17	55322749	C	T	0.715772	0.552078	0.00742563	0.552077
filtered_GCST90451126_HDL_cholesterol	MS severity	rs4790908	17	67856791	G	T	-0.664667	0.582407	0.00793659	0.582406
filtered_GCST90451126_HDL_cholesterol	MS severity	rs12600941	17	67922691	G	A	-0.636289	0.607784	0.00741646	0.607784
filtered_GCST90451126_HDL_cholesterol	MS severity	rs62086899	17	68013018	T	C	-0.382951	0.729389	0.00487164	0.729389
filtered_GCST90451126_HDL_cholesterol	MS severity	rs34931250	17	68883786	T	C	-0.0587278	0.915265	0.00260625	0.915265	,ABCA8
filtered_GCST90451126_HDL_cholesterol	MS severity	rs1373068	17	68905074	G	T	0.34984	0.604649	-0.0064698	0.604648
filtered_GCST90451126_HDL_cholesterol	MS severity	rs2665981	17	76093230	G	A	1.29878	0.350791	0.0107586	0.350794
filtered_GCST90451126_HDL_cholesterol	MS severity	rs4129767	17	78407903	A	G	0.151882	0.777633	0.0032456	0.777632	,PGS1
filtered_GCST90451126_HDL_cholesterol	MS severity	rs7218605	17	78815721	T	C	2.01894	0.124489	0.0176998	0.124489	USP36
filtered_GCST90451126_HDL_cholesterol	MS severity	rs4800117	18	22306851	G	A	-0.931988	0.318631	0.0117465	0.318631
filtered_GCST90451126_HDL_cholesterol	MS severity	rs303754	18	23496800	T	G	-1.00653	0.303133	0.0120677	0.303131
filtered_GCST90451126_HDL_cholesterol	MS severity	rs1013987	18	25050872	C	T	-0.121404	0.928561	0.00105637	0.928561	,HRH4,ZNF521
filtered_GCST90451126_HDL_cholesterol	MS severity	rs1518170	18	43128940	C	T	0.456286	0.647753	0.00535297	0.647752	,RIT2,SYT4
filtered_GCST90451126_HDL_cholesterol	MS severity	rs610470	18	44857452	C	T	1.52897	0.247248	0.0200213	0.247247
filtered_GCST90451126_HDL_cholesterol	MS severity	rs9960784	18	48893576	A	G	0.603376	0.656218	-0.0097966	0.656218
filtered_GCST90451126_HDL_cholesterol	MS severity	rs62100572	18	49618293	C	T	-1.05839	0.347752	0.0137624	0.347754
filtered_GCST90451126_HDL_cholesterol	MS severity	rs1943973	18	49653146	A	G	-0.0474911	0.814464	-0.0038985	0.814463	,LIPG
filtered_GCST90451126_HDL_cholesterol	MS severity	rs7233487	18	49754570	T	C	-0.749933	0.0817081	-0.0213889	0.0817069
filtered_GCST90451126_HDL_cholesterol	MS severity	rs12455359	18	49895709	C	T	-1.06692	0.0595392	-0.031303	0.0595393
filtered_GCST90451126_HDL_cholesterol	MS severity	rs1787286	18	49952491	T	G	1.41904	0.0769618	0.0208648	0.0769613
filtered_GCST90451126_HDL_cholesterol	MS severity	rs72912001	18	50001759	T	G	-1.07868	0.308304	-0.021762	0.308305
filtered_GCST90451126_HDL_cholesterol	MS severity	rs12455907	18	50197573	C	T	0.0328655	0.978332	-0.0003164	0.978332
filtered_GCST90451126_HDL_cholesterol	MS severity	rs688671	18	60200293	G	A	-0.998115	0.0772004	0.0227634	0.0771999
filtered_GCST90451126_HDL_cholesterol	MS severity	rs11660069	18	60218180	G	A	-1.10666	0.0541585	0.0249228	0.0541595
filtered_GCST90451126_HDL_cholesterol	MS severity	rs477181	18	60228805	T	G	-1.82672	0.0334172	0.0258875	0.0334181	,RPS3AP49,MC4R
filtered_GCST90451126_HDL_cholesterol	MS severity	rs17175643	18	60229509	T	C	-1.10059	0.0529592	0.0250985	0.0529591	,ENSG00000267620
filtered_GCST90451126_HDL_cholesterol	MS severity	rs752720	18	60248736	C	T	-0.0006686	0.999582	6.23099e-06	0.999582
filtered_GCST90451126_HDL_cholesterol	MS severity	rs17066856	18	60382423	C	T	-0.928012	0.409588	-0.016377	0.409589
filtered_GCST90451126_HDL_cholesterol	MS severity	rs10404380	19	8401370	A	C	0.0690062	0.869994	-0.0019156	0.869993
filtered_GCST90451126_HDL_cholesterol	MS severity	rs7260306	19	11160874	T	G	-0.133568	0.878736	-0.001794	0.878736	KANK2,
filtered_GCST90451126_HDL_cholesterol	MS severity	rs4804572	19	11166398	T	C	-1.80198	0.124087	0.0186119	0.124087	KANK2,
filtered_GCST90451126_HDL_cholesterol	MS severity	rs737337	19	11236817	C	T	0.135781	0.693506	-0.0081549	0.693506	,DOCK6,ANGPTL8,DOCK6,LOC55908
filtered_GCST90451126_HDL_cholesterol	MS severity	rs8112372	19	18512322	A	G	1.51033	0.264418	0.0159587	0.264418
filtered_GCST90451126_HDL_cholesterol	MS severity	rs4805885	19	33415217	C	T	0.243053	0.701124	0.00454761	0.701124	,PEPD
filtered_GCST90451126_HDL_cholesterol	MS severity	rs874296	19	33616735	C	T	0.404732	0.745663	-0.0038341	0.745662
filtered_GCST90451126_HDL_cholesterol	MS severity	rs34878901	19	44899220	T	C	-1.51992	0.0480671	-0.0232277	0.0480668
filtered_GCST90451126_HDL_cholesterol	MS severity	rs7256200	19	44912678	T	G	-1.17292	0.0283003	0.0406164	0.0283006	,APOE,APOC1
filtered_GCST90451126_HDL_cholesterol	MS severity	rs438811	19	44913484	T	C	-0.660499	0.0596436	0.0258584	0.0596434	,APOC1,APOE,APOE,APOC1
filtered_GCST90451126_HDL_cholesterol	MS severity	rs2238689	19	45675403	C	T	-1.2323	0.120003	0.0182156	0.120003	,GIPR
filtered_GCST90451126_HDL_cholesterol	MS severity	rs28773614	19	51808910	A	G	0.193052	0.854537	-0.0032304	0.854537
filtered_GCST90451126_HDL_cholesterol	MS severity	rs10405357	19	54255803	C	T	-1.76436	0.0267945	0.0256275	0.0267948
filtered_GCST90451126_HDL_cholesterol	MS severity	rs6075861	20	21930075	C	A	0.494764	0.62597	-0.0056833	0.625971
filtered_GCST90451126_HDL_cholesterol	MS severity	rs6119534	20	34853454	T	C	1.16971	0.0862056	-0.0201578	0.0862058
filtered_GCST90451126_HDL_cholesterol	MS severity	rs6031587	20	44409609	T	C	-0.368766	0.488232	0.0158548	0.48823
filtered_GCST90451126_HDL_cholesterol	MS severity	rs719996	20	45572129	G	A	0.634034	0.469673	0.00842207	0.469674
filtered_GCST90451126_HDL_cholesterol	MS severity	rs3843763	20	45919554	T	C	0.0948265	0.815065	0.00297522	0.815065	,PLTP
filtered_GCST90451126_HDL_cholesterol	MS severity	rs4465830	20	45956781	G	A	-0.110029	0.602407	0.0078368	0.602407	,ZNF335,PLTP
filtered_GCST90451126_HDL_cholesterol	MS severity	rs6032655	20	46096280	G	T	-0.222523	0.797478	-0.0029601	0.797478
filtered_GCST90451126_HDL_cholesterol	MS severity	rs6066149	20	46973999	A	G	1.26478	0.258837	0.0147867	0.258836
filtered_GCST90451126_HDL_cholesterol	MS severity	rs11696385	20	47709273	A	G	-0.0429612	0.953366	0.00096325	0.953366
filtered_GCST90451126_HDL_cholesterol	MS severity	rs34230743	20	52619417	T	C	-0.762207	0.579267	0.0118027	0.579266
filtered_GCST90451126_HDL_cholesterol	MS severity	rs4337532	20	64083736	A	G	-0.169972	0.891905	-0.0015973	0.891905
filtered_GCST90451126_HDL_cholesterol	MS severity	rs2223041	21	15050282	T	C	-0.494764	0.619492	0.00592974	0.619491
filtered_GCST90451126_HDL_cholesterol	MS severity	rs3746915	21	42298682	G	A	0.503528	0.726063	0.00422414	0.726063	ABCG1,
filtered_GCST90451126_HDL_cholesterol	MS severity	rs73372549	21	44835864	T	C	-1.42045	0.248021	0.0198523	0.248021
filtered_GCST90451126_HDL_cholesterol	MS severity	rs9980195	21	44848868	C	T	0.0516697	0.940683	-0.0008778	0.940683	PTTG1IP
filtered_GCST90451126_HDL_cholesterol	MS severity	rs2838727	21	44895992	T	C	-0.856958	0.504751	0.00884252	0.50475
filtered_GCST90451126_HDL_cholesterol	MS severity	rs2266959	22	21568615	T	G	0.081557	0.857671	-0.0025995	0.857672	,UBE2L3,YDJC,UBE2L3,RIMBP3,CCDC116,MAPK1,YDJC,SDF2L1,UBE2L3,CCDC116
filtered_GCST90451126_HDL_cholesterol	MS severity	rs5994294	22	30362247	T	C	-1.14563	0.345978	-0.0150051	0.345979
filtered_GCST90451126_HDL_cholesterol	MS severity	rs2267375	22	38205224	T	G	-0.240226	0.714226	0.0043306	0.714225	,PLA2G6,MAFF,MAFF
filtered_GCST90451126_HDL_cholesterol	MS severity	rs138704	22	38737405	G	A	0.525335	0.479229	-0.0092013	0.479228
filtered_GCST90451126_HDL_cholesterol	MS severity	rs5768657	22	48478107	C	T	-0.326645	0.804913	0.0028393	0.804913
filtered_GCST90451127_Free_cholesterol_in_HDL	MS severity	rs2341354	1	983193	G	A	-0.511161	0.623359	0.0057524	0.623359
filtered_GCST90451127_Free_cholesterol_in_HDL	MS severity	rs16851819	1	15592244	C	T	-0.365895	0.781776	0.00353767	0.781776
filtered_GCST90451127_Free_cholesterol_in_HDL	MS severity	rs530104	1	20569228	G	A	0.44864	0.736771	-0.0041794	0.736771
filtered_GCST90451127_Free_cholesterol_in_HDL	MS severity	rs3091240	1	25350444	T	G	0.452624	0.633129	0.00553098	0.633129
filtered_GCST90451127_Free_cholesterol_in_HDL	MS severity	rs34055966	1	25464716	G	A	0.179392	0.845523	-0.0022558	0.845523
filtered_GCST90451127_Free_cholesterol_in_HDL	MS severity	rs57217461	1	26701425	T	G	-0.722835	0.306862	0.0214406	0.306862
filtered_GCST90451127_Free_cholesterol_in_HDL	MS severity	rs12748152	1	26811902	T	C	-0.720143	0.303821	0.0214933	0.303821	PIGV,NROB2,PIGV,NR0B2,,PIGV
filtered_GCST90451127_Free_cholesterol_in_HDL	MS severity	rs3768321	1	39570256	T	G	0.128472	0.773911	-0.0043143	0.773912	,PABPC4,RP11-69E11.8,RP11-69E11.8,PABPC4,LOC101929516,PABPC4,MACF1
filtered_GCST90451127_Free_cholesterol_in_HDL	MS severity	rs1768809	1	46037164	C	A	-2.10877	0.135236	-0.0177324	0.135236
filtered_GCST90451127_Free_cholesterol_in_HDL	MS severity	rs7551539	1	61440844	G	A	0.236901	0.862813	0.0024701	0.862813
filtered_GCST90451127_Free_cholesterol_in_HDL	MS severity	rs12038768	1	62575057	T	G	-0.483716	0.260416	0.0139599	0.260413
filtered_GCST90451127_Free_cholesterol_in_HDL	MS severity	rs11208004	1	62679768	A	G	-0.518976	0.226421	0.0150628	0.22642	,DOCK7,ANGPTL3
filtered_GCST90451127_Free_cholesterol_in_HDL	MS severity	rs7531118	1	72371556	C	T	-1.43189	0.259232	0.0129542	0.259231	,NEGR1,KRT8P21,NEGR1,RPL31P12
filtered_GCST90451127_Free_cholesterol_in_HDL	MS severity	rs233062	1	85334702	G	T	-0.166778	0.903506	-0.0014694	0.903506
filtered_GCST90451127_Free_cholesterol_in_HDL	MS severity	rs233054	1	85374508	G	T	0.107287	0.93767	0.00094622	0.937669
filtered_GCST90451127_Free_cholesterol_in_HDL	MS severity	rs3949301	1	85397700	A	G	0.140253	0.917274	-0.0012571	0.917274	DDAH1
filtered_GCST90451127_Free_cholesterol_in_HDL	MS severity	rs1365298	1	93392732	A	G	0.590793	0.453249	0.011466	0.453247	,DR1,FNBP1L
filtered_GCST90451127_Free_cholesterol_in_HDL	MS severity	rs11807	1	109718120	C	T	0.41159	0.721957	-0.0051199	0.721958
filtered_GCST90451127_Free_cholesterol_in_HDL	MS severity	rs6537885	1	109936181	C	T	-1.4285	0.119041	-0.0219599	0.119041
filtered_GCST90451127_Free_cholesterol_in_HDL	MS severity	rs72992015	1	150870220	T	C	-1.3159	0.069623	-0.0265012	0.0696234	,ARNT
filtered_GCST90451127_Free_cholesterol_in_HDL	MS severity	rs9427104	1	154616756	T	C	1.85202	0.149631	0.016814	0.149629
filtered_GCST90451127_Free_cholesterol_in_HDL	MS severity	rs6690897	1	156380399	T	C	0.654596	0.631322	0.00652984	0.631323
filtered_GCST90451127_Free_cholesterol_in_HDL	MS severity	rs9425299	1	172389960	T	C	-1.49843	0.255326	-0.0133242	0.255328
filtered_GCST90451127_Free_cholesterol_in_HDL	MS severity	rs4650996	1	178548230	G	A	0.0971949	0.886408	-0.0017093	0.886409
filtered_GCST90451127_Free_cholesterol_in_HDL	MS severity	rs4650998	1	178562715	A	G	0.514984	0.330965	-0.0112592	0.330966
filtered_GCST90451127_Free_cholesterol_in_HDL	MS severity	rs2248962	1	178581825	G	A	0.188584	0.783351	0.00329283	0.783351
filtered_GCST90451127_Free_cholesterol_in_HDL	MS severity	rs61805075	1	182167266	A	G	0.244944	0.631272	-0.0059045	0.631273	ZNF648,
filtered_GCST90451127_Free_cholesterol_in_HDL	MS severity	rs3768625	1	183109577	T	G	2.9129	0.02956	0.025381	0.0295607
filtered_GCST90451127_Free_cholesterol_in_HDL	MS severity	rs2644123	1	201800511	C	T	1.18885	0.414174	-0.0107936	0.414175
filtered_GCST90451127_Free_cholesterol_in_HDL	MS severity	rs3747973	1	205708020	G	A	-0.487385	0.595507	-0.0063859	0.595507	,NUCKS1
filtered_GCST90451127_Free_cholesterol_in_HDL	MS severity	rs2589474	1	212266746	T	C	0.829274	0.452893	0.00917849	0.452894
filtered_GCST90451127_Free_cholesterol_in_HDL	MS severity	rs11118309	1	219464212	T	C	-0.0535257	0.96095	0.0005748	0.96095
filtered_GCST90451127_Free_cholesterol_in_HDL	MS severity	rs2494195	1	219515292	C	T	0.403012	0.697856	-0.0045564	0.697857	,RP11-95P13.2
filtered_GCST90451127_Free_cholesterol_in_HDL	MS severity	rs2642438	1	220796686	G	A	-0.366887	0.36961	-0.0115752	0.369609	,MARC1,MOSC1,MARCH1,MAR1,MTARC1,C1orf115,HLX,43891
filtered_GCST90451127_Free_cholesterol_in_HDL	MS severity	rs2784253	1	220889455	G	T	-1.27516	0.228579	-0.0138799	0.228577
filtered_GCST90451127_Free_cholesterol_in_HDL	MS severity	rs2002053	1	224212025	T	C	-0.76122	0.573346	-0.0073332	0.573345
filtered_GCST90451127_Free_cholesterol_in_HDL	MS severity	rs4846914	1	230159944	A	G	-0.275079	0.300124	-0.0121014	0.300127	,GALNT2
filtered_GCST90451127_Free_cholesterol_in_HDL	MS severity	rs582233	1	230185105	T	G	0.0733349	0.837416	-0.0024869	0.837416
filtered_GCST90451127_Free_cholesterol_in_HDL	MS severity	rs1976129	1	230306653	A	G	0.561669	0.683442	0.00511606	0.683442
filtered_GCST90451127_Free_cholesterol_in_HDL	MS severity	rs11553746	2	272203	T	C	-1.58464	0.135897	-0.0182044	0.135897	,ACP1
filtered_GCST90451127_Free_cholesterol_in_HDL	MS severity	rs907866	2	20171619	A	G	0.452276	0.348952	-0.0109481	0.348953	,SDC1
filtered_GCST90451127_Free_cholesterol_in_HDL	MS severity	rs11687133	2	20173611	T	C	0.387471	0.519409	-0.0079173	0.51941
filtered_GCST90451127_Free_cholesterol_in_HDL	MS severity	rs3771243	2	20212466	A	G	0.602123	0.629927	-0.0056945	0.629928
filtered_GCST90451127_Free_cholesterol_in_HDL	MS severity	rs11676088	2	20884612	G	A	-1.25809	0.344614	0.0110667	0.344615
filtered_GCST90451127_Free_cholesterol_in_HDL	MS severity	rs11903024	2	20938980	T	G	-0.344151	0.516087	0.00748511	0.516088
filtered_GCST90451127_Free_cholesterol_in_HDL	MS severity	rs676210	2	21008652	A	G	-0.270032	0.321245	-0.0139285	0.321244	APOB,,apoB
filtered_GCST90451127_Free_cholesterol_in_HDL	MS severity	rs589566	2	21046937	G	A	-0.272069	0.569915	-0.0065785	0.569913
filtered_GCST90451127_Free_cholesterol_in_HDL	MS severity	rs72785601	2	32575455	C	T	-0.442722	0.676041	-0.0084414	0.676041
filtered_GCST90451127_Free_cholesterol_in_HDL	MS severity	rs6723788	2	44525483	G	T	-0.444452	0.75346	0.00376265	0.75346
filtered_GCST90451127_Free_cholesterol_in_HDL	MS severity	rs11898299	2	44536815	T	C	-0.615897	0.657368	0.00529944	0.657368
filtered_GCST90451127_Free_cholesterol_in_HDL	MS severity	rs1377906	2	44551324	T	C	-0.364682	0.752714	0.00389805	0.752715
filtered_GCST90451127_Free_cholesterol_in_HDL	MS severity	rs62135193	2	48528338	T	C	-0.244247	0.863558	0.00201795	0.863558	STON1
filtered_GCST90451127_Free_cholesterol_in_HDL	MS severity	rs17326656	2	48735152	T	G	0.0222651	0.976288	-0.0004018	0.976288	STON1-GTF2A1L,LHCGR,,STON1-GTF2A1L,LHCGR,STON1-GTF2A1L,NA
filtered_GCST90451127_Free_cholesterol_in_HDL	MS severity	rs2909261	2	53821802	C	T	0.764304	0.555304	0.00757803	0.555305
filtered_GCST90451127_Free_cholesterol_in_HDL	MS severity	rs12986742	2	58748008	C	T	0.77625	0.461088	-0.0085837	0.461089	FANCL,
filtered_GCST90451127_Free_cholesterol_in_HDL	MS severity	rs2169839	2	70324805	C	T	0.120594	0.922589	0.0011638	0.922589
filtered_GCST90451127_Free_cholesterol_in_HDL	MS severity	rs6547616	2	85347333	G	A	-1.71752	0.21661	-0.0162048	0.216608
filtered_GCST90451127_Free_cholesterol_in_HDL	MS severity	rs13427118	2	98090589	A	G	0.198537	0.879638	0.00174824	0.879639
filtered_GCST90451127_Free_cholesterol_in_HDL	MS severity	rs13011181	2	100115984	C	T	-0.337106	0.795484	-0.0035547	0.795484
filtered_GCST90451127_Free_cholesterol_in_HDL	MS severity	rs10193050	2	110853521	T	C	0.427965	0.741755	-0.0040468	0.741755
filtered_GCST90451127_Free_cholesterol_in_HDL	MS severity	rs62159554	2	110906184	G	T	0.493548	0.714326	-0.0044317	0.714325
filtered_GCST90451127_Free_cholesterol_in_HDL	MS severity	rs578384	2	134530343	C	T	-0.0419536	0.976364	-0.0003546	0.976364
filtered_GCST90451127_Free_cholesterol_in_HDL	MS severity	rs1446585	2	135649909	G	A	0.0388212	0.962162	0.00065108	0.962162	,R3HDM1,LCT
filtered_GCST90451127_Free_cholesterol_in_HDL	MS severity	rs3739020	2	135844921	G	T	1.17034	0.219831	0.0182373	0.219833
filtered_GCST90451127_Free_cholesterol_in_HDL	MS severity	rs4954573	2	136169524	G	T	1.58992	0.161064	0.0166717	0.161065
filtered_GCST90451127_Free_cholesterol_in_HDL	MS severity	rs12692596	2	160409399	T	C	0.689265	0.569696	-0.006846	0.569695	,RBMS1,NA
filtered_GCST90451127_Free_cholesterol_in_HDL	MS severity	rs13391980	2	164648331	A	G	-0.365989	0.498436	-0.0118887	0.498437	COBLL1,
filtered_GCST90451127_Free_cholesterol_in_HDL	MS severity	rs12692745	2	164740991	G	A	0.975412	0.34452	0.0110958	0.344519
filtered_GCST90451127_Free_cholesterol_in_HDL	MS severity	rs4668115	2	169028138	C	T	1.47301	0.193639	-0.0163417	0.193639
filtered_GCST90451127_Free_cholesterol_in_HDL	MS severity	rs17524059	2	177263965	C	A	0.126796	0.923029	-0.0011707	0.923028
filtered_GCST90451127_Free_cholesterol_in_HDL	MS severity	rs72928925	2	202689601	C	A	-1.18795	0.228211	0.0180758	0.228209
filtered_GCST90451127_Free_cholesterol_in_HDL	MS severity	rs2371006	2	210636478	G	A	-0.637081	0.567533	-0.006604	0.567532
filtered_GCST90451127_Free_cholesterol_in_HDL	MS severity	rs10199231	2	226036038	G	T	-0.807382	0.24645	-0.015885	0.246453
filtered_GCST90451127_Free_cholesterol_in_HDL	MS severity	rs2222018	2	226230504	A	C	-0.499047	0.2203	0.0147627	0.220301
filtered_GCST90451127_Free_cholesterol_in_HDL	MS severity	rs1024137	2	226231160	T	G	-0.500545	0.218903	0.0147898	0.218903	,IRS1
filtered_GCST90451127_Free_cholesterol_in_HDL	MS severity	rs2943655	2	226253134	C	T	0.291008	0.652133	-0.0055154	0.652132
filtered_GCST90451127_Free_cholesterol_in_HDL	MS severity	rs2713552	2	226316967	T	G	-0.45877	0.277534	0.0131	0.277535
filtered_GCST90451127_Free_cholesterol_in_HDL	MS severity	rs7590201	2	226327727	T	G	0.0168861	0.976681	-0.0003418	0.976681	LOC646736,MIR5702
filtered_GCST90451127_Free_cholesterol_in_HDL	MS severity	rs13407496	2	231720760	A	G	-0.163656	0.872918	0.00227717	0.872918
filtered_GCST90451127_Free_cholesterol_in_HDL	MS severity	rs3817531	2	231807240	G	T	-1.3696	0.260562	0.0154846	0.260562
filtered_GCST90451127_Free_cholesterol_in_HDL	MS severity	rs6767822	3	11969810	T	G	-0.209305	0.863363	0.00226008	0.863364
filtered_GCST90451127_Free_cholesterol_in_HDL	MS severity	rs167466	3	12239603	T	C	2.43804	0.0188962	0.0273424	0.0188964
filtered_GCST90451127_Free_cholesterol_in_HDL	MS severity	rs12630210	3	12369449	A	G	0.154118	0.828484	-0.0056921	0.828483
filtered_GCST90451127_Free_cholesterol_in_HDL	MS severity	rs4684107	3	12572881	A	G	0.0379582	0.976102	0.00048251	0.976102
filtered_GCST90451127_Free_cholesterol_in_HDL	MS severity	rs964296	3	15495326	T	G	1.14342	0.370306	-0.0110881	0.370305
filtered_GCST90451127_Free_cholesterol_in_HDL	MS severity	rs11923217	3	15831223	T	C	0.121904	0.930247	0.00109976	0.930247
filtered_GCST90451127_Free_cholesterol_in_HDL	MS severity	rs35811657	3	15863772	G	T	-0.372767	0.789622	-0.003174	0.789623
filtered_GCST90451127_Free_cholesterol_in_HDL	MS severity	rs62235660	3	25508749	A	C	-0.592128	0.642005	-0.0054579	0.642006
filtered_GCST90451127_Free_cholesterol_in_HDL	MS severity	rs3806708	3	50268817	C	T	-1.614	0.205886	0.023519	0.205886
filtered_GCST90451127_Free_cholesterol_in_HDL	MS severity	rs390802	3	52397655	A	G	1.06915	0.23567	0.0180626	0.235669	DNAH1
filtered_GCST90451127_Free_cholesterol_in_HDL	MS severity	rs9311841	3	62493111	T	C	0.724721	0.580084	-0.0072028	0.580083
filtered_GCST90451127_Free_cholesterol_in_HDL	MS severity	rs7428936	3	64725174	C	T	-1.62777	0.175277	-0.0154805	0.175279
filtered_GCST90451127_Free_cholesterol_in_HDL	MS severity	rs864380	3	71617384	T	C	0.139395	0.906263	0.00136404	0.906264
filtered_GCST90451127_Free_cholesterol_in_HDL	MS severity	rs9810508	3	85347856	A	G	3.23848	0.0162226	0.030851	0.0162225
filtered_GCST90451127_Free_cholesterol_in_HDL	MS severity	rs12493830	3	98687950	C	T	-0.667151	0.46562	0.00837441	0.465619	,ST3GAL6-AS1
filtered_GCST90451127_Free_cholesterol_in_HDL	MS severity	rs73216701	3	109146446	G	A	1.03168	0.429143	0.00926612	0.429145
filtered_GCST90451127_Free_cholesterol_in_HDL	MS severity	rs2461824	3	119811180	A	G	-0.62308	0.449621	0.012859	0.449622
filtered_GCST90451127_Free_cholesterol_in_HDL	MS severity	rs2035673	3	120143958	G	T	-0.323415	0.81434	0.00498974	0.814339
filtered_GCST90451127_Free_cholesterol_in_HDL	MS severity	rs17811405	3	120144483	T	C	3.34835	0.00829567	-0.0336402	0.00829576
filtered_GCST90451127_Free_cholesterol_in_HDL	MS severity	rs34642857	3	123332172	C	T	0.554902	0.568579	-0.0079491	0.568578	ADCY5
filtered_GCST90451127_Free_cholesterol_in_HDL	MS severity	rs34403909	3	128091602	G	A	2.21226	0.116172	0.0281795	0.116173	RUVBL1
filtered_GCST90451127_Free_cholesterol_in_HDL	MS severity	rs9828720	3	131767624	T	C	-0.868701	0.520275	0.0086709	0.520274
filtered_GCST90451127_Free_cholesterol_in_HDL	MS severity	rs922505	3	131794266	G	T	-0.199622	0.888142	0.00192696	0.888142
filtered_GCST90451127_Free_cholesterol_in_HDL	MS severity	rs9848661	3	131859253	T	G	-0.833262	0.512086	0.00861443	0.512085
filtered_GCST90451127_Free_cholesterol_in_HDL	MS severity	rs9835574	3	131904175	C	A	-0.726441	0.556665	0.00773195	0.556665
filtered_GCST90451127_Free_cholesterol_in_HDL	MS severity	rs1224997	3	131912357	T	C	-0.62131	0.624613	0.00642956	0.624612
filtered_GCST90451127_Free_cholesterol_in_HDL	MS severity	rs900399	3	157080943	G	A	-1.15899	0.113699	-0.0182772	0.1137	,LOC100498859,LINC00880,CCNL1,LINC02029,LEKR1
filtered_GCST90451127_Free_cholesterol_in_HDL	MS severity	rs4679899	3	160583577	C	T	1.31353	0.148222	-0.0170051	0.148221
filtered_GCST90451127_Free_cholesterol_in_HDL	MS severity	rs6764884	3	172535888	T	G	0.00025935	0.999853	-3.12e-06	0.999853	TNFSF10,
filtered_GCST90451127_Free_cholesterol_in_HDL	MS severity	rs9833915	3	172548231	G	A	0.555142	0.659103	-0.0081736	0.659102
filtered_GCST90451127_Free_cholesterol_in_HDL	MS severity	rs34782298	3	185803208	A	G	-0.0805041	0.930549	0.00109711	0.930549
filtered_GCST90451127_Free_cholesterol_in_HDL	MS severity	rs4234589	3	186101093	G	A	-0.329228	0.621794	0.00841368	0.621794	,ETV5
filtered_GCST90451127_Free_cholesterol_in_HDL	MS severity	rs2284842	3	186191862	C	T	-0.256171	0.840235	-0.0024028	0.840236
filtered_GCST90451127_Free_cholesterol_in_HDL	MS severity	rs2268840	3	186213385	C	T	-0.613121	0.531323	-0.0089784	0.531324	DGKG
filtered_GCST90451127_Free_cholesterol_in_HDL	MS severity	rs3973	3	196397407	A	G	0.337517	0.776263	-0.0038293	0.776262
filtered_GCST90451127_Free_cholesterol_in_HDL	MS severity	rs2089979	3	196774542	G	A	-1.10091	0.393893	0.0101931	0.39389	,PAK2
filtered_GCST90451127_Free_cholesterol_in_HDL	MS severity	rs6599388	4	945299	T	C	-1.47223	0.239778	0.0145712	0.239777	GAK,,TMEM175
filtered_GCST90451127_Free_cholesterol_in_HDL	MS severity	rs1455208	4	15101263	G	A	-1.29041	0.279302	0.0128907	0.279301
filtered_GCST90451127_Free_cholesterol_in_HDL	MS severity	rs73243890	4	26080195	T	G	-0.370538	0.681828	0.00646888	0.681827
filtered_GCST90451127_Free_cholesterol_in_HDL	MS severity	rs13118174	4	37150700	A	G	-0.229397	0.866087	-0.0019476	0.866086
filtered_GCST90451127_Free_cholesterol_in_HDL	MS severity	rs10517530	4	39787329	C	T	-0.0175803	0.988987	-0.0001729	0.988987
filtered_GCST90451127_Free_cholesterol_in_HDL	MS severity	rs1919904	4	68415237	A	G	-1.69708	0.125852	-0.0176671	0.12585
filtered_GCST90451127_Free_cholesterol_in_HDL	MS severity	rs7696472	4	68672462	A	G	-0.543409	0.503474	-0.0085848	0.503473
filtered_GCST90451127_Free_cholesterol_in_HDL	MS severity	rs188377	4	68727799	G	T	-0.642357	0.484009	-0.0091309	0.48401
filtered_GCST90451127_Free_cholesterol_in_HDL	MS severity	rs10015508	4	86873149	C	T	-1.10209	0.379867	0.0127731	0.379866
filtered_GCST90451127_Free_cholesterol_in_HDL	MS severity	rs28432336	4	87063179	G	A	-1.20639	0.358853	-0.0111024	0.358854	AFF1,
filtered_GCST90451127_Free_cholesterol_in_HDL	MS severity	rs10012624	4	88803905	A	C	-0.596251	0.471442	0.00832152	0.471441	FAM13A
filtered_GCST90451127_Free_cholesterol_in_HDL	MS severity	rs6532770	4	98862518	A	C	-0.833643	0.447193	-0.0098477	0.447195
filtered_GCST90451127_Free_cholesterol_in_HDL	MS severity	rs2602878	4	99118802	G	T	-0.576965	0.491536	0.00940562	0.491537
filtered_GCST90451127_Free_cholesterol_in_HDL	MS severity	rs7670060	4	99138417	T	G	-0.88155	0.314069	-0.0133486	0.314069
filtered_GCST90451127_Free_cholesterol_in_HDL	MS severity	rs151421	4	102211053	G	T	0.24531	0.767041	-0.0039932	0.767041
filtered_GCST90451127_Free_cholesterol_in_HDL	MS severity	rs680310	4	102245470	T	C	0.588364	0.461294	-0.0100579	0.461292
filtered_GCST90451127_Free_cholesterol_in_HDL	MS severity	rs13107325	4	102267552	T	C	0.289992	0.391194	-0.018331	0.391195	,LOC126807125,SLC39A8,BANK1,SLC39A8,NFKB1,SLC39A8,Intergenic,CA14,APH1A,C1orf54,C1orf51,MRPS21,PRPF3,RPRD2,TARS2,ECM1,ADAMTSL4,AL356356.1,SIX3,C1orf106,KIF21B,CACNA1S,BANK1,SLC39A8,NA,SLC39A8,UBE2D3,INTS3,SLC27A3,GATAD2B,DENND4B,CRTC2,SLC39A1,CREB3L4,JTB,RAB13,RPS27,NUP210L,TPM3,C1orf189,C1orf43,UBAP2L,HAX1
filtered_GCST90451127_Free_cholesterol_in_HDL	MS severity	rs6533181	4	105153669	G	T	0.623309	0.578752	-0.0067475	0.578753	,TET2
filtered_GCST90451127_Free_cholesterol_in_HDL	MS severity	rs2647242	4	105358590	G	A	1.4139	0.193478	0.0186543	0.193476
filtered_GCST90451127_Free_cholesterol_in_HDL	MS severity	rs4834749	4	119121563	A	G	-1.1956	0.36738	-0.0133398	0.367378
filtered_GCST90451127_Free_cholesterol_in_HDL	MS severity	rs13134992	4	145471944	T	C	0.894569	0.440242	0.00916826	0.440241
filtered_GCST90451127_Free_cholesterol_in_HDL	MS severity	rs13120931	4	145560868	G	T	0.843122	0.529742	0.00727241	0.529743
filtered_GCST90451127_Free_cholesterol_in_HDL	MS severity	rs11732163	4	153455070	A	G	-0.773681	0.534001	-0.0075957	0.534002
filtered_GCST90451127_Free_cholesterol_in_HDL	MS severity	rs6816767	4	156782780	G	A	1.89759	0.0851858	0.0234301	0.0851845
filtered_GCST90451127_Free_cholesterol_in_HDL	MS severity	rs6822892	4	156813523	G	A	0.782049	0.552196	0.00718895	0.552197	,PDGFC
filtered_GCST90451127_Free_cholesterol_in_HDL	MS severity	rs7726159	5	1282204	A	C	-1.27043	0.322344	0.0120223	0.322345	TERT,
filtered_GCST90451127_Free_cholesterol_in_HDL	MS severity	rs2910943	5	39518925	T	C	-1.07376	0.403868	-0.0100708	0.403869
filtered_GCST90451127_Free_cholesterol_in_HDL	MS severity	rs11744954	5	51000895	A	G	-1.02037	0.480169	-0.0089249	0.480171
filtered_GCST90451127_Free_cholesterol_in_HDL	MS severity	rs67721004	5	53994741	C	T	-0.750174	0.563578	0.00754735	0.563577
filtered_GCST90451127_Free_cholesterol_in_HDL	MS severity	rs3936511	5	56564954	G	A	0.285277	0.623211	-0.0073082	0.62321	MAP3K1,,AC022431.2,intergenic,LOC101928448,ANKRD55,MAP3K1
filtered_GCST90451127_Free_cholesterol_in_HDL	MS severity	rs1363093	5	73615811	A	G	-0.0469524	0.967296	-0.000534	0.967296
filtered_GCST90451127_Free_cholesterol_in_HDL	MS severity	rs10070119	5	75308130	T	C	-1.19494	0.298802	-0.0121678	0.298804
filtered_GCST90451127_Free_cholesterol_in_HDL	MS severity	rs2307111	5	75707853	C	T	-0.313388	0.688134	-0.00469	0.688133	,POC5,C5orf37,POC5,ANKRD31,GCNT4
filtered_GCST90451127_Free_cholesterol_in_HDL	MS severity	rs258511	5	75758777	G	A	-0.0213707	0.98545	0.000216	0.98545
filtered_GCST90451127_Free_cholesterol_in_HDL	MS severity	rs2545751	5	112868510	T	C	-1.61894	0.228513	-0.0179516	0.228513
filtered_GCST90451127_Free_cholesterol_in_HDL	MS severity	rs7708603	5	113049338	G	T	0.332766	0.811953	0.00277928	0.811953
filtered_GCST90451127_Free_cholesterol_in_HDL	MS severity	rs790154	5	128165543	G	A	-0.772427	0.411652	0.0114982	0.411651
filtered_GCST90451127_Free_cholesterol_in_HDL	MS severity	rs254559	5	135109292	A	C	1.23773	0.332083	-0.0114944	0.332084	,C5orf66
filtered_GCST90451127_Free_cholesterol_in_HDL	MS severity	rs13359392	5	153692639	T	C	0.437513	0.73597	0.00402617	0.73597
filtered_GCST90451127_Free_cholesterol_in_HDL	MS severity	rs1650527	5	158595716	T	C	2.07639	0.0953433	-0.0224761	0.095342
filtered_GCST90451127_Free_cholesterol_in_HDL	MS severity	rs28932178	5	177210575	C	T	1.25339	0.330031	0.0161644	0.33003	,NSD1
filtered_GCST90451127_Free_cholesterol_in_HDL	MS severity	rs11759956	6	7108864	T	C	-0.160717	0.905719	0.00140072	0.905719
filtered_GCST90451127_Free_cholesterol_in_HDL	MS severity	rs9283869	6	20306339	C	T	-1.01507	0.338928	0.0119681	0.338931
filtered_GCST90451127_Free_cholesterol_in_HDL	MS severity	rs9368179	6	20312131	C	T	-1.07506	0.298611	0.0133115	0.29861
filtered_GCST90451127_Free_cholesterol_in_HDL	MS severity	rs6456701	6	25773902	T	C	0.0421168	0.974179	0.00065756	0.974179
filtered_GCST90451127_Free_cholesterol_in_HDL	MS severity	rs16891261	6	26062403	G	A	-0.835204	0.533794	0.0119881	0.533793
filtered_GCST90451127_Free_cholesterol_in_HDL	MS severity	rs67652222	6	27618441	T	C	0.0149179	0.988041	-0.0003054	0.988041
filtered_GCST90451127_Free_cholesterol_in_HDL	MS severity	rs66886492	6	28121953	T	C	0.10387	0.910131	-0.0022946	0.910131	ZSCAN16-AS1,
filtered_GCST90451127_Free_cholesterol_in_HDL	MS severity	rs3130887	6	28976309	T	G	0.081155	0.919712	-0.0019976	0.919712
filtered_GCST90451127_Free_cholesterol_in_HDL	MS severity	rs1419643	6	29424159	G	T	3.43496	0.0138222	-0.0293667	0.0138219
filtered_GCST90451127_Free_cholesterol_in_HDL	MS severity	rs1234844	6	29484359	G	T	0.175856	0.815986	-0.0045418	0.815986
filtered_GCST90451127_Free_cholesterol_in_HDL	MS severity	rs1737040	6	29768824	C	T	0.4491	0.715692	-0.0044737	0.715691
filtered_GCST90451127_Free_cholesterol_in_HDL	MS severity	rs9263565	6	31101712	T	G	0.130528	0.890481	-0.0016245	0.890481
filtered_GCST90451127_Free_cholesterol_in_HDL	MS severity	rs2535280	6	31104104	C	T	0.131101	0.889704	-0.0016253	0.889704
filtered_GCST90451127_Free_cholesterol_in_HDL	MS severity	rs746646	6	31146163	C	T	-0.570813	0.600387	0.00639556	0.600388
filtered_GCST90451127_Free_cholesterol_in_HDL	MS severity	rs9265239	6	31322991	T	G	0.242826	0.702168	-0.0046633	0.702167
filtered_GCST90451127_Free_cholesterol_in_HDL	MS severity	rs3135345	6	32426808	T	C	0.548483	0.52829	-0.0100713	0.52829
filtered_GCST90451127_Free_cholesterol_in_HDL	MS severity	rs983561	6	32435878	G	T	1.25708	0.268229	-0.0150187	0.268231
filtered_GCST90451127_Free_cholesterol_in_HDL	MS severity	rs9268839	6	32460995	G	A	-2.02531	0.0237481	-0.0278946	0.0237475	,HLA-DRB1
filtered_GCST90451127_Free_cholesterol_in_HDL	MS severity	rs9391877	6	32471090	T	G	-1.57647	0.101297	-0.0229302	0.101297
filtered_GCST90451127_Free_cholesterol_in_HDL	MS severity	rs17600959	6	33834859	G	A	-1.09603	0.317485	-0.0116558	0.317483
filtered_GCST90451127_Free_cholesterol_in_HDL	MS severity	rs9469880	6	34789479	T	G	-0.157577	0.752826	0.00392744	0.752825
filtered_GCST90451127_Free_cholesterol_in_HDL	MS severity	rs6921363	6	34803043	G	A	-0.175122	0.727878	0.00433729	0.727878
filtered_GCST90451127_Free_cholesterol_in_HDL	MS severity	rs9469899	6	34825347	A	G	-0.237021	0.604456	0.0063816	0.604454	UHRF1BP1,
filtered_GCST90451127_Free_cholesterol_in_HDL	MS severity	rs3800426	6	35041419	G	T	0.975884	0.459459	-0.0088517	0.459457	,ANKS1A,TCP11
filtered_GCST90451127_Free_cholesterol_in_HDL	MS severity	rs3800392	6	35211847	C	T	-0.0512222	0.957535	0.00086554	0.957535
filtered_GCST90451127_Free_cholesterol_in_HDL	MS severity	rs7738975	6	35501946	T	C	0.148698	0.878341	0.00269525	0.878341
filtered_GCST90451127_Free_cholesterol_in_HDL	MS severity	rs6905288	6	43791136	A	G	0.596087	0.247634	-0.0133306	0.247636	,VEGFA,NA
filtered_GCST90451127_Free_cholesterol_in_HDL	MS severity	rs9367176	6	43826121	T	C	0.434801	0.707441	0.00471794	0.707441
filtered_GCST90451127_Free_cholesterol_in_HDL	MS severity	rs6458750	6	50955500	C	A	0.379267	0.77973	0.00330593	0.77973
filtered_GCST90451127_Free_cholesterol_in_HDL	MS severity	rs7766517	6	78749031	T	C	-0.332007	0.801288	0.00292377	0.801288
filtered_GCST90451127_Free_cholesterol_in_HDL	MS severity	rs9341751	6	78770119	C	T	-0.897398	0.445408	0.00892651	0.445406
filtered_GCST90451127_Free_cholesterol_in_HDL	MS severity	rs1027813	6	78842401	G	T	-0.572383	0.662201	0.00511329	0.662201
filtered_GCST90451127_Free_cholesterol_in_HDL	MS severity	rs9352664	6	78856445	T	G	-0.562021	0.667413	0.00502948	0.667414
filtered_GCST90451127_Free_cholesterol_in_HDL	MS severity	rs4401671	6	98072035	G	T	-1.26708	0.34286	-0.0113389	0.342863
filtered_GCST90451127_Free_cholesterol_in_HDL	MS severity	rs901629	6	98091503	T	C	-1.11395	0.408101	-0.0099206	0.4081
filtered_GCST90451127_Free_cholesterol_in_HDL	MS severity	rs2388334	6	98143746	G	A	-2.32145	0.0196059	-0.0270593	0.0196059	RP11-436D23.1,,intergenic,POU3F2,Intergenic
filtered_GCST90451127_Free_cholesterol_in_HDL	MS severity	rs7757193	6	109189769	A	G	0.346793	0.600898	-0.0064724	0.600899	CEP57L1
filtered_GCST90451127_Free_cholesterol_in_HDL	MS severity	rs6932852	6	116078209	T	C	-0.56233	0.401112	-0.0098778	0.401112
filtered_GCST90451127_Free_cholesterol_in_HDL	MS severity	rs72959041	6	127133748	A	G	-0.326663	0.609032	0.0134426	0.609033	,RSPO3,NA
filtered_GCST90451127_Free_cholesterol_in_HDL	MS severity	rs4895550	6	139022755	T	C	-1.85926	0.106494	0.0186467	0.106496
filtered_GCST90451127_Free_cholesterol_in_HDL	MS severity	rs607342	6	139509081	C	A	-1.41004	0.0694932	-0.0213099	0.0694932
filtered_GCST90451127_Free_cholesterol_in_HDL	MS severity	rs9403558	6	144254445	C	T	-0.721209	0.594146	-0.0063004	0.594147
filtered_GCST90451127_Free_cholesterol_in_HDL	MS severity	rs851989	6	151686482	A	G	-0.173287	0.903211	-0.0016353	0.90321
filtered_GCST90451127_Free_cholesterol_in_HDL	MS severity	rs1281948	6	153147671	T	C	-0.678522	0.512837	-0.0076092	0.512839
filtered_GCST90451127_Free_cholesterol_in_HDL	MS severity	rs41272086	6	160587614	A	G	0.17947	0.698922	-0.007565	0.698921	,LPA
filtered_GCST90451127_Free_cholesterol_in_HDL	MS severity	rs66635391	6	162543545	A	G	0.138165	0.909607	0.00197701	0.909607
filtered_GCST90451127_Free_cholesterol_in_HDL	MS severity	rs11764937	7	1052438	T	C	-0.0824211	0.855184	-0.0027956	0.855184
filtered_GCST90451127_Free_cholesterol_in_HDL	MS severity	rs71524068	7	6415415	A	G	0.101837	0.88294	0.00204901	0.88294
filtered_GCST90451127_Free_cholesterol_in_HDL	MS severity	rs6460894	7	12207704	C	T	-0.230714	0.867677	0.00204805	0.867678
filtered_GCST90451127_Free_cholesterol_in_HDL	MS severity	rs1404414	7	17826764	T	C	-0.348709	0.613053	0.00581179	0.613054
filtered_GCST90451127_Free_cholesterol_in_HDL	MS severity	rs10242866	7	17880990	T	C	-0.337158	0.563793	0.00671164	0.563792	,SNX13
filtered_GCST90451127_Free_cholesterol_in_HDL	MS severity	rs1534696	7	26357619	A	C	0.769785	0.424478	0.0092268	0.424477	,SNX10
filtered_GCST90451127_Free_cholesterol_in_HDL	MS severity	rs849142	7	28146272	C	T	-0.191941	0.812222	-0.0027181	0.812221	,JAZF1
filtered_GCST90451127_Free_cholesterol_in_HDL	MS severity	rs2700896	7	36133745	T	C	-1.39471	0.213672	0.0183779	0.213671
filtered_GCST90451127_Free_cholesterol_in_HDL	MS severity	rs73109455	7	44740377	C	T	1.854	0.0332889	-0.0373747	0.0332889
filtered_GCST90451127_Free_cholesterol_in_HDL	MS severity	rs55935382	7	50250073	A	C	-1.01718	0.23209	-0.0149312	0.232091	,IKZF1,C7orf72,IKZF1
filtered_GCST90451127_Free_cholesterol_in_HDL	MS severity	rs62466318	7	73627755	T	C	0.541068	0.310015	0.0147098	0.310014	MLXIPL,,FZD9,BAZ1B,BCL7B,TBL2,MLXIPL
filtered_GCST90451127_Free_cholesterol_in_HDL	MS severity	rs13239670	7	73644689	C	T	1.98716	0.0913717	0.0199421	0.0913709	MLXIPL
filtered_GCST90451127_Free_cholesterol_in_HDL	MS severity	rs757158	7	95326216	T	C	-0.716483	0.305359	-0.0119801	0.305358
filtered_GCST90451127_Free_cholesterol_in_HDL	MS severity	rs314370	7	100855586	C	T	-3.16874	0.0111952	-0.0373557	0.0111955	SLC12A9,
filtered_GCST90451127_Free_cholesterol_in_HDL	MS severity	rs12705090	7	100870078	T	C	-3.22484	0.0117257	-0.0374362	0.0117258
filtered_GCST90451127_Free_cholesterol_in_HDL	MS severity	rs201441	7	102094047	G	T	-0.846067	0.496788	0.00801511	0.496789	CUX1
filtered_GCST90451127_Free_cholesterol_in_HDL	MS severity	rs12532967	7	107296973	C	T	2.05696	0.139402	0.0208568	0.139404
filtered_GCST90451127_Free_cholesterol_in_HDL	MS severity	rs6977665	7	117336776	G	A	0.737604	0.595333	-0.006656	0.595334
filtered_GCST90451127_Free_cholesterol_in_HDL	MS severity	rs4731702	7	130748625	T	C	-0.251947	0.613997	-0.005776	0.613997	,KLF14
filtered_GCST90451127_Free_cholesterol_in_HDL	MS severity	rs73151974	7	134984772	T	C	0.491513	0.683039	-0.0066216	0.683038	AGBL3
filtered_GCST90451127_Free_cholesterol_in_HDL	MS severity	rs12532846	7	150557791	T	C	-0.312184	0.715492	0.00496001	0.715493
filtered_GCST90451127_Free_cholesterol_in_HDL	MS severity	rs13226396	7	150597899	T	C	-0.233231	0.790368	0.00363527	0.790367
filtered_GCST90451127_Free_cholesterol_in_HDL	MS severity	rs73165513	7	150830474	C	A	0.293362	0.796831	-0.0047985	0.796832
filtered_GCST90451127_Free_cholesterol_in_HDL	MS severity	rs4366097	8	4919869	G	A	-1.23447	0.299736	-0.0123122	0.299736
filtered_GCST90451127_Free_cholesterol_in_HDL	MS severity	rs11989036	8	4927217	T	G	-1.20091	0.344559	-0.0112795	0.344558
filtered_GCST90451127_Free_cholesterol_in_HDL	MS severity	rs66508847	8	4934548	T	C	-1.69524	0.126695	-0.0180758	0.126695
filtered_GCST90451127_Free_cholesterol_in_HDL	MS severity	rs7013186	8	4947719	G	T	-1.20129	0.367338	0.0105126	0.367337
filtered_GCST90451127_Free_cholesterol_in_HDL	MS severity	rs2928617	8	6707006	C	T	-0.271264	0.806652	-0.0030035	0.806652
filtered_GCST90451127_Free_cholesterol_in_HDL	MS severity	rs4841133	8	9326154	G	A	0.111018	0.733615	0.00711358	0.733616	,RP11-115J16.1,PPP1R3B
filtered_GCST90451127_Free_cholesterol_in_HDL	MS severity	rs6601302	8	9381948	G	T	1.66184	0.0987356	-0.0225309	0.0987351
filtered_GCST90451127_Free_cholesterol_in_HDL	MS severity	rs10107887	8	9507154	C	T	2.30929	0.100239	0.0200797	0.100241
filtered_GCST90451127_Free_cholesterol_in_HDL	MS severity	rs718742	8	10756765	G	T	-0.547524	0.641158	0.00601756	0.641159
filtered_GCST90451127_Free_cholesterol_in_HDL	MS severity	rs17479581	8	19494622	T	C	0.0625732	0.959269	-0.0007508	0.959269
filtered_GCST90451127_Free_cholesterol_in_HDL	MS severity	rs10085966	8	19718937	T	C	-0.828623	0.279396	-0.0126051	0.279398
filtered_GCST90451127_Free_cholesterol_in_HDL	MS severity	rs17091237	8	19736073	T	C	0.238887	0.726483	0.0043438	0.726484
filtered_GCST90451127_Free_cholesterol_in_HDL	MS severity	rs4921677	8	19790880	T	C	-1.12936	0.0865724	-0.0199266	0.086574
filtered_GCST90451127_Free_cholesterol_in_HDL	MS severity	rs7824064	8	19839588	G	A	0.201262	0.847273	-0.0038014	0.847273
filtered_GCST90451127_Free_cholesterol_in_HDL	MS severity	rs4518684	8	19871304	G	T	0.378332	0.703118	0.00546065	0.703119
filtered_GCST90451127_Free_cholesterol_in_HDL	MS severity	rs2103325	8	20000832	T	C	-0.144607	0.370003	-0.0115449	0.370001
filtered_GCST90451127_Free_cholesterol_in_HDL	MS severity	rs13273454	8	20082547	T	C	0.296096	0.334333	0.0111933	0.334337	AC100802.3
filtered_GCST90451127_Free_cholesterol_in_HDL	MS severity	rs28742908	8	20098835	A	C	0.248705	0.62404	0.00603941	0.624039
filtered_GCST90451127_Free_cholesterol_in_HDL	MS severity	rs2081687	8	58476006	C	T	0.128048	0.886188	-0.0017175	0.886187	,CYP7A1
filtered_GCST90451127_Free_cholesterol_in_HDL	MS severity	rs1425604	8	63883746	A	C	-1.51563	0.240652	-0.0135435	0.240654
filtered_GCST90451127_Free_cholesterol_in_HDL	MS severity	rs6996285	8	70428278	C	A	0.0310996	0.974565	-0.0003952	0.974565
filtered_GCST90451127_Free_cholesterol_in_HDL	MS severity	rs12679106	8	72530963	T	G	-1.44056	0.225916	-0.015256	0.225916
filtered_GCST90451127_Free_cholesterol_in_HDL	MS severity	rs581610	8	102913808	A	G	1.21405	0.189567	0.0194389	0.189568
filtered_GCST90451127_Free_cholesterol_in_HDL	MS severity	rs2290866	8	104895605	T	C	2.35685	0.0419902	-0.0271073	0.0419896
filtered_GCST90451127_Free_cholesterol_in_HDL	MS severity	rs231147	8	115405335	C	T	-0.279926	0.654321	0.00511651	0.654322	TRPS1
filtered_GCST90451127_Free_cholesterol_in_HDL	MS severity	rs36024006	8	120875137	A	G	-0.291601	0.709215	0.00443528	0.709215
filtered_GCST90451127_Free_cholesterol_in_HDL	MS severity	rs2174352	8	121255004	C	T	-0.615517	0.657223	-0.0055641	0.657224
filtered_GCST90451127_Free_cholesterol_in_HDL	MS severity	rs35309034	8	125486023	A	C	-0.187815	0.89441	-0.0018398	0.89441
filtered_GCST90451127_Free_cholesterol_in_HDL	MS severity	rs34407803	8	143212684	A	G	0.221698	0.772516	-0.0034079	0.772515
filtered_GCST90451127_Free_cholesterol_in_HDL	MS severity	rs1780153	9	15142538	T	G	0.929662	0.489772	0.0146287	0.489773
filtered_GCST90451127_Free_cholesterol_in_HDL	MS severity	rs643531	9	15296036	A	C	0.0480733	0.882582	0.0024477	0.882582	,TTC39B
filtered_GCST90451127_Free_cholesterol_in_HDL	MS severity	rs13300853	9	16901230	T	C	-0.516123	0.704619	0.0045128	0.704619	,intergenic
filtered_GCST90451127_Free_cholesterol_in_HDL	MS severity	rs13300861	9	19355200	G	A	-0.521363	0.614964	-0.0099796	0.614964
filtered_GCST90451127_Free_cholesterol_in_HDL	MS severity	rs10991808	9	91184097	C	T	1.05938	0.410266	-0.0150887	0.410267
filtered_GCST90451127_Free_cholesterol_in_HDL	MS severity	rs13289294	9	91362132	C	T	1.4802	0.238846	0.016501	0.238844	AUH
filtered_GCST90451127_Free_cholesterol_in_HDL	MS severity	rs10217601	9	104031790	G	A	-0.156902	0.909678	-0.001844	0.909678
filtered_GCST90451127_Free_cholesterol_in_HDL	MS severity	rs12351480	9	104833697	A	C	0.104885	0.836361	0.00351142	0.836361
filtered_GCST90451127_Free_cholesterol_in_HDL	MS severity	rs11789603	9	104884738	T	C	0.137372	0.712512	0.00690189	0.712512	,ABCA1
filtered_GCST90451127_Free_cholesterol_in_HDL	MS severity	rs2740488	9	104899461	C	A	0.288087	0.260605	-0.0146875	0.260606	,ABCA1
filtered_GCST90451127_Free_cholesterol_in_HDL	MS severity	rs2027399	9	104981006	A	G	2.54995	0.00439299	0.0336336	0.00439288
filtered_GCST90451127_Free_cholesterol_in_HDL	MS severity	rs10118570	9	125714185	A	G	-0.518569	0.698152	0.00463184	0.698153
filtered_GCST90451127_Free_cholesterol_in_HDL	MS severity	rs17134533	10	5205135	A	G	-0.616934	0.361302	0.0146984	0.361303
filtered_GCST90451127_Free_cholesterol_in_HDL	MS severity	rs17307911	10	5272389	C	T	-1.96745	0.107771	0.0206759	0.107771
filtered_GCST90451127_Free_cholesterol_in_HDL	MS severity	rs12259979	10	17225070	T	G	-1.40615	0.202424	-0.0149671	0.202424
filtered_GCST90451127_Free_cholesterol_in_HDL	MS severity	rs10763928	10	33344026	T	C	-0.903097	0.389961	0.0182805	0.38996
filtered_GCST90451127_Free_cholesterol_in_HDL	MS severity	rs28688874	10	45330731	T	G	0.366001	0.67303	0.00804111	0.67303
filtered_GCST90451127_Free_cholesterol_in_HDL	MS severity	rs11239464	10	45331280	G	T	0.379641	0.66084	0.00837055	0.660841
filtered_GCST90451127_Free_cholesterol_in_HDL	MS severity	rs56071381	10	45411688	T	G	0.994294	0.110966	0.0257899	0.110966
filtered_GCST90451127_Free_cholesterol_in_HDL	MS severity	rs10793618	10	45493373	T	C	-0.14192	0.838568	-0.0027031	0.838569
filtered_GCST90451127_Free_cholesterol_in_HDL	MS severity	rs55665473	10	45526557	A	G	0.302485	0.47634	0.00944379	0.476341
filtered_GCST90451127_Free_cholesterol_in_HDL	MS severity	rs3824617	10	45672399	T	C	-0.198638	0.798939	0.00377834	0.798939
filtered_GCST90451127_Free_cholesterol_in_HDL	MS severity	rs10995477	10	63250912	C	T	0.493052	0.537331	0.00714348	0.53733	,JMJD1C
filtered_GCST90451127_Free_cholesterol_in_HDL	MS severity	rs10822160	10	63353036	G	T	0.414298	0.60438	0.00598114	0.604381
filtered_GCST90451127_Free_cholesterol_in_HDL	MS severity	rs7919685	10	63556040	T	G	0.26507	0.727252	-0.0040331	0.727251	REEP3,
filtered_GCST90451127_Free_cholesterol_in_HDL	MS severity	rs2002023	10	75088766	T	C	1.4096	0.313531	-0.0117747	0.313534
filtered_GCST90451127_Free_cholesterol_in_HDL	MS severity	rs697240	10	79181047	C	T	-0.740147	0.542453	-0.0073579	0.542452
filtered_GCST90451127_Free_cholesterol_in_HDL	MS severity	rs4980072	10	79400129	C	T	0.385047	0.723951	-0.0041275	0.723951
filtered_GCST90451127_Free_cholesterol_in_HDL	MS severity	rs2901610	10	92777107	C	T	-0.600553	0.60626	-0.0059841	0.606261
filtered_GCST90451127_Free_cholesterol_in_HDL	MS severity	rs1889930	10	93560748	A	G	0.683144	0.516747	-0.0098287	0.516746
filtered_GCST90451127_Free_cholesterol_in_HDL	MS severity	rs10883451	10	100164661	C	T	-0.490842	0.570452	-0.0066849	0.570452	,Intergenic,ERLIN1
filtered_GCST90451127_Free_cholesterol_in_HDL	MS severity	rs10787430	10	112192480	T	C	-0.352237	0.650825	0.0057131	0.650826
filtered_GCST90451127_Free_cholesterol_in_HDL	MS severity	rs12414355	10	112217046	G	A	0.277938	0.617495	-0.0084039	0.617496
filtered_GCST90451127_Free_cholesterol_in_HDL	MS severity	rs17130152	10	112920607	A	G	-1.18877	0.285005	-0.0145458	0.285003
filtered_GCST90451127_Free_cholesterol_in_HDL	MS severity	rs4751742	10	119589725	T	G	-0.080143	0.945908	0.00079616	0.945908
filtered_GCST90451127_Free_cholesterol_in_HDL	MS severity	rs7083597	10	121100109	T	C	0.0415693	0.96299	-0.0009469	0.96299
filtered_GCST90451127_Free_cholesterol_in_HDL	MS severity	rs17771462	10	127037056	G	A	-1.88548	0.161587	0.0165906	0.161587
filtered_GCST90451127_Free_cholesterol_in_HDL	MS severity	rs4929965	11	2176056	G	A	1.35055	0.30005	0.0126494	0.30005	,INS,INS,IGF2
filtered_GCST90451127_Free_cholesterol_in_HDL	MS severity	rs7948848	11	2960666	A	G	-1.8054	0.0929027	0.0199777	0.0929038	NAP1L4,
filtered_GCST90451127_Free_cholesterol_in_HDL	MS severity	rs2618514	11	13990977	C	T	-0.691106	0.560851	-0.0067778	0.560851
filtered_GCST90451127_Free_cholesterol_in_HDL	MS severity	rs10832570	11	16227964	G	A	-0.380637	0.739668	0.00392315	0.739668	SOX6,
filtered_GCST90451127_Free_cholesterol_in_HDL	MS severity	rs17309930	11	27726946	A	C	-0.393889	0.639726	0.00688936	0.639726	,BDNF
filtered_GCST90451127_Free_cholesterol_in_HDL	MS severity	rs7108615	11	30276262	C	T	-0.427993	0.742927	0.00401169	0.742928
filtered_GCST90451127_Free_cholesterol_in_HDL	MS severity	rs564832	11	30396699	C	T	-0.653482	0.573797	0.00708806	0.573796
filtered_GCST90451127_Free_cholesterol_in_HDL	MS severity	rs1052373	11	47333236	T	C	-0.18946	0.610719	-0.0062907	0.610721	,MYBPC3
filtered_GCST90451127_Free_cholesterol_in_HDL	MS severity	rs10769255	11	47345820	T	C	-0.502319	0.2334	-0.0180327	0.2334	,MYBPC3,Intergenic
filtered_GCST90451127_Free_cholesterol_in_HDL	MS severity	rs12787646	11	47648113	C	T	-0.474235	0.230914	0.0144324	0.230916	MTCH2,
filtered_GCST90451127_Free_cholesterol_in_HDL	MS severity	rs7121038	11	47891545	T	C	-1.34029	0.165673	0.0160201	0.165671
filtered_GCST90451127_Free_cholesterol_in_HDL	MS severity	rs10838919	11	48502755	T	C	0.0859469	0.874922	0.00265338	0.874922
filtered_GCST90451127_Free_cholesterol_in_HDL	MS severity	rs11227434	11	56177775	T	G	-0.287254	0.658977	-0.0078736	0.658977
filtered_GCST90451127_Free_cholesterol_in_HDL	MS severity	rs1970719	11	56402764	T	C	-0.297529	0.650153	0.00813668	0.650153
filtered_GCST90451127_Free_cholesterol_in_HDL	MS severity	rs41414647	11	56819930	G	T	-0.829413	0.29124	-0.0232526	0.291238
filtered_GCST90451127_Free_cholesterol_in_HDL	MS severity	rs1941050	11	57100234	C	T	-1.26103	0.271838	-0.0230029	0.271836
filtered_GCST90451127_Free_cholesterol_in_HDL	MS severity	rs97384	11	61856709	C	T	-0.476471	0.00556711	-0.0334427	0.00556722	FADS2,
filtered_GCST90451127_Free_cholesterol_in_HDL	MS severity	rs11231704	11	64130710	T	C	-0.369458	0.784457	-0.0031624	0.784458
filtered_GCST90451127_Free_cholesterol_in_HDL	MS severity	rs11231721	11	64190363	A	G	0.0903073	0.900417	-0.0030709	0.900417
filtered_GCST90451127_Free_cholesterol_in_HDL	MS severity	rs1939212	11	65859230	T	C	-0.903226	0.316924	0.0126457	0.316923
filtered_GCST90451127_Free_cholesterol_in_HDL	MS severity	rs570387	11	65869605	C	T	1.2348	0.336853	0.0111734	0.336853	EFEMP2,
filtered_GCST90451127_Free_cholesterol_in_HDL	MS severity	rs7930706	11	68974603	A	G	-0.292399	0.802379	0.00322349	0.802379
filtered_GCST90451127_Free_cholesterol_in_HDL	MS severity	rs1219550	11	75742832	C	T	0.878387	0.0288553	-0.0329672	0.0288555
filtered_GCST90451127_Free_cholesterol_in_HDL	MS severity	rs10793169	11	76452968	G	A	0.685469	0.612222	-0.0060298	0.612221
filtered_GCST90451127_Free_cholesterol_in_HDL	MS severity	rs1939468	11	76529077	T	G	0.351489	0.745553	0.00406645	0.745553
filtered_GCST90451127_Free_cholesterol_in_HDL	MS severity	rs12575636	11	95578096	G	T	-1.09815	0.343675	0.0133461	0.343674
filtered_GCST90451127_Free_cholesterol_in_HDL	MS severity	rs567599	11	116651848	T	G	0.949	0.15875	-0.0267228	0.15875
filtered_GCST90451127_Free_cholesterol_in_HDL	MS severity	rs61905066	11	116700892	G	A	-0.435056	0.578923	0.0130777	0.578924
filtered_GCST90451127_Free_cholesterol_in_HDL	MS severity	rs1558860	11	116736652	C	A	-0.088133	0.827505	-0.0048465	0.827505
filtered_GCST90451127_Free_cholesterol_in_HDL	MS severity	rs12721030	11	116834562	T	C	0.124088	0.65203	0.00646135	0.65203
filtered_GCST90451127_Free_cholesterol_in_HDL	MS severity	rs555075	11	117322487	T	C	1.55493	0.26633	0.0130542	0.266333
filtered_GCST90451127_Free_cholesterol_in_HDL	MS severity	rs11216393	11	117443337	A	G	0.423079	0.749557	-0.0059223	0.749557
filtered_GCST90451127_Free_cholesterol_in_HDL	MS severity	rs549893	11	119089022	T	C	0.5094	0.606664	-0.0060692	0.606665	HMBS,
filtered_GCST90451127_Free_cholesterol_in_HDL	MS severity	rs11218752	11	122681892	T	C	-1.79554	0.0248632	-0.0271787	0.0248633
filtered_GCST90451127_Free_cholesterol_in_HDL	MS severity	rs11530594	11	125707397	C	T	1.00892	0.445076	-0.0113654	0.445076
filtered_GCST90451127_Free_cholesterol_in_HDL	MS severity	rs2242391	11	126265244	T	G	-0.031229	0.97672	0.00053873	0.97672
filtered_GCST90451127_Free_cholesterol_in_HDL	MS severity	rs638433	11	126310475	G	T	-0.737561	0.445266	0.0142814	0.445266
filtered_GCST90451127_Free_cholesterol_in_HDL	MS severity	rs10790806	11	126473807	T	C	1.213	0.348076	-0.0112924	0.348077
filtered_GCST90451127_Free_cholesterol_in_HDL	MS severity	rs4636741	12	7564752	G	A	0.810665	0.506871	-0.0159936	0.506872
filtered_GCST90451127_Free_cholesterol_in_HDL	MS severity	rs4883201	12	8929985	G	A	0.126006	0.874526	-0.0031134	0.874527	,PHC1,A2ML1,PHC1,PHC1,A2ML1
filtered_GCST90451127_Free_cholesterol_in_HDL	MS severity	rs11045171	12	20317265	G	A	1.9887	0.00256868	0.0443179	0.00256868	,PDE3A,intergenic
filtered_GCST90451127_Free_cholesterol_in_HDL	MS severity	rs11045182	12	20342724	T	G	1.26294	0.204714	0.015719	0.204716
filtered_GCST90451127_Free_cholesterol_in_HDL	MS severity	rs61912867	12	20427286	A	G	1.46414	0.211721	-0.0219094	0.211721
filtered_GCST90451127_Free_cholesterol_in_HDL	MS severity	rs66542958	12	33542450	G	T	2.31646	0.101695	0.020175	0.101695
filtered_GCST90451127_Free_cholesterol_in_HDL	MS severity	rs55939211	12	50512307	G	A	-1.48142	0.207206	0.0154896	0.207207	DIP2B
filtered_GCST90451127_Free_cholesterol_in_HDL	MS severity	rs12829524	12	50767961	T	C	-0.747332	0.547752	-0.007482	0.547752	ATF1
filtered_GCST90451127_Free_cholesterol_in_HDL	MS severity	rs7486393	12	53259101	T	C	0.43696	0.753486	-0.0037811	0.753485
filtered_GCST90451127_Free_cholesterol_in_HDL	MS severity	rs1846400	12	56899652	G	A	-0.883014	0.521026	-0.0074599	0.521025
filtered_GCST90451127_Free_cholesterol_in_HDL	MS severity	rs11172056	12	56915191	C	T	-0.425005	0.733052	0.00415538	0.733051
filtered_GCST90451127_Free_cholesterol_in_HDL	MS severity	rs567895	12	57429409	T	C	-0.269842	0.706436	0.00520209	0.706436
filtered_GCST90451127_Free_cholesterol_in_HDL	MS severity	rs775658	12	67282415	T	C	1.49378	0.152132	0.0180009	0.15213
filtered_GCST90451127_Free_cholesterol_in_HDL	MS severity	rs1083011	12	69521969	T	C	-0.206455	0.878527	0.00185227	0.878528
filtered_GCST90451127_Free_cholesterol_in_HDL	MS severity	rs1316739	12	93574480	A	G	0.718475	0.583285	-0.0076704	0.583284
filtered_GCST90451127_Free_cholesterol_in_HDL	MS severity	rs3914817	12	103100685	T	G	-1.67189	0.0946891	0.0192077	0.0946901
filtered_GCST90451127_Free_cholesterol_in_HDL	MS severity	rs7135240	12	103141242	A	G	-1.87532	0.042575	0.0232954	0.0425749
filtered_GCST90451127_Free_cholesterol_in_HDL	MS severity	rs6606707	12	109392436	G	T	0.35749	0.619988	0.00570397	0.619987
filtered_GCST90451127_Free_cholesterol_in_HDL	MS severity	rs6606717	12	109435422	C	A	0.440178	0.26432	0.0129937	0.264317
filtered_GCST90451127_Free_cholesterol_in_HDL	MS severity	rs11065979	12	111621753	T	C	-0.256885	0.708406	0.00442582	0.708405	BRAP,MAPKAPK5,ATXN2,BRAP,SH2B3,,ATXN2,BRAP,BRAP,ATXN2,SH2B3,ATXN2,Intergenic,SH2B3,BRAP,ALDH2,intergenic
filtered_GCST90451127_Free_cholesterol_in_HDL	MS severity	rs11065363	12	120950695	T	C	-0.433798	0.643721	0.00728174	0.64372
filtered_GCST90451127_Free_cholesterol_in_HDL	MS severity	rs1169313	12	121004867	C	T	-0.280202	0.626187	-0.0058123	0.626188	,C12orf43,C12orf27,HNF1A
filtered_GCST90451127_Free_cholesterol_in_HDL	MS severity	rs6633	12	123261262	T	G	0.192281	0.880154	0.00208577	0.880155
filtered_GCST90451127_Free_cholesterol_in_HDL	MS severity	rs11572966	12	123650255	T	C	0.358584	0.683472	-0.0094456	0.683471
filtered_GCST90451127_Free_cholesterol_in_HDL	MS severity	rs12309481	12	123904603	A	C	-0.275485	0.704049	-0.004677	0.704048
filtered_GCST90451127_Free_cholesterol_in_HDL	MS severity	rs825452	12	124024630	A	G	0.170056	0.768993	-0.003471	0.768994	FAM101A,,ZNF664
filtered_GCST90451127_Free_cholesterol_in_HDL	MS severity	rs11057424	12	124043971	G	T	0.0641547	0.964149	0.0007315	0.964149
filtered_GCST90451127_Free_cholesterol_in_HDL	MS severity	rs838878	12	124776099	G	A	0.523454	0.0753979	-0.0217797	0.075398
filtered_GCST90451127_Free_cholesterol_in_HDL	MS severity	rs7136506	12	124841607	C	T	0.15894	0.650789	-0.0063259	0.650788	,SCARB1
filtered_GCST90451127_Free_cholesterol_in_HDL	MS severity	rs73176948	13	41037135	G	A	1.51502	0.0884027	-0.0386245	0.0884032	ELF1,
filtered_GCST90451127_Free_cholesterol_in_HDL	MS severity	rs3012115	13	49013542	G	A	-0.133402	0.909044	-0.0021218	0.909044
filtered_GCST90451127_Free_cholesterol_in_HDL	MS severity	rs797482	13	50640477	G	A	0.428256	0.738848	-0.0059648	0.738848
filtered_GCST90451127_Free_cholesterol_in_HDL	MS severity	rs1697502	13	55363571	T	C	-0.855812	0.533078	0.00807342	0.533077
filtered_GCST90451127_Free_cholesterol_in_HDL	MS severity	rs149142	14	58605007	C	T	-0.228765	0.849811	0.00222924	0.849811
filtered_GCST90451127_Free_cholesterol_in_HDL	MS severity	rs6573611	14	65398537	T	G	-2.11309	0.127369	-0.0183214	0.127371
filtered_GCST90451127_Free_cholesterol_in_HDL	MS severity	rs4899258	14	68805602	T	G	0.385915	0.686035	-0.0052089	0.686035
filtered_GCST90451127_Free_cholesterol_in_HDL	MS severity	rs1742893	14	68829950	C	T	0.590681	0.578638	0.00750951	0.578639
filtered_GCST90451127_Free_cholesterol_in_HDL	MS severity	rs8014289	14	74910649	G	A	0.76743	0.451119	0.00879997	0.45112	RPS6KL1,
filtered_GCST90451127_Free_cholesterol_in_HDL	MS severity	rs8005235	14	79486430	T	G	-0.443295	0.742037	0.00426512	0.742036
filtered_GCST90451127_Free_cholesterol_in_HDL	MS severity	rs2009367	14	79495436	G	T	-0.484197	0.721669	0.00470198	0.721669
filtered_GCST90451127_Free_cholesterol_in_HDL	MS severity	rs4363794	14	81207983	A	C	0.242009	0.845984	-0.0022835	0.845984
filtered_GCST90451127_Free_cholesterol_in_HDL	MS severity	rs3825669	14	89337932	G	A	0.457704	0.720778	0.00519901	0.720779	FOXN3,
filtered_GCST90451127_Free_cholesterol_in_HDL	MS severity	rs9743505	14	102302818	T	G	-2.01658	0.0857161	0.029772	0.0857164
filtered_GCST90451127_Free_cholesterol_in_HDL	MS severity	rs2494752	14	104797271	G	A	0.199328	0.869831	-0.0034953	0.86983
filtered_GCST90451127_Free_cholesterol_in_HDL	MS severity	rs7170463	15	41596720	G	A	-1.24187	0.191283	-0.0163711	0.191281	,TYRO3
filtered_GCST90451127_Free_cholesterol_in_HDL	MS severity	rs8028785	15	42838448	C	T	-1.43615	0.284721	-0.0171593	0.284719
filtered_GCST90451127_Free_cholesterol_in_HDL	MS severity	rs16976585	15	55822304	C	A	0.0717001	0.957418	0.00066195	0.957418
filtered_GCST90451127_Free_cholesterol_in_HDL	MS severity	rs930473	15	57892371	G	T	0.463216	0.649943	0.0055591	0.649943
filtered_GCST90451127_Free_cholesterol_in_HDL	MS severity	rs2899620	15	58233200	G	A	-0.346537	0.54291	0.00737482	0.54291
filtered_GCST90451127_Free_cholesterol_in_HDL	MS severity	rs7182541	15	58254819	T	C	-0.0384619	0.913722	0.00126922	0.913722
filtered_GCST90451127_Free_cholesterol_in_HDL	MS severity	rs1973688	15	58290341	T	C	0.212351	0.390386	-0.0110139	0.390385
filtered_GCST90451127_Free_cholesterol_in_HDL	MS severity	rs16940213	15	58403138	T	C	0.0861714	0.699578	0.00579812	0.699577	RPL28P4,LIPC,
filtered_GCST90451127_Free_cholesterol_in_HDL	MS severity	rs11858279	15	58420774	C	T	0.0696873	0.598643	0.0067718	0.598644
filtered_GCST90451127_Free_cholesterol_in_HDL	MS severity	rs534933	15	58443023	C	A	-0.0801435	0.424321	0.0125116	0.424321	,LIPC-AS1
filtered_GCST90451127_Free_cholesterol_in_HDL	MS severity	rs12593888	15	59194539	C	T	0.730917	0.55979	-0.0112271	0.559789
filtered_GCST90451127_Free_cholesterol_in_HDL	MS severity	rs11071546	15	60631465	C	T	-1.28129	0.279623	0.0126369	0.279625
filtered_GCST90451127_Free_cholesterol_in_HDL	MS severity	rs10152687	15	63825790	T	G	0.346666	0.760155	0.00356432	0.760154
filtered_GCST90451127_Free_cholesterol_in_HDL	MS severity	rs28362901	15	74420596	A	C	-0.690241	0.62394	0.0105056	0.62394	,SEMA7A
filtered_GCST90451127_Free_cholesterol_in_HDL	MS severity	rs8025505	15	101527638	T	C	1.14928	0.272137	0.0144436	0.272138	,PCSK6
filtered_GCST90451127_Free_cholesterol_in_HDL	MS severity	rs9936459	16	11343922	T	C	-1.9385	0.151528	0.0183235	0.151529
filtered_GCST90451127_Free_cholesterol_in_HDL	MS severity	rs12928099	16	15056648	A	C	0.487334	0.322532	0.0124526	0.322535	,PDXDC1,intergenic
filtered_GCST90451127_Free_cholesterol_in_HDL	MS severity	rs11640942	16	19908624	T	C	0.0150418	0.990059	0.00021627	0.990059
filtered_GCST90451127_Free_cholesterol_in_HDL	MS severity	rs11150608	16	31289804	A	G	-0.419833	0.663437	-0.0051023	0.663438
filtered_GCST90451127_Free_cholesterol_in_HDL	MS severity	rs12447004	16	56630231	T	C	-0.626417	0.468452	-0.0136891	0.468451
filtered_GCST90451127_Free_cholesterol_in_HDL	MS severity	rs9932268	16	56717614	T	G	0.46872	0.709759	0.00694939	0.709758
filtered_GCST90451127_Free_cholesterol_in_HDL	MS severity	rs1561139	16	56818910	T	G	0.547119	0.05078	0.0229257	0.0507813	,NUP93
filtered_GCST90451127_Free_cholesterol_in_HDL	MS severity	rs183130	16	56957451	T	C	-0.0071535	0.908145	-0.0014285	0.908144	,CNGB1,HERPUD1,CETP,CETP,intergenic
filtered_GCST90451127_Free_cholesterol_in_HDL	MS severity	rs12720926	16	56965006	G	A	0.0588276	0.40409	0.0097152	0.404091	,CETP
filtered_GCST90451127_Free_cholesterol_in_HDL	MS severity	rs291040	16	57027277	C	T	1.03109	0.00816805	-0.0331781	0.00816831
filtered_GCST90451127_Free_cholesterol_in_HDL	MS severity	rs8051360	16	57084555	G	A	0.437993	0.321615	-0.0267744	0.321614
filtered_GCST90451127_Free_cholesterol_in_HDL	MS severity	rs7197160	16	57283108	T	C	1.29278	0.219211	0.0154327	0.219209
filtered_GCST90451127_Free_cholesterol_in_HDL	MS severity	rs8054091	16	67897923	C	T	0.164003	0.749544	0.00538322	0.749545
filtered_GCST90451127_Free_cholesterol_in_HDL	MS severity	rs13689	16	68834619	C	T	-1.14521	0.229264	0.0180947	0.229264	CDH1
filtered_GCST90451127_Free_cholesterol_in_HDL	MS severity	rs12444714	16	71418703	T	C	-0.574753	0.602822	0.00823184	0.602821
filtered_GCST90451127_Free_cholesterol_in_HDL	MS severity	rs11075893	16	71630493	G	T	-0.708606	0.495868	-0.0107086	0.495867
filtered_GCST90451127_Free_cholesterol_in_HDL	MS severity	rs750669	16	85879264	A	G	0.322169	0.796662	-0.0029748	0.796662
filtered_GCST90451127_Free_cholesterol_in_HDL	MS severity	rs12951098	17	537247	G	A	1.98385	0.111942	-0.023483	0.111942	VPS53
filtered_GCST90451127_Free_cholesterol_in_HDL	MS severity	rs9901671	17	2075190	C	T	-1.9922	0.0877465	0.0202816	0.0877464
filtered_GCST90451127_Free_cholesterol_in_HDL	MS severity	rs2955617	17	7635467	A	C	-1.5354	0.101511	-0.0200681	0.101513	,SHBG-ATP1B2,SHBG
filtered_GCST90451127_Free_cholesterol_in_HDL	MS severity	rs8075019	17	17551878	A	G	0.304681	0.744743	-0.0055086	0.744742	PEMT,
filtered_GCST90451127_Free_cholesterol_in_HDL	MS severity	rs854772	17	18151915	A	G	0.460953	0.741403	0.00397946	0.741402	MYO15A
filtered_GCST90451127_Free_cholesterol_in_HDL	MS severity	rs2239907	17	28398728	C	T	0.38569	0.645576	-0.0055003	0.645576	SLC46A1,SARM1
filtered_GCST90451127_Free_cholesterol_in_HDL	MS severity	rs9972884	17	30409598	T	C	1.79239	0.13662	-0.0183457	0.136619
filtered_GCST90451127_Free_cholesterol_in_HDL	MS severity	rs7220650	17	39330915	C	T	0.20437	0.692962	-0.0053852	0.692961
filtered_GCST90451127_Free_cholesterol_in_HDL	MS severity	rs8074437	17	39919884	G	T	1.8895	0.00930007	-0.030188	0.00930008
filtered_GCST90451127_Free_cholesterol_in_HDL	MS severity	rs66954133	17	42531988	A	G	-3.49411	0.00243744	0.0692687	0.00243747
filtered_GCST90451127_Free_cholesterol_in_HDL	MS severity	rs17884549	17	43737442	G	T	1.20059	0.411186	0.0186451	0.411186
filtered_GCST90451127_Free_cholesterol_in_HDL	MS severity	rs231492	17	43901388	T	G	0.0989351	0.84143	-0.0042961	0.84143
filtered_GCST90451127_Free_cholesterol_in_HDL	MS severity	rs3852830	17	43927667	T	C	-0.490072	0.735524	-0.008918	0.735524
filtered_GCST90451127_Free_cholesterol_in_HDL	MS severity	rs17689378	17	45804424	T	C	1.44698	0.220891	-0.0170369	0.220891
filtered_GCST90451127_Free_cholesterol_in_HDL	MS severity	rs62061734	17	45941122	C	T	1.77837	0.122875	-0.0219094	0.122876
filtered_GCST90451127_Free_cholesterol_in_HDL	MS severity	rs62062285	17	46018295	G	T	1.45582	0.207949	-0.0175813	0.207949	MAPT
filtered_GCST90451127_Free_cholesterol_in_HDL	MS severity	rs62060796	17	46065663	T	G	1.44163	0.213612	-0.0174382	0.213613
filtered_GCST90451127_Free_cholesterol_in_HDL	MS severity	rs7218159	17	55277434	A	C	-0.438839	0.675955	0.00608692	0.675954
filtered_GCST90451127_Free_cholesterol_in_HDL	MS severity	rs12940636	17	55322749	C	T	0.699429	0.552078	0.00742563	0.552077
filtered_GCST90451127_Free_cholesterol_in_HDL	MS severity	rs12601793	17	59560654	C	T	-1.70728	0.13963	0.0333436	0.13963
filtered_GCST90451127_Free_cholesterol_in_HDL	MS severity	rs34931250	17	68883786	T	C	-0.0804195	0.915265	0.00260625	0.915265	,ABCA8
filtered_GCST90451127_Free_cholesterol_in_HDL	MS severity	rs1373068	17	68905074	G	T	0.455635	0.604649	-0.0064698	0.604648
filtered_GCST90451127_Free_cholesterol_in_HDL	MS severity	rs4129767	17	78407903	A	G	0.184741	0.777633	0.0032456	0.777632	,PGS1
filtered_GCST90451127_Free_cholesterol_in_HDL	MS severity	rs2001955	18	22275257	G	A	-0.985099	0.365203	0.0108022	0.365206
filtered_GCST90451127_Free_cholesterol_in_HDL	MS severity	rs303754	18	23496800	T	G	-1.13346	0.303133	0.0120677	0.303131
filtered_GCST90451127_Free_cholesterol_in_HDL	MS severity	rs1013987	18	25050872	C	T	-0.12366	0.928561	0.00105637	0.928561	,HRH4,ZNF521
filtered_GCST90451127_Free_cholesterol_in_HDL	MS severity	rs1401007	18	43127006	C	A	-0.718916	0.534054	-0.0075115	0.534054
filtered_GCST90451127_Free_cholesterol_in_HDL	MS severity	rs62103335	18	48845725	T	C	-0.940198	0.480523	-0.0092243	0.480522
filtered_GCST90451127_Free_cholesterol_in_HDL	MS severity	rs9304381	18	49631864	T	C	-0.0796876	0.668158	-0.0065326	0.668158	,LIPG
filtered_GCST90451127_Free_cholesterol_in_HDL	MS severity	rs7233487	18	49754570	T	C	-0.712759	0.0817081	-0.0213889	0.0817069
filtered_GCST90451127_Free_cholesterol_in_HDL	MS severity	rs72642497	18	49869213	A	G	-1.06728	0.0459614	-0.0331839	0.0459614
filtered_GCST90451127_Free_cholesterol_in_HDL	MS severity	rs1787286	18	49952491	T	G	1.40301	0.0769618	0.0208648	0.0769613
filtered_GCST90451127_Free_cholesterol_in_HDL	MS severity	rs72912001	18	50001759	T	G	-1.05979	0.308304	-0.021762	0.308305
filtered_GCST90451127_Free_cholesterol_in_HDL	MS severity	rs12455907	18	50197573	C	T	0.0336932	0.978332	-0.0003164	0.978332
filtered_GCST90451127_Free_cholesterol_in_HDL	MS severity	rs688671	18	60200293	G	A	-1.1613	0.0772004	0.0227634	0.0771999
filtered_GCST90451127_Free_cholesterol_in_HDL	MS severity	rs11660069	18	60218180	G	A	-1.29272	0.0541585	0.0249228	0.0541595
filtered_GCST90451127_Free_cholesterol_in_HDL	MS severity	rs477181	18	60228805	T	G	-2.0852	0.0334172	0.0258875	0.0334181	,RPS3AP49,MC4R
filtered_GCST90451127_Free_cholesterol_in_HDL	MS severity	rs17175643	18	60229509	T	C	-1.27706	0.0529592	0.0250985	0.0529591	,ENSG00000267620
filtered_GCST90451127_Free_cholesterol_in_HDL	MS severity	rs9966412	18	60366702	T	C	-1.17539	0.309391	-0.0180497	0.309392
filtered_GCST90451127_Free_cholesterol_in_HDL	MS severity	rs1304351	18	65336490	T	G	-1.98707	0.167066	-0.0168619	0.167066
filtered_GCST90451127_Free_cholesterol_in_HDL	MS severity	rs12976739	19	8396779	A	G	0.0798595	0.863509	0.00201274	0.86351	,ANGPTL4
filtered_GCST90451127_Free_cholesterol_in_HDL	MS severity	rs737337	19	11236817	C	T	0.134758	0.693506	-0.0081549	0.693506	,DOCK6,ANGPTL8,DOCK6,LOC55908
filtered_GCST90451127_Free_cholesterol_in_HDL	MS severity	rs8102502	19	19541937	C	T	0.540037	0.668871	0.00636736	0.66887	,Intergenic
filtered_GCST90451127_Free_cholesterol_in_HDL	MS severity	rs4805885	19	33415217	C	T	0.300933	0.701124	0.00454761	0.701124	,PEPD
filtered_GCST90451127_Free_cholesterol_in_HDL	MS severity	rs874296	19	33616735	C	T	0.439656	0.745663	-0.0038341	0.745662
filtered_GCST90451127_Free_cholesterol_in_HDL	MS severity	rs886133	19	35520976	G	A	-2.16364	0.0537374	-0.0234099	0.0537378
filtered_GCST90451127_Free_cholesterol_in_HDL	MS severity	rs2927477	19	44810458	C	T	-1.57127	0.207407	0.0219097	0.207407
filtered_GCST90451127_Free_cholesterol_in_HDL	MS severity	rs34878901	19	44899220	T	C	-1.12137	0.0480671	-0.0232277	0.0480668
filtered_GCST90451127_Free_cholesterol_in_HDL	MS severity	rs7412	19	44908822	T	C	-0.115569	0.654013	0.00923146	0.654013	,APOE,chr19mb45,APOC2,APOE,APOC1,APOC1,APOE,APOC2,APOE2,APOE,APOC1,APOC1,APOE,TOMM40,APOE,APOC1,APOC2,APOC1,APOC2,APOE
filtered_GCST90451127_Free_cholesterol_in_HDL	MS severity	rs8109244	19	45660538	C	A	-1.52425	0.133799	0.0188036	0.1338
filtered_GCST90451127_Free_cholesterol_in_HDL	MS severity	rs35761442	19	48672094	T	C	1.16896	0.359558	0.0115653	0.35956
filtered_GCST90451127_Free_cholesterol_in_HDL	MS severity	rs281377	19	48703346	T	C	0.554428	0.635595	-0.0054581	0.635596	FUT2,LOC105447645,FUT2,
filtered_GCST90451127_Free_cholesterol_in_HDL	MS severity	rs8105497	19	51847134	T	C	1.94875	0.120656	-0.0226909	0.120657
filtered_GCST90451127_Free_cholesterol_in_HDL	MS severity	rs10405357	19	54255803	C	T	-2.10919	0.0267945	0.0256275	0.0267948
filtered_GCST90451127_Free_cholesterol_in_HDL	MS severity	rs6075861	20	21930075	C	A	0.49464	0.62597	-0.0056833	0.625971
filtered_GCST90451127_Free_cholesterol_in_HDL	MS severity	rs6119534	20	34853454	T	C	1.36148	0.0862056	-0.0201578	0.0862058
filtered_GCST90451127_Free_cholesterol_in_HDL	MS severity	rs6088881	20	35577687	T	C	1.29047	0.31369	0.0138323	0.313687
filtered_GCST90451127_Free_cholesterol_in_HDL	MS severity	rs6031587	20	44409609	T	C	-0.395841	0.488232	0.0158548	0.48823
filtered_GCST90451127_Free_cholesterol_in_HDL	MS severity	rs719996	20	45572129	G	A	0.514586	0.469673	0.00842207	0.469674
filtered_GCST90451127_Free_cholesterol_in_HDL	MS severity	rs4810479	20	45916409	T	C	-0.0622948	0.711179	-0.0049306	0.711179	,PLTP,MMP9
filtered_GCST90451127_Free_cholesterol_in_HDL	MS severity	rs3843763	20	45919554	T	C	0.0753615	0.815065	0.00297522	0.815065	,PLTP
filtered_GCST90451127_Free_cholesterol_in_HDL	MS severity	rs6104456	20	46089592	A	G	-0.425354	0.542217	-0.0070817	0.542216
filtered_GCST90451127_Free_cholesterol_in_HDL	MS severity	rs4239651	20	47711852	C	T	0.449119	0.334451	0.0141402	0.334451	,SULF2
filtered_GCST90451127_Free_cholesterol_in_HDL	MS severity	rs2223041	21	15050282	T	C	-0.561597	0.619492	0.00592974	0.619491
filtered_GCST90451127_Free_cholesterol_in_HDL	MS severity	rs9980195	21	44848868	C	T	0.0510441	0.940683	-0.0008778	0.940683	PTTG1IP
filtered_GCST90451127_Free_cholesterol_in_HDL	MS severity	rs2266959	22	21568615	T	G	0.0826834	0.857671	-0.0025995	0.857672	,UBE2L3,YDJC,UBE2L3,RIMBP3,CCDC116,MAPK1,YDJC,SDF2L1,UBE2L3,CCDC116
filtered_GCST90451127_Free_cholesterol_in_HDL	MS severity	rs5994294	22	30362247	T	C	-1.05979	0.345978	-0.0150051	0.345979
filtered_GCST90451127_Free_cholesterol_in_HDL	MS severity	rs2267375	22	38205224	T	G	-0.322534	0.714226	0.0043306	0.714225	,PLA2G6,MAFF,MAFF
filtered_GCST90451127_Free_cholesterol_in_HDL	MS severity	rs138704	22	38737405	G	A	0.581056	0.479229	-0.0092013	0.479228
filtered_GCST90451127_Free_cholesterol_in_HDL	MS severity	rs5768657	22	48478107	C	T	-0.342415	0.804913	0.0028393	0.804913
filtered_GCST90451128_Total_lipids_in_HDL	MS severity	rs2341354	1	983193	G	A	-0.497311	0.623359	0.0057524	0.623359
filtered_GCST90451128_Total_lipids_in_HDL	MS severity	rs1547033	1	15592493	C	T	-0.287866	0.833543	0.00266863	0.833543
filtered_GCST90451128_Total_lipids_in_HDL	MS severity	rs66731853	1	20589745	A	G	-0.0951231	0.925992	0.00113675	0.925992	CDA,
filtered_GCST90451128_Total_lipids_in_HDL	MS severity	rs2997447	1	26060932	A	G	2.41112	0.0882013	0.0256377	0.0882015	TRIM63,
filtered_GCST90451128_Total_lipids_in_HDL	MS severity	rs57217461	1	26701425	T	G	-0.568413	0.306862	0.0214406	0.306862
filtered_GCST90451128_Total_lipids_in_HDL	MS severity	rs12748152	1	26811902	T	C	-0.566848	0.303821	0.0214933	0.303821	PIGV,NROB2,PIGV,NR0B2,,PIGV
filtered_GCST90451128_Total_lipids_in_HDL	MS severity	rs3768321	1	39570256	T	G	0.120592	0.773911	-0.0043143	0.773912	,PABPC4,RP11-69E11.8,RP11-69E11.8,PABPC4,LOC101929516,PABPC4,MACF1
filtered_GCST90451128_Total_lipids_in_HDL	MS severity	rs1768809	1	46037164	C	A	-2.09846	0.135236	-0.0177324	0.135236
filtered_GCST90451128_Total_lipids_in_HDL	MS severity	rs12038768	1	62575057	T	G	-0.351506	0.260416	0.0139599	0.260413
filtered_GCST90451128_Total_lipids_in_HDL	MS severity	rs3850634	1	62584927	G	T	-0.352872	0.258356	0.0140213	0.258355	,DOCK7
filtered_GCST90451128_Total_lipids_in_HDL	MS severity	rs1325518	1	67575198	G	A	-0.636361	0.597925	-0.0061756	0.597924
filtered_GCST90451128_Total_lipids_in_HDL	MS severity	rs7531118	1	72371556	C	T	-1.39758	0.259232	0.0129542	0.259231	,NEGR1,KRT8P21,NEGR1,RPL31P12
filtered_GCST90451128_Total_lipids_in_HDL	MS severity	rs233054	1	85374508	G	T	0.110012	0.93767	0.00094622	0.937669
filtered_GCST90451128_Total_lipids_in_HDL	MS severity	rs3949301	1	85397700	A	G	0.144515	0.917274	-0.0012571	0.917274	DDAH1
filtered_GCST90451128_Total_lipids_in_HDL	MS severity	rs1365298	1	93392732	A	G	0.607528	0.453249	0.011466	0.453247	,DR1,FNBP1L
filtered_GCST90451128_Total_lipids_in_HDL	MS severity	rs7528419	1	109274570	G	A	-0.263682	0.790866	-0.0036785	0.790867	,SORT1,CELSR2,SORT1,CELSR2,PSRC1
filtered_GCST90451128_Total_lipids_in_HDL	MS severity	rs2269340	1	109629614	C	T	0.426643	0.618364	-0.0106729	0.618363	AMPD2
filtered_GCST90451128_Total_lipids_in_HDL	MS severity	rs72992015	1	150870220	T	C	-0.913387	0.069623	-0.0265012	0.0696234	,ARNT
filtered_GCST90451128_Total_lipids_in_HDL	MS severity	rs9427104	1	154616756	T	C	1.34784	0.149631	0.016814	0.149629
filtered_GCST90451128_Total_lipids_in_HDL	MS severity	rs723177	1	161681274	C	T	-0.110569	0.934603	-0.0010569	0.934603
filtered_GCST90451128_Total_lipids_in_HDL	MS severity	rs4650996	1	178548230	G	A	0.09591	0.886408	-0.0017093	0.886409
filtered_GCST90451128_Total_lipids_in_HDL	MS severity	rs4650998	1	178562715	A	G	0.509951	0.330965	-0.0112592	0.330966
filtered_GCST90451128_Total_lipids_in_HDL	MS severity	rs2248962	1	178581825	G	A	0.18666	0.783351	0.00329283	0.783351
filtered_GCST90451128_Total_lipids_in_HDL	MS severity	rs61805075	1	182167266	A	G	0.258404	0.631272	-0.0059045	0.631273	ZNF648,
filtered_GCST90451128_Total_lipids_in_HDL	MS severity	rs61819870	1	199997534	G	A	-1.3818	0.317091	0.0218616	0.317093
filtered_GCST90451128_Total_lipids_in_HDL	MS severity	rs3747973	1	205708020	G	A	-0.455882	0.595507	-0.0063859	0.595507	,NUCKS1
filtered_GCST90451128_Total_lipids_in_HDL	MS severity	rs2589474	1	212266746	T	C	0.809712	0.452893	0.00917849	0.452894
filtered_GCST90451128_Total_lipids_in_HDL	MS severity	rs11118309	1	219464212	T	C	-0.0585902	0.96095	0.0005748	0.96095
filtered_GCST90451128_Total_lipids_in_HDL	MS severity	rs2494195	1	219515292	C	T	0.417143	0.697856	-0.0045564	0.697857	,RP11-95P13.2
filtered_GCST90451128_Total_lipids_in_HDL	MS severity	rs2642438	1	220796686	G	A	-0.371598	0.36961	-0.0115752	0.369609	,MARC1,MOSC1,MARCH1,MAR1,MTARC1,C1orf115,HLX,43891
filtered_GCST90451128_Total_lipids_in_HDL	MS severity	rs2784253	1	220889455	G	T	-1.33095	0.228579	-0.0138799	0.228577
filtered_GCST90451128_Total_lipids_in_HDL	MS severity	rs2002053	1	224212025	T	C	-0.70909	0.573346	-0.0073332	0.573345
filtered_GCST90451128_Total_lipids_in_HDL	MS severity	rs4846914	1	230159944	A	G	-0.244084	0.300124	-0.0121014	0.300127	,GALNT2
filtered_GCST90451128_Total_lipids_in_HDL	MS severity	rs582233	1	230185105	T	G	0.0647669	0.837416	-0.0024869	0.837416
filtered_GCST90451128_Total_lipids_in_HDL	MS severity	rs7518953	1	230303320	T	G	-0.368544	0.775109	-0.0033494	0.77511
filtered_GCST90451128_Total_lipids_in_HDL	MS severity	rs1976129	1	230306653	A	G	0.512524	0.683442	0.00511606	0.683442
filtered_GCST90451128_Total_lipids_in_HDL	MS severity	rs11553746	2	272203	T	C	-1.74614	0.135897	-0.0182044	0.135897	,ACP1
filtered_GCST90451128_Total_lipids_in_HDL	MS severity	rs907866	2	20171619	A	G	0.430423	0.348952	-0.0109481	0.348953	,SDC1
filtered_GCST90451128_Total_lipids_in_HDL	MS severity	rs11687133	2	20173611	T	C	0.375137	0.519409	-0.0079173	0.51941
filtered_GCST90451128_Total_lipids_in_HDL	MS severity	rs11903024	2	20938980	T	G	-0.419788	0.516087	0.00748511	0.516088
filtered_GCST90451128_Total_lipids_in_HDL	MS severity	rs676210	2	21008652	A	G	-0.263143	0.321245	-0.0139285	0.321244	APOB,,apoB
filtered_GCST90451128_Total_lipids_in_HDL	MS severity	rs589566	2	21046937	G	A	-0.256944	0.569915	-0.0065785	0.569913
filtered_GCST90451128_Total_lipids_in_HDL	MS severity	rs58199976	2	27711657	C	T	-1.85817	0.0532387	0.0256777	0.053239
filtered_GCST90451128_Total_lipids_in_HDL	MS severity	rs72800812	2	32478038	C	T	-2.6579	0.0262399	-0.0678644	0.0262401
filtered_GCST90451128_Total_lipids_in_HDL	MS severity	rs1377906	2	44551324	T	C	-0.398827	0.752714	0.00389805	0.752715
filtered_GCST90451128_Total_lipids_in_HDL	MS severity	rs62135193	2	48528338	T	C	-0.225153	0.863558	0.00201795	0.863558	STON1
filtered_GCST90451128_Total_lipids_in_HDL	MS severity	rs17326656	2	48735152	T	G	0.0218784	0.976288	-0.0004018	0.976288	STON1-GTF2A1L,LHCGR,,STON1-GTF2A1L,LHCGR,STON1-GTF2A1L,NA
filtered_GCST90451128_Total_lipids_in_HDL	MS severity	rs2909261	2	53821802	C	T	0.698378	0.555304	0.00757803	0.555305
filtered_GCST90451128_Total_lipids_in_HDL	MS severity	rs12622165	2	58736948	A	C	0.282347	0.791964	-0.0032935	0.791963
filtered_GCST90451128_Total_lipids_in_HDL	MS severity	rs2618230	2	70312721	A	G	0.0972386	0.936155	0.00095963	0.936155
filtered_GCST90451128_Total_lipids_in_HDL	MS severity	rs6547616	2	85347333	G	A	-1.59954	0.21661	-0.0162048	0.216608
filtered_GCST90451128_Total_lipids_in_HDL	MS severity	rs13427118	2	98090589	A	G	0.208721	0.879638	0.00174824	0.879639
filtered_GCST90451128_Total_lipids_in_HDL	MS severity	rs12468564	2	110852042	T	G	0.3987	0.737161	-0.0041217	0.737162
filtered_GCST90451128_Total_lipids_in_HDL	MS severity	rs62159554	2	110906184	G	T	0.451993	0.714326	-0.0044317	0.714325
filtered_GCST90451128_Total_lipids_in_HDL	MS severity	rs1446585	2	135649909	G	A	0.0459389	0.962162	0.00065108	0.962162	,R3HDM1,LCT
filtered_GCST90451128_Total_lipids_in_HDL	MS severity	rs3739020	2	135844921	G	T	1.36268	0.219831	0.0182373	0.219833
filtered_GCST90451128_Total_lipids_in_HDL	MS severity	rs35942385	2	143450954	T	G	-1.81985	0.140202	0.0177089	0.140202
filtered_GCST90451128_Total_lipids_in_HDL	MS severity	rs33998987	2	162427557	C	T	-1.0626	0.411651	-0.0101395	0.411651	KCNH7
filtered_GCST90451128_Total_lipids_in_HDL	MS severity	rs10490694	2	164692059	A	G	-0.316074	0.570539	-0.0098243	0.57054	COBLL1
filtered_GCST90451128_Total_lipids_in_HDL	MS severity	rs12692745	2	164740991	G	A	1.03397	0.34452	0.0110958	0.344519
filtered_GCST90451128_Total_lipids_in_HDL	MS severity	rs17524059	2	177263965	C	A	0.122404	0.923029	-0.0011707	0.923028
filtered_GCST90451128_Total_lipids_in_HDL	MS severity	rs6414095	2	177315458	G	A	1.71096	0.217096	0.017606	0.217094
filtered_GCST90451128_Total_lipids_in_HDL	MS severity	rs72928925	2	202689601	C	A	-1.29892	0.228211	0.0180758	0.228209
filtered_GCST90451128_Total_lipids_in_HDL	MS severity	rs1047891	2	210675783	A	C	-1.71464	0.0234268	0.0280023	0.0234271	,CPS1,LANCL1
filtered_GCST90451128_Total_lipids_in_HDL	MS severity	rs12694211	2	210822434	G	T	1.96625	0.133362	-0.0178343	0.133363
filtered_GCST90451128_Total_lipids_in_HDL	MS severity	rs10199231	2	226036038	G	T	-0.858477	0.24645	-0.015885	0.246453
filtered_GCST90451128_Total_lipids_in_HDL	MS severity	rs2222018	2	226230504	A	C	-0.512752	0.2203	0.0147627	0.220301
filtered_GCST90451128_Total_lipids_in_HDL	MS severity	rs1024137	2	226231160	T	G	-0.514967	0.218903	0.0147898	0.218903	,IRS1
filtered_GCST90451128_Total_lipids_in_HDL	MS severity	rs2943655	2	226253134	C	T	0.295431	0.652133	-0.0055154	0.652132
filtered_GCST90451128_Total_lipids_in_HDL	MS severity	rs2713552	2	226316967	T	G	-0.473415	0.277534	0.0131	0.277535
filtered_GCST90451128_Total_lipids_in_HDL	MS severity	rs7590201	2	226327727	T	G	0.0176659	0.976681	-0.0003418	0.976681	LOC646736,MIR5702
filtered_GCST90451128_Total_lipids_in_HDL	MS severity	rs12475332	2	226367331	G	T	2.15181	0.115234	0.0206462	0.115234
filtered_GCST90451128_Total_lipids_in_HDL	MS severity	rs13407496	2	231720760	A	G	-0.165528	0.872918	0.00227717	0.872918
filtered_GCST90451128_Total_lipids_in_HDL	MS severity	rs3817531	2	231807240	G	T	-1.36749	0.260562	0.0154846	0.260562
filtered_GCST90451128_Total_lipids_in_HDL	MS severity	rs10191488	2	241464720	T	G	0.447857	0.73416	0.00408067	0.73416
filtered_GCST90451128_Total_lipids_in_HDL	MS severity	rs740313	2	241479393	T	G	0.942475	0.483703	0.00844185	0.483703
filtered_GCST90451128_Total_lipids_in_HDL	MS severity	rs2618401	3	12000527	T	C	-1.92671	0.112493	0.0366639	0.112493
filtered_GCST90451128_Total_lipids_in_HDL	MS severity	rs310757	3	12239563	T	C	1.66675	0.0464827	0.0232067	0.0464833
filtered_GCST90451128_Total_lipids_in_HDL	MS severity	rs9839032	3	15598409	C	T	0.787962	0.497145	-0.0084514	0.497145
filtered_GCST90451128_Total_lipids_in_HDL	MS severity	rs11923217	3	15831223	T	C	0.117713	0.930247	0.00109976	0.930247
filtered_GCST90451128_Total_lipids_in_HDL	MS severity	rs35811657	3	15863772	G	T	-0.359394	0.789622	-0.003174	0.789623
filtered_GCST90451128_Total_lipids_in_HDL	MS severity	rs62248901	3	47213859	T	C	-0.109463	0.924006	0.00151643	0.924006
filtered_GCST90451128_Total_lipids_in_HDL	MS severity	rs33999310	3	52849316	A	G	1.06951	0.2352	0.0222177	0.235199
filtered_GCST90451128_Total_lipids_in_HDL	MS severity	rs62243489	3	62497252	G	T	0.897763	0.483973	0.00914874	0.483973
filtered_GCST90451128_Total_lipids_in_HDL	MS severity	rs864380	3	71617384	T	C	0.141796	0.906263	0.00136404	0.906264
filtered_GCST90451128_Total_lipids_in_HDL	MS severity	rs4677043	3	71736581	T	C	-0.193584	0.885193	-0.0017213	0.885193
filtered_GCST90451128_Total_lipids_in_HDL	MS severity	rs9810508	3	85347856	A	G	3.26332	0.0162226	0.030851	0.0162225
filtered_GCST90451128_Total_lipids_in_HDL	MS severity	rs12493830	3	98687950	C	T	-0.995917	0.46562	0.00837441	0.465619	,ST3GAL6-AS1
filtered_GCST90451128_Total_lipids_in_HDL	MS severity	rs73216701	3	109146446	G	A	0.957144	0.429143	0.00926612	0.429145
filtered_GCST90451128_Total_lipids_in_HDL	MS severity	rs2461824	3	119811180	A	G	-0.578708	0.449621	0.012859	0.449622
filtered_GCST90451128_Total_lipids_in_HDL	MS severity	rs2035673	3	120143958	G	T	-0.318945	0.81434	0.00498974	0.814339
filtered_GCST90451128_Total_lipids_in_HDL	MS severity	rs17811405	3	120144483	T	C	3.20961	0.00829567	-0.0336402	0.00829576
filtered_GCST90451128_Total_lipids_in_HDL	MS severity	rs34642857	3	123332172	C	T	0.628565	0.568579	-0.0079491	0.568578	ADCY5
filtered_GCST90451128_Total_lipids_in_HDL	MS severity	rs1841534	3	131900176	A	G	-0.773001	0.566944	0.00753016	0.566943
filtered_GCST90451128_Total_lipids_in_HDL	MS severity	rs1224997	3	131912357	T	C	-0.679314	0.624613	0.00642956	0.624612
filtered_GCST90451128_Total_lipids_in_HDL	MS severity	rs61789561	3	136198785	A	G	-0.76119	0.466565	-0.0107426	0.466565	,MSL2
filtered_GCST90451128_Total_lipids_in_HDL	MS severity	rs900399	3	157080943	G	A	-1.05992	0.113699	-0.0182772	0.1137	,LOC100498859,LINC00880,CCNL1,LINC02029,LEKR1
filtered_GCST90451128_Total_lipids_in_HDL	MS severity	rs4679899	3	160583577	C	T	1.38738	0.148222	-0.0170051	0.148221
filtered_GCST90451128_Total_lipids_in_HDL	MS severity	rs4894415	3	172279749	C	T	-1.42718	0.26658	0.0135961	0.266583
filtered_GCST90451128_Total_lipids_in_HDL	MS severity	rs11925455	3	185792624	A	G	0.510945	0.634201	-0.0064043	0.6342
filtered_GCST90451128_Total_lipids_in_HDL	MS severity	rs4234589	3	186101093	G	A	-0.344686	0.621794	0.00841368	0.621794	,ETV5
filtered_GCST90451128_Total_lipids_in_HDL	MS severity	rs9841224	3	186179543	A	C	-0.867782	0.439851	-0.0098869	0.439852
filtered_GCST90451128_Total_lipids_in_HDL	MS severity	rs2284842	3	186191862	C	T	-0.265951	0.840235	-0.0024028	0.840236
filtered_GCST90451128_Total_lipids_in_HDL	MS severity	rs2268843	3	186206354	G	A	-0.453256	0.660482	-0.0060236	0.660482
filtered_GCST90451128_Total_lipids_in_HDL	MS severity	rs3973	3	196397407	A	G	0.360211	0.776263	-0.0038293	0.776262
filtered_GCST90451128_Total_lipids_in_HDL	MS severity	rs2089979	3	196774542	G	A	-1.1537	0.393893	0.0101931	0.39389	,PAK2
filtered_GCST90451128_Total_lipids_in_HDL	MS severity	rs28817103	4	940681	A	G	-1.09007	0.437311	0.0165575	0.437313
filtered_GCST90451128_Total_lipids_in_HDL	MS severity	rs2604548	4	15088829	T	C	-1.29716	0.322341	0.0118193	0.32234
filtered_GCST90451128_Total_lipids_in_HDL	MS severity	rs73243890	4	26080195	T	G	-0.331652	0.681828	0.00646888	0.681827
filtered_GCST90451128_Total_lipids_in_HDL	MS severity	rs34589874	4	37150677	C	T	-0.724863	0.593426	-0.0061889	0.593426
filtered_GCST90451128_Total_lipids_in_HDL	MS severity	rs7670291	4	39688965	G	A	-0.0286925	0.981402	-0.0002868	0.981402
filtered_GCST90451128_Total_lipids_in_HDL	MS severity	rs7695536	4	57089068	C	T	0.631755	0.618246	0.00592549	0.618245
filtered_GCST90451128_Total_lipids_in_HDL	MS severity	rs1919904	4	68415237	A	G	-1.7526	0.125852	-0.0176671	0.12585
filtered_GCST90451128_Total_lipids_in_HDL	MS severity	rs7696472	4	68672462	A	G	-0.508357	0.503474	-0.0085848	0.503473
filtered_GCST90451128_Total_lipids_in_HDL	MS severity	rs188377	4	68727799	G	T	-0.606298	0.484009	-0.0091309	0.48401
filtered_GCST90451128_Total_lipids_in_HDL	MS severity	rs10015508	4	86873149	C	T	-1.13223	0.379867	0.0127731	0.379866
filtered_GCST90451128_Total_lipids_in_HDL	MS severity	rs28432336	4	87063179	G	A	-1.26486	0.358853	-0.0111024	0.358854	AFF1,
filtered_GCST90451128_Total_lipids_in_HDL	MS severity	rs10012624	4	88803905	A	C	-0.609599	0.471442	0.00832152	0.471441	FAM13A
filtered_GCST90451128_Total_lipids_in_HDL	MS severity	rs28494580	4	98932850	A	C	-1.25896	0.150864	-0.0166924	0.150865
filtered_GCST90451128_Total_lipids_in_HDL	MS severity	rs7670060	4	99138417	T	G	-0.961168	0.314069	-0.0133486	0.314069
filtered_GCST90451128_Total_lipids_in_HDL	MS severity	rs151421	4	102211053	G	T	0.24822	0.767041	-0.0039932	0.767041
filtered_GCST90451128_Total_lipids_in_HDL	MS severity	rs680310	4	102245470	T	C	0.597624	0.461294	-0.0100579	0.461292
filtered_GCST90451128_Total_lipids_in_HDL	MS severity	rs13107325	4	102267552	T	C	0.292905	0.391194	-0.018331	0.391195	,LOC126807125,SLC39A8,BANK1,SLC39A8,NFKB1,SLC39A8,Intergenic,CA14,APH1A,C1orf54,C1orf51,MRPS21,PRPF3,RPRD2,TARS2,ECM1,ADAMTSL4,AL356356.1,SIX3,C1orf106,KIF21B,CACNA1S,BANK1,SLC39A8,NA,SLC39A8,UBE2D3,INTS3,SLC27A3,GATAD2B,DENND4B,CRTC2,SLC39A1,CREB3L4,JTB,RAB13,RPS27,NUP210L,TPM3,C1orf189,C1orf43,UBAP2L,HAX1
filtered_GCST90451128_Total_lipids_in_HDL	MS severity	rs62331151	4	105152352	G	A	-0.915407	0.264705	0.0154701	0.264703
filtered_GCST90451128_Total_lipids_in_HDL	MS severity	rs6533181	4	105153669	G	T	0.501279	0.578752	-0.0067475	0.578753	,TET2
filtered_GCST90451128_Total_lipids_in_HDL	MS severity	rs976568	4	110629565	T	G	0.471625	0.743854	0.00417568	0.743855
filtered_GCST90451128_Total_lipids_in_HDL	MS severity	rs10019554	4	128169041	G	A	1.45567	0.223601	-0.0150953	0.223602
filtered_GCST90451128_Total_lipids_in_HDL	MS severity	rs13134992	4	145471944	T	C	0.837667	0.440242	0.00916826	0.440241
filtered_GCST90451128_Total_lipids_in_HDL	MS severity	rs13120931	4	145560868	G	T	0.805385	0.529742	0.00727241	0.529743
filtered_GCST90451128_Total_lipids_in_HDL	MS severity	rs11732163	4	153455070	A	G	-0.813837	0.534001	-0.0075957	0.534002
filtered_GCST90451128_Total_lipids_in_HDL	MS severity	rs6816767	4	156782780	G	A	2.03182	0.0851858	0.0234301	0.0851845
filtered_GCST90451128_Total_lipids_in_HDL	MS severity	rs7726159	5	1282204	A	C	-1.29109	0.322344	0.0120223	0.322345	TERT,
filtered_GCST90451128_Total_lipids_in_HDL	MS severity	rs2910943	5	39518925	T	C	-1.04342	0.403868	-0.0100708	0.403869
filtered_GCST90451128_Total_lipids_in_HDL	MS severity	rs10223243	5	50987707	G	T	-0.747509	0.5942	-0.0064965	0.594199
filtered_GCST90451128_Total_lipids_in_HDL	MS severity	rs3936510	5	56565039	T	G	0.190156	0.750988	-0.0046454	0.750989	,LOC101928448,AC022431.2,MAP3K1,NA
filtered_GCST90451128_Total_lipids_in_HDL	MS severity	rs2703636	5	73626822	T	C	0.304348	0.731876	0.00451434	0.731875	ARHGEF28
filtered_GCST90451128_Total_lipids_in_HDL	MS severity	rs9293683	5	76404485	T	C	0.0264995	0.982591	0.00027494	0.982591
filtered_GCST90451128_Total_lipids_in_HDL	MS severity	rs7705657	5	109309045	T	G	0.523516	0.693791	0.00486145	0.69379
filtered_GCST90451128_Total_lipids_in_HDL	MS severity	rs2545751	5	112868510	T	C	-1.48396	0.228513	-0.0179516	0.228513
filtered_GCST90451128_Total_lipids_in_HDL	MS severity	rs11241764	5	124708735	T	C	0.35008	0.795102	-0.0031133	0.795103
filtered_GCST90451128_Total_lipids_in_HDL	MS severity	rs790154	5	128165543	G	A	-0.802487	0.411652	0.0114982	0.411651
filtered_GCST90451128_Total_lipids_in_HDL	MS severity	rs254563	5	135104736	A	G	0.930533	0.415631	-0.009669	0.415632
filtered_GCST90451128_Total_lipids_in_HDL	MS severity	rs286966	5	153981377	C	T	0.954319	0.368144	-0.0107316	0.368144
filtered_GCST90451128_Total_lipids_in_HDL	MS severity	rs1650527	5	158595716	T	C	2.01637	0.0953433	-0.0224761	0.095342
filtered_GCST90451128_Total_lipids_in_HDL	MS severity	rs35535623	5	177202295	G	A	1.46873	0.23827	0.0214317	0.238269
filtered_GCST90451128_Total_lipids_in_HDL	MS severity	rs12163951	5	180789794	A	G	0.428455	0.754165	-0.0047769	0.754165
filtered_GCST90451128_Total_lipids_in_HDL	MS severity	rs9283869	6	20306339	C	T	-1.02496	0.338928	0.0119681	0.338931
filtered_GCST90451128_Total_lipids_in_HDL	MS severity	rs9368179	6	20312131	C	T	-1.09191	0.298611	0.0133115	0.29861
filtered_GCST90451128_Total_lipids_in_HDL	MS severity	rs28385589	6	25734654	T	C	0.00391938	0.997383	-4.42e-05	0.997383
filtered_GCST90451128_Total_lipids_in_HDL	MS severity	rs11751622	6	25742660	T	C	-0.0981236	0.935479	0.00109032	0.935479
filtered_GCST90451128_Total_lipids_in_HDL	MS severity	rs6456701	6	25773902	T	C	0.032216	0.974179	0.00065756	0.974179
filtered_GCST90451128_Total_lipids_in_HDL	MS severity	rs9358891	6	25902786	T	C	1.66252	0.225708	0.0143296	0.225706
filtered_GCST90451128_Total_lipids_in_HDL	MS severity	rs9467658	6	26010653	G	T	0.293422	0.824964	0.00257346	0.824964
filtered_GCST90451128_Total_lipids_in_HDL	MS severity	rs16891261	6	26062403	G	A	-0.611323	0.533794	0.0119881	0.533793
filtered_GCST90451128_Total_lipids_in_HDL	MS severity	rs1061482	6	26086471	T	G	0.239914	0.855139	0.00214108	0.855138
filtered_GCST90451128_Total_lipids_in_HDL	MS severity	rs67652222	6	27618441	T	C	0.0118187	0.988041	-0.0003054	0.988041
filtered_GCST90451128_Total_lipids_in_HDL	MS severity	rs66886492	6	28121953	T	C	0.0828836	0.910131	-0.0022946	0.910131	ZSCAN16-AS1,
filtered_GCST90451128_Total_lipids_in_HDL	MS severity	rs9393895	6	28159843	C	T	-1.50835	0.236698	0.0164024	0.2367
filtered_GCST90451128_Total_lipids_in_HDL	MS severity	rs3130887	6	28976309	T	G	0.0669692	0.919712	-0.0019976	0.919712
filtered_GCST90451128_Total_lipids_in_HDL	MS severity	rs1419643	6	29424159	G	T	3.10046	0.0138222	-0.0293667	0.0138219
filtered_GCST90451128_Total_lipids_in_HDL	MS severity	rs1234844	6	29484359	G	T	0.146267	0.815986	-0.0045418	0.815986
filtered_GCST90451128_Total_lipids_in_HDL	MS severity	rs1737040	6	29768824	C	T	0.413333	0.715692	-0.0044737	0.715691
filtered_GCST90451128_Total_lipids_in_HDL	MS severity	rs1264350	6	30828768	C	T	-0.0505482	0.928499	0.00151314	0.928499	IER3,DDR1,
filtered_GCST90451128_Total_lipids_in_HDL	MS severity	rs9263565	6	31101712	T	G	0.109002	0.890481	-0.0016245	0.890481
filtered_GCST90451128_Total_lipids_in_HDL	MS severity	rs2535280	6	31104104	C	T	0.109505	0.889704	-0.0016253	0.889704
filtered_GCST90451128_Total_lipids_in_HDL	MS severity	rs746646	6	31146163	C	T	-0.485516	0.600387	0.00639556	0.600388
filtered_GCST90451128_Total_lipids_in_HDL	MS severity	rs28380936	6	31352344	C	T	-0.96232	0.306607	-0.0160385	0.306606
filtered_GCST90451128_Total_lipids_in_HDL	MS severity	rs715299	6	32222064	G	T	-0.0363925	0.978337	0.00035767	0.978337
filtered_GCST90451128_Total_lipids_in_HDL	MS severity	rs3135345	6	32426808	T	C	0.498893	0.52829	-0.0100713	0.52829
filtered_GCST90451128_Total_lipids_in_HDL	MS severity	rs983561	6	32435878	G	T	1.04739	0.268229	-0.0150187	0.268231
filtered_GCST90451128_Total_lipids_in_HDL	MS severity	rs9391877	6	32471090	T	G	-1.22742	0.101297	-0.0229302	0.101297
filtered_GCST90451128_Total_lipids_in_HDL	MS severity	rs942641	6	33719230	A	G	-0.467583	0.702424	-0.0043788	0.702425	,IP6K3
filtered_GCST90451128_Total_lipids_in_HDL	MS severity	rs9469880	6	34789479	T	G	-0.167247	0.752826	0.00392744	0.752825
filtered_GCST90451128_Total_lipids_in_HDL	MS severity	rs6921363	6	34803043	G	A	-0.186016	0.727878	0.00433729	0.727878
filtered_GCST90451128_Total_lipids_in_HDL	MS severity	rs9469899	6	34825347	A	G	-0.249434	0.604456	0.0063816	0.604454	UHRF1BP1,
filtered_GCST90451128_Total_lipids_in_HDL	MS severity	rs56154344	6	35167194	A	G	0.674474	0.427095	0.0131345	0.427096
filtered_GCST90451128_Total_lipids_in_HDL	MS severity	rs3800392	6	35211847	C	T	-0.0474847	0.957535	0.00086554	0.957535
filtered_GCST90451128_Total_lipids_in_HDL	MS severity	rs6905288	6	43791136	A	G	0.608142	0.247634	-0.0133306	0.247636	,VEGFA,NA
filtered_GCST90451128_Total_lipids_in_HDL	MS severity	rs9367176	6	43826121	T	C	0.441428	0.707441	0.00471794	0.707441
filtered_GCST90451128_Total_lipids_in_HDL	MS severity	rs2817349	6	50923513	C	T	0.489931	0.723339	-0.0041385	0.723338
filtered_GCST90451128_Total_lipids_in_HDL	MS severity	rs7766517	6	78749031	T	C	-0.349278	0.801288	0.00292377	0.801288
filtered_GCST90451128_Total_lipids_in_HDL	MS severity	rs9341751	6	78770119	C	T	-0.968583	0.445408	0.00892651	0.445406
filtered_GCST90451128_Total_lipids_in_HDL	MS severity	rs2388334	6	98143746	G	A	-2.55228	0.0196059	-0.0270593	0.0196059	RP11-436D23.1,,intergenic,POU3F2,Intergenic
filtered_GCST90451128_Total_lipids_in_HDL	MS severity	rs7757193	6	109189769	A	G	0.372693	0.600898	-0.0064724	0.600899	CEP57L1
filtered_GCST90451128_Total_lipids_in_HDL	MS severity	rs6932852	6	116078209	T	C	-0.609686	0.401112	-0.0098778	0.401112
filtered_GCST90451128_Total_lipids_in_HDL	MS severity	rs72959041	6	127133748	A	G	-0.332067	0.609032	0.0134426	0.609033	,RSPO3,NA
filtered_GCST90451128_Total_lipids_in_HDL	MS severity	rs4895550	6	139022755	T	C	-2.03085	0.106494	0.0186467	0.106496
filtered_GCST90451128_Total_lipids_in_HDL	MS severity	rs607342	6	139509081	C	A	-1.42879	0.0694932	-0.0213099	0.0694932
filtered_GCST90451128_Total_lipids_in_HDL	MS severity	rs9403558	6	144254445	C	T	-0.726388	0.594146	-0.0063004	0.594147
filtered_GCST90451128_Total_lipids_in_HDL	MS severity	rs851989	6	151686482	A	G	-0.153475	0.903211	-0.0016353	0.90321
filtered_GCST90451128_Total_lipids_in_HDL	MS severity	rs1281948	6	153147671	T	C	-0.696126	0.512837	-0.0076092	0.512839
filtered_GCST90451128_Total_lipids_in_HDL	MS severity	rs41272086	6	160587614	A	G	0.223828	0.698922	-0.007565	0.698921	,LPA
filtered_GCST90451128_Total_lipids_in_HDL	MS severity	rs35049401	6	162547432	G	T	0.13769	0.91288	0.00190526	0.912879
filtered_GCST90451128_Total_lipids_in_HDL	MS severity	rs61910751	7	1058259	G	A	-0.254494	0.622385	-0.0075934	0.622385
filtered_GCST90451128_Total_lipids_in_HDL	MS severity	rs2288153	7	6421903	T	C	0.185098	0.800422	0.00347075	0.800423
filtered_GCST90451128_Total_lipids_in_HDL	MS severity	rs6460894	7	12207704	C	T	-0.222609	0.867677	0.00204805	0.867678
filtered_GCST90451128_Total_lipids_in_HDL	MS severity	rs4410790	7	17244953	C	T	-0.0324733	0.980345	0.00028948	0.980345	,AHR,AGR3,AHR
filtered_GCST90451128_Total_lipids_in_HDL	MS severity	rs1404414	7	17826764	T	C	-0.347446	0.613053	0.00581179	0.613054
filtered_GCST90451128_Total_lipids_in_HDL	MS severity	rs10242866	7	17880990	T	C	-0.330114	0.563793	0.00671164	0.563792	,SNX13
filtered_GCST90451128_Total_lipids_in_HDL	MS severity	rs35257100	7	26095784	T	C	-0.949691	0.421987	-0.0114716	0.421985
filtered_GCST90451128_Total_lipids_in_HDL	MS severity	rs849142	7	28146272	C	T	-0.235733	0.812222	-0.0027181	0.812221	,JAZF1
filtered_GCST90451128_Total_lipids_in_HDL	MS severity	rs245997	7	29270703	G	A	-1.8884	0.133092	-0.0176543	0.133091
filtered_GCST90451128_Total_lipids_in_HDL	MS severity	rs66763009	7	36153533	G	T	-1.66257	0.0746876	0.0206804	0.0746892	EEPD1
filtered_GCST90451128_Total_lipids_in_HDL	MS severity	rs73109455	7	44740377	C	T	1.89215	0.0332889	-0.0373747	0.0332889
filtered_GCST90451128_Total_lipids_in_HDL	MS severity	rs55935382	7	50250073	A	C	-1.00337	0.23209	-0.0149312	0.232091	,IKZF1,C7orf72,IKZF1
filtered_GCST90451128_Total_lipids_in_HDL	MS severity	rs62466318	7	73627755	T	C	0.861436	0.310015	0.0147098	0.310014	MLXIPL,,FZD9,BAZ1B,BCL7B,TBL2,MLXIPL
filtered_GCST90451128_Total_lipids_in_HDL	MS severity	rs757158	7	95326216	T	C	-0.805786	0.305359	-0.0119801	0.305358
filtered_GCST90451128_Total_lipids_in_HDL	MS severity	rs201441	7	102094047	G	T	-0.851849	0.496788	0.00801511	0.496789	CUX1
filtered_GCST90451128_Total_lipids_in_HDL	MS severity	rs12532967	7	107296973	C	T	1.71943	0.139402	0.0208568	0.139404
filtered_GCST90451128_Total_lipids_in_HDL	MS severity	rs2249043	7	107320070	T	C	1.68838	0.129723	0.0212297	0.129722
filtered_GCST90451128_Total_lipids_in_HDL	MS severity	rs6977665	7	117336776	G	A	0.722742	0.595333	-0.006656	0.595334
filtered_GCST90451128_Total_lipids_in_HDL	MS severity	rs4731702	7	130748625	T	C	-0.243248	0.613997	-0.005776	0.613997	,KLF14
filtered_GCST90451128_Total_lipids_in_HDL	MS severity	rs73151974	7	134984772	T	C	0.522069	0.683039	-0.0066216	0.683038	AGBL3
filtered_GCST90451128_Total_lipids_in_HDL	MS severity	rs58391005	7	150521049	A	G	-0.099987	0.906182	0.00161713	0.906182
filtered_GCST90451128_Total_lipids_in_HDL	MS severity	rs13226396	7	150597899	T	C	-0.230957	0.790368	0.00363527	0.790367
filtered_GCST90451128_Total_lipids_in_HDL	MS severity	rs73165513	7	150830474	C	A	0.27918	0.796831	-0.0047985	0.796832
filtered_GCST90451128_Total_lipids_in_HDL	MS severity	rs11989036	8	4927217	T	G	-1.28985	0.344559	-0.0112795	0.344558
filtered_GCST90451128_Total_lipids_in_HDL	MS severity	rs13269117	8	4928614	A	G	-1.8626	0.0953142	-0.0198166	0.0953145
filtered_GCST90451128_Total_lipids_in_HDL	MS severity	rs66508847	8	4934548	T	C	-1.76026	0.126695	-0.0180758	0.126695
filtered_GCST90451128_Total_lipids_in_HDL	MS severity	rs4841133	8	9326154	G	A	0.098096	0.733615	0.00711358	0.733616	,RP11-115J16.1,PPP1R3B
filtered_GCST90451128_Total_lipids_in_HDL	MS severity	rs17479581	8	19494622	T	C	0.0634258	0.959269	-0.0007508	0.959269
filtered_GCST90451128_Total_lipids_in_HDL	MS severity	rs10085966	8	19718937	T	C	-0.825508	0.279396	-0.0126051	0.279398
filtered_GCST90451128_Total_lipids_in_HDL	MS severity	rs17091237	8	19736073	T	C	0.235231	0.726483	0.0043438	0.726484
