## Supplementary material for "No evidence for a causal link between plasma lipids and multiple sclerosis susceptibility and severity: a Mendelian randomisation study" (part 2 of 3)

### Sheet: S6 (continued)
Table S6. Full list of instruments after clumping for main severity analysis
filtered_GCST90451128_Total_lipids_in_HDL	MS severity	rs4921677	8	19790880	T	C	-1.12204	0.0865724	-0.0199266	0.086574
filtered_GCST90451128_Total_lipids_in_HDL	MS severity	rs7824064	8	19839588	G	A	0.19502	0.847273	-0.0038014	0.847273
filtered_GCST90451128_Total_lipids_in_HDL	MS severity	rs4518684	8	19871304	G	T	0.378478	0.703118	0.00546065	0.703119
filtered_GCST90451128_Total_lipids_in_HDL	MS severity	rs2410620	8	19997149	T	C	-0.136162	0.385397	-0.0111743	0.385398
filtered_GCST90451128_Total_lipids_in_HDL	MS severity	rs13273454	8	20082547	T	C	0.288186	0.334333	0.0111933	0.334337	AC100802.3
filtered_GCST90451128_Total_lipids_in_HDL	MS severity	rs28742908	8	20098835	A	C	0.229847	0.62404	0.00603941	0.624039
filtered_GCST90451128_Total_lipids_in_HDL	MS severity	rs2081687	8	58476006	C	T	0.187233	0.886188	-0.0017175	0.886187	,CYP7A1
filtered_GCST90451128_Total_lipids_in_HDL	MS severity	rs6996285	8	70428278	C	A	0.0304946	0.974565	-0.0003952	0.974565
filtered_GCST90451128_Total_lipids_in_HDL	MS severity	rs12679106	8	72530963	T	G	-1.51223	0.225916	-0.015256	0.225916
filtered_GCST90451128_Total_lipids_in_HDL	MS severity	rs2679736	8	102874169	G	A	1.06511	0.244545	0.0171852	0.244545
filtered_GCST90451128_Total_lipids_in_HDL	MS severity	rs13264511	8	104970380	T	C	1.31311	0.26368	-0.0162626	0.263681
filtered_GCST90451128_Total_lipids_in_HDL	MS severity	rs231147	8	115405335	C	T	-0.259584	0.654321	0.00511651	0.654322	TRPS1
filtered_GCST90451128_Total_lipids_in_HDL	MS severity	rs36024006	8	120875137	A	G	-0.293054	0.709215	0.00443528	0.709215
filtered_GCST90451128_Total_lipids_in_HDL	MS severity	rs2174352	8	121255004	C	T	-0.594571	0.657223	-0.0055641	0.657224
filtered_GCST90451128_Total_lipids_in_HDL	MS severity	rs11538388	8	143213907	T	G	0.170257	0.786987	-0.0031792	0.786988	GPIHBP1
filtered_GCST90451128_Total_lipids_in_HDL	MS severity	rs643531	9	15296036	A	C	0.0536737	0.882582	0.0024477	0.882582	,TTC39B
filtered_GCST90451128_Total_lipids_in_HDL	MS severity	rs13300853	9	16901230	T	C	-0.457944	0.704619	0.0045128	0.704619	,intergenic
filtered_GCST90451128_Total_lipids_in_HDL	MS severity	rs13300861	9	19355200	G	A	-0.600019	0.614964	-0.0099796	0.614964
filtered_GCST90451128_Total_lipids_in_HDL	MS severity	rs10813958	9	33165987	G	A	-0.436823	0.743065	0.00388784	0.743065
filtered_GCST90451128_Total_lipids_in_HDL	MS severity	rs10991808	9	91184097	C	T	1.06313	0.410266	-0.0150887	0.410267
filtered_GCST90451128_Total_lipids_in_HDL	MS severity	rs13289294	9	91362132	C	T	1.47591	0.238846	0.016501	0.238844	AUH
filtered_GCST90451128_Total_lipids_in_HDL	MS severity	rs10217601	9	104031790	G	A	-0.154505	0.909678	-0.001844	0.909678
filtered_GCST90451128_Total_lipids_in_HDL	MS severity	rs12351480	9	104833697	A	C	0.112367	0.836361	0.00351142	0.836361
filtered_GCST90451128_Total_lipids_in_HDL	MS severity	rs11789603	9	104884738	T	C	0.145396	0.712512	0.00690189	0.712512	,ABCA1
filtered_GCST90451128_Total_lipids_in_HDL	MS severity	rs2740488	9	104899461	C	A	0.297539	0.260605	-0.0146875	0.260606	,ABCA1
filtered_GCST90451128_Total_lipids_in_HDL	MS severity	rs2027399	9	104981006	A	G	2.49269	0.00439299	0.0336336	0.00439288
filtered_GCST90451128_Total_lipids_in_HDL	MS severity	rs8176662	9	133269042	G	A	-1.10402	0.380489	-0.0187555	0.380491	ABO
filtered_GCST90451128_Total_lipids_in_HDL	MS severity	rs17134533	10	5205135	A	G	-0.557076	0.361302	0.0146984	0.361303
filtered_GCST90451128_Total_lipids_in_HDL	MS severity	rs17307911	10	5272389	C	T	-1.77828	0.107771	0.0206759	0.107771
filtered_GCST90451128_Total_lipids_in_HDL	MS severity	rs12259979	10	17225070	T	G	-1.5651	0.202424	-0.0149671	0.202424
filtered_GCST90451128_Total_lipids_in_HDL	MS severity	rs10734047	10	23454797	T	C	-0.562241	0.685518	-0.0053128	0.685517
filtered_GCST90451128_Total_lipids_in_HDL	MS severity	rs10763928	10	33344026	T	C	-0.854584	0.389961	0.0182805	0.38996
filtered_GCST90451128_Total_lipids_in_HDL	MS severity	rs28688874	10	45330731	T	G	0.365324	0.67303	0.00804111	0.67303
filtered_GCST90451128_Total_lipids_in_HDL	MS severity	rs11239464	10	45331280	G	T	0.378426	0.66084	0.00837055	0.660841
filtered_GCST90451128_Total_lipids_in_HDL	MS severity	rs56071381	10	45411688	T	G	0.979979	0.110966	0.0257899	0.110966
filtered_GCST90451128_Total_lipids_in_HDL	MS severity	rs10793618	10	45493373	T	C	-0.143182	0.838568	-0.0027031	0.838569
filtered_GCST90451128_Total_lipids_in_HDL	MS severity	rs55665473	10	45526557	A	G	0.304996	0.47634	0.00944379	0.476341
filtered_GCST90451128_Total_lipids_in_HDL	MS severity	rs3824617	10	45672399	T	C	-0.19917	0.798939	0.00377834	0.798939
filtered_GCST90451128_Total_lipids_in_HDL	MS severity	rs10995477	10	63250912	C	T	0.63906	0.537331	0.00714348	0.53733	,JMJD1C
filtered_GCST90451128_Total_lipids_in_HDL	MS severity	rs10822160	10	63353036	G	T	0.536849	0.60438	0.00598114	0.604381
filtered_GCST90451128_Total_lipids_in_HDL	MS severity	rs2393984	10	63555211	G	A	0.339744	0.727196	-0.004034	0.727195
filtered_GCST90451128_Total_lipids_in_HDL	MS severity	rs697240	10	79181047	C	T	-0.720762	0.542453	-0.0073579	0.542452
filtered_GCST90451128_Total_lipids_in_HDL	MS severity	rs4980072	10	79400129	C	T	0.355541	0.723951	-0.0041275	0.723951
filtered_GCST90451128_Total_lipids_in_HDL	MS severity	rs2901610	10	92777107	C	T	-0.635972	0.60626	-0.0059841	0.606261
filtered_GCST90451128_Total_lipids_in_HDL	MS severity	rs1889930	10	93560748	A	G	0.768699	0.516747	-0.0098287	0.516746
filtered_GCST90451128_Total_lipids_in_HDL	MS severity	rs10883451	10	100164661	C	T	-0.43602	0.570452	-0.0066849	0.570452	,Intergenic,ERLIN1
filtered_GCST90451128_Total_lipids_in_HDL	MS severity	rs17779355	10	102168617	A	G	-1.91583	0.156549	0.0378249	0.156549	intergenic
filtered_GCST90451128_Total_lipids_in_HDL	MS severity	rs10787430	10	112192480	T	C	-0.360503	0.650825	0.0057131	0.650826
filtered_GCST90451128_Total_lipids_in_HDL	MS severity	rs12414355	10	112217046	G	A	0.278028	0.617495	-0.0084039	0.617496
filtered_GCST90451128_Total_lipids_in_HDL	MS severity	rs17130152	10	112920607	A	G	-1.3694	0.285005	-0.0145458	0.285003
filtered_GCST90451128_Total_lipids_in_HDL	MS severity	rs4751742	10	119589725	T	G	-0.0858948	0.945908	0.00079616	0.945908
filtered_GCST90451128_Total_lipids_in_HDL	MS severity	rs7083597	10	121100109	T	C	0.0438853	0.96299	-0.0009469	0.96299
filtered_GCST90451128_Total_lipids_in_HDL	MS severity	rs10794173	10	124641996	T	C	-1.4657	0.270861	-0.0128254	0.270862
filtered_GCST90451128_Total_lipids_in_HDL	MS severity	rs7948848	11	2960666	A	G	-1.88453	0.0929027	0.0199777	0.0929038	NAP1L4,
filtered_GCST90451128_Total_lipids_in_HDL	MS severity	rs2957707	11	10355711	G	T	1.26457	0.242041	0.0146151	0.24204
filtered_GCST90451128_Total_lipids_in_HDL	MS severity	rs2618514	11	13990977	C	T	-0.64872	0.560851	-0.0067778	0.560851
filtered_GCST90451128_Total_lipids_in_HDL	MS severity	rs10832735	11	17095578	G	A	1.80123	0.191254	0.015208	0.191255
filtered_GCST90451128_Total_lipids_in_HDL	MS severity	rs214913	11	17220525	G	T	1.93519	0.163852	0.0162791	0.163853
filtered_GCST90451128_Total_lipids_in_HDL	MS severity	rs10741725	11	17299250	T	G	-0.104217	0.939687	-0.0008816	0.939687
filtered_GCST90451128_Total_lipids_in_HDL	MS severity	rs17309930	11	27726946	A	C	-0.405514	0.639726	0.00688936	0.639726	,BDNF
filtered_GCST90451128_Total_lipids_in_HDL	MS severity	rs7108615	11	30276262	C	T	-0.44622	0.742927	0.00401169	0.742928
filtered_GCST90451128_Total_lipids_in_HDL	MS severity	rs564832	11	30396699	C	T	-0.646226	0.573797	0.00708806	0.573796
filtered_GCST90451128_Total_lipids_in_HDL	MS severity	rs1052373	11	47333236	T	C	-0.197358	0.610719	-0.0062907	0.610721	,MYBPC3
filtered_GCST90451128_Total_lipids_in_HDL	MS severity	rs10769255	11	47345820	T	C	-0.526384	0.2334	-0.0180327	0.2334	,MYBPC3,Intergenic
filtered_GCST90451128_Total_lipids_in_HDL	MS severity	rs12787646	11	47648113	C	T	-0.481088	0.230914	0.0144324	0.230916	MTCH2,
filtered_GCST90451128_Total_lipids_in_HDL	MS severity	rs7121038	11	47891545	T	C	-1.33754	0.165673	0.0160201	0.165671
filtered_GCST90451128_Total_lipids_in_HDL	MS severity	rs10838919	11	48502755	T	C	0.0887157	0.874922	0.00265338	0.874922
filtered_GCST90451128_Total_lipids_in_HDL	MS severity	rs11227434	11	56177775	T	G	-0.296048	0.658977	-0.0078736	0.658977
filtered_GCST90451128_Total_lipids_in_HDL	MS severity	rs1970719	11	56402764	T	C	-0.308064	0.650153	0.00813668	0.650153
filtered_GCST90451128_Total_lipids_in_HDL	MS severity	rs41414647	11	56819930	G	T	-0.861916	0.29124	-0.0232526	0.291238
filtered_GCST90451128_Total_lipids_in_HDL	MS severity	rs1941050	11	57100234	C	T	-1.2706	0.271838	-0.0230029	0.271836
filtered_GCST90451128_Total_lipids_in_HDL	MS severity	rs174566	11	61824890	G	A	-0.567835	0.00820265	0.032398	0.00820249	,FADS2,FADS1,FADS2,MYRF,FEN1,FADS1,FADS2,FEN1,MIR611,MIR1908,MYRF,TMEM258,FADS1,FADS2
filtered_GCST90451128_Total_lipids_in_HDL	MS severity	rs11231704	11	64130710	T	C	-0.353818	0.784457	-0.0031624	0.784458
filtered_GCST90451128_Total_lipids_in_HDL	MS severity	rs11231711	11	64161743	A	G	0.0400328	0.958413	-0.0012942	0.958413
filtered_GCST90451128_Total_lipids_in_HDL	MS severity	rs2306363	11	65638129	T	G	-0.320281	0.783435	-0.003961	0.783435	SIPA1,,SIPA1,PCNXL3
filtered_GCST90451128_Total_lipids_in_HDL	MS severity	rs570387	11	65869605	C	T	1.09459	0.336853	0.0111734	0.336853	EFEMP2,
filtered_GCST90451128_Total_lipids_in_HDL	MS severity	rs4365062	11	68846396	T	C	0.743037	0.575733	0.00641222	0.575733
filtered_GCST90451128_Total_lipids_in_HDL	MS severity	rs600626	11	75744264	G	A	0.707175	0.0263706	-0.0335245	0.0263704	,MOGAT2
filtered_GCST90451128_Total_lipids_in_HDL	MS severity	rs1939468	11	76529077	T	G	0.383881	0.745553	0.00406645	0.745553
filtered_GCST90451128_Total_lipids_in_HDL	MS severity	rs12575636	11	95578096	G	T	-1.04524	0.343675	0.0133461	0.343674
filtered_GCST90451128_Total_lipids_in_HDL	MS severity	rs567599	11	116651848	T	G	1.17394	0.15875	-0.0267228	0.15875
filtered_GCST90451128_Total_lipids_in_HDL	MS severity	rs61905066	11	116700892	G	A	-0.598692	0.578923	0.0130777	0.578924
filtered_GCST90451128_Total_lipids_in_HDL	MS severity	rs1558860	11	116736652	C	A	-0.115255	0.827505	-0.0048465	0.827505
filtered_GCST90451128_Total_lipids_in_HDL	MS severity	rs12721030	11	116834562	T	C	0.109556	0.65203	0.00646135	0.65203
filtered_GCST90451128_Total_lipids_in_HDL	MS severity	rs11216393	11	117443337	A	G	0.403594	0.749557	-0.0059223	0.749557
filtered_GCST90451128_Total_lipids_in_HDL	MS severity	rs549893	11	119089022	T	C	0.525249	0.606664	-0.0060692	0.606665	HMBS,
filtered_GCST90451128_Total_lipids_in_HDL	MS severity	rs11218752	11	122681892	T	C	-1.78308	0.0248632	-0.0271787	0.0248633
filtered_GCST90451128_Total_lipids_in_HDL	MS severity	rs2242391	11	126265244	T	G	-0.029096	0.97672	0.00053873	0.97672
filtered_GCST90451128_Total_lipids_in_HDL	MS severity	rs638433	11	126310475	G	T	-0.699839	0.445266	0.0142814	0.445266
filtered_GCST90451128_Total_lipids_in_HDL	MS severity	rs10790806	11	126473807	T	C	1.24111	0.348076	-0.0112924	0.348077
filtered_GCST90451128_Total_lipids_in_HDL	MS severity	rs11054376	12	7540803	T	C	0.640645	0.536282	0.0107187	0.536281
filtered_GCST90451128_Total_lipids_in_HDL	MS severity	rs4883201	12	8929985	G	A	0.13456	0.874526	-0.0031134	0.874527	,PHC1,A2ML1,PHC1,PHC1,A2ML1
filtered_GCST90451128_Total_lipids_in_HDL	MS severity	rs11045171	12	20317265	G	A	1.95503	0.00256868	0.0443179	0.00256868	,PDE3A,intergenic
filtered_GCST90451128_Total_lipids_in_HDL	MS severity	rs11045182	12	20342724	T	G	1.25119	0.204714	0.015719	0.204716
filtered_GCST90451128_Total_lipids_in_HDL	MS severity	rs61912867	12	20427286	A	G	1.55038	0.211721	-0.0219094	0.211721
filtered_GCST90451128_Total_lipids_in_HDL	MS severity	rs1904121	12	21546574	C	T	-0.411636	0.742642	0.00396264	0.742642	GYS2
filtered_GCST90451128_Total_lipids_in_HDL	MS severity	rs55939211	12	50512307	G	A	-1.68928	0.207206	0.0154896	0.207207	DIP2B
filtered_GCST90451128_Total_lipids_in_HDL	MS severity	rs12829524	12	50767961	T	C	-0.78052	0.547752	-0.007482	0.547752	ATF1
filtered_GCST90451128_Total_lipids_in_HDL	MS severity	rs7486393	12	53259101	T	C	0.396851	0.753486	-0.0037811	0.753485
filtered_GCST90451128_Total_lipids_in_HDL	MS severity	rs1846400	12	56899652	G	A	-0.785635	0.521026	-0.0074599	0.521025
filtered_GCST90451128_Total_lipids_in_HDL	MS severity	rs11172056	12	56915191	C	T	-0.3799	0.733052	0.00415538	0.733051
filtered_GCST90451128_Total_lipids_in_HDL	MS severity	rs567895	12	57429409	T	C	-0.259433	0.706436	0.00520209	0.706436
filtered_GCST90451128_Total_lipids_in_HDL	MS severity	rs775658	12	67282415	T	C	1.62371	0.152132	0.0180009	0.15213
filtered_GCST90451128_Total_lipids_in_HDL	MS severity	rs1083011	12	69521969	T	C	-0.20385	0.878527	0.00185227	0.878528
filtered_GCST90451128_Total_lipids_in_HDL	MS severity	rs2137537	12	70719307	C	T	-0.314355	0.810045	0.00294994	0.810044	,PTPRR
filtered_GCST90451128_Total_lipids_in_HDL	MS severity	rs7953508	12	93589778	T	C	0.48078	0.721962	-0.0047711	0.721962	,SOCS2
filtered_GCST90451128_Total_lipids_in_HDL	MS severity	rs3914817	12	103100685	T	G	-1.40407	0.0946891	0.0192077	0.0946901
filtered_GCST90451128_Total_lipids_in_HDL	MS severity	rs7298698	12	103127106	C	T	-1.43568	0.0585849	0.0217342	0.0585857
filtered_GCST90451128_Total_lipids_in_HDL	MS severity	rs6606707	12	109392436	G	T	0.357002	0.619988	0.00570397	0.619987
filtered_GCST90451128_Total_lipids_in_HDL	MS severity	rs6606717	12	109435422	C	A	0.441467	0.26432	0.0129937	0.264317
filtered_GCST90451128_Total_lipids_in_HDL	MS severity	rs2013002	12	111762346	C	T	-0.362243	0.658337	-0.0052227	0.658337	ALDH2,
filtered_GCST90451128_Total_lipids_in_HDL	MS severity	rs11065363	12	120950695	T	C	-0.467131	0.643721	0.00728174	0.64372
filtered_GCST90451128_Total_lipids_in_HDL	MS severity	rs1169313	12	121004867	C	T	-0.319695	0.626187	-0.0058123	0.626188	,C12orf43,C12orf27,HNF1A
filtered_GCST90451128_Total_lipids_in_HDL	MS severity	rs11572966	12	123650255	T	C	0.341107	0.683472	-0.0094456	0.683471
filtered_GCST90451128_Total_lipids_in_HDL	MS severity	rs12309481	12	123904603	A	C	-0.261136	0.704049	-0.004677	0.704048
filtered_GCST90451128_Total_lipids_in_HDL	MS severity	rs825452	12	124024630	A	G	0.168976	0.768993	-0.003471	0.768994	FAM101A,,ZNF664
filtered_GCST90451128_Total_lipids_in_HDL	MS severity	rs11057424	12	124043971	G	T	0.0625164	0.964149	0.0007315	0.964149
filtered_GCST90451128_Total_lipids_in_HDL	MS severity	rs838878	12	124776099	G	A	0.521105	0.0753979	-0.0217797	0.075398
filtered_GCST90451128_Total_lipids_in_HDL	MS severity	rs7136506	12	124841607	C	T	0.161911	0.650789	-0.0063259	0.650788	,SCARB1
filtered_GCST90451128_Total_lipids_in_HDL	MS severity	rs73176948	13	41037135	G	A	1.63435	0.0884027	-0.0386245	0.0884032	ELF1,
filtered_GCST90451128_Total_lipids_in_HDL	MS severity	rs3012115	13	49013542	G	A	-0.138915	0.909044	-0.0021218	0.909044
filtered_GCST90451128_Total_lipids_in_HDL	MS severity	rs2226077	13	94631991	T	C	-2.18759	0.0825338	0.0218622	0.0825348
filtered_GCST90451128_Total_lipids_in_HDL	MS severity	rs12881284	14	39220604	T	C	0.0846307	0.941461	0.00098395	0.941461
filtered_GCST90451128_Total_lipids_in_HDL	MS severity	rs149142	14	58605007	C	T	-0.212479	0.849811	0.00222924	0.849811
filtered_GCST90451128_Total_lipids_in_HDL	MS severity	rs6573857	14	68796357	A	G	0.462911	0.599501	-0.0067872	0.599502
filtered_GCST90451128_Total_lipids_in_HDL	MS severity	rs1742893	14	68829950	C	T	0.539891	0.578638	0.00750951	0.578639
filtered_GCST90451128_Total_lipids_in_HDL	MS severity	rs13379043	14	73783423	C	T	0.247936	0.78482	0.00346148	0.78482	,C14orf43,ELMSAN1,C14orf43,ELMSAN1,RP5-1021I20.1
filtered_GCST90451128_Total_lipids_in_HDL	MS severity	rs10148293	14	74830128	G	A	0.787304	0.49766	-0.0078498	0.49766
filtered_GCST90451128_Total_lipids_in_HDL	MS severity	rs8005235	14	79486430	T	G	-0.443922	0.742037	0.00426512	0.742036
filtered_GCST90451128_Total_lipids_in_HDL	MS severity	rs7141800	14	89338163	C	T	0.599633	0.629245	0.00701295	0.629246
filtered_GCST90451128_Total_lipids_in_HDL	MS severity	rs2403069	14	102614934	T	C	-2.86438	0.0299415	0.0286936	0.0299413
filtered_GCST90451128_Total_lipids_in_HDL	MS severity	rs2494752	14	104797271	G	A	0.198096	0.869831	-0.0034953	0.86983
filtered_GCST90451128_Total_lipids_in_HDL	MS severity	rs7170463	15	41596720	G	A	-1.23597	0.191283	-0.0163711	0.191281	,TYRO3
filtered_GCST90451128_Total_lipids_in_HDL	MS severity	rs2899620	15	58233200	G	A	-0.400993	0.54291	0.00737482	0.54291
filtered_GCST90451128_Total_lipids_in_HDL	MS severity	rs7182541	15	58254819	T	C	-0.0457504	0.913722	0.00126922	0.913722
filtered_GCST90451128_Total_lipids_in_HDL	MS severity	rs12148780	15	58289090	G	A	0.14813	0.438985	-0.0127164	0.438984	Intergenicregion,ALDH1A2*
filtered_GCST90451128_Total_lipids_in_HDL	MS severity	rs2043085	15	58388755	C	T	0.0949537	0.30231	-0.0120763	0.30231	,LIPC
filtered_GCST90451128_Total_lipids_in_HDL	MS severity	rs261336	15	58450219	A	G	-0.18875	0.138134	0.0230256	0.138134	LIPC,,LIPC,LIPC-AS1
filtered_GCST90451128_Total_lipids_in_HDL	MS severity	rs4775075	15	58545565	G	A	0.0112917	0.989233	0.00029491	0.989233	LIPC
filtered_GCST90451128_Total_lipids_in_HDL	MS severity	rs10152687	15	63825790	T	G	0.369741	0.760155	0.00356432	0.760154
filtered_GCST90451128_Total_lipids_in_HDL	MS severity	rs28362901	15	74420596	A	C	-0.703398	0.62394	0.0105056	0.62394	,SEMA7A
filtered_GCST90451128_Total_lipids_in_HDL	MS severity	rs10152756	15	101350656	C	T	-1.18167	0.290891	0.0123763	0.290892
filtered_GCST90451128_Total_lipids_in_HDL	MS severity	rs2020951	15	101370756	C	T	-1.03384	0.309437	-0.0121509	0.309439
filtered_GCST90451128_Total_lipids_in_HDL	MS severity	rs8025505	15	101527638	T	C	0.796471	0.272137	0.0144436	0.272138	,PCSK6
filtered_GCST90451128_Total_lipids_in_HDL	MS severity	rs9936459	16	11343922	T	C	-1.96577	0.151528	0.0183235	0.151529
filtered_GCST90451128_Total_lipids_in_HDL	MS severity	rs12928099	16	15056648	A	C	0.615974	0.322532	0.0124526	0.322535	,PDXDC1,intergenic
filtered_GCST90451128_Total_lipids_in_HDL	MS severity	rs11640942	16	19908624	T	C	0.0154484	0.990059	0.00021627	0.990059
filtered_GCST90451128_Total_lipids_in_HDL	MS severity	rs11150608	16	31289804	A	G	-0.433663	0.663437	-0.0051023	0.663438
filtered_GCST90451128_Total_lipids_in_HDL	MS severity	rs12447004	16	56630231	T	C	-0.66106	0.468452	-0.0136891	0.468451
filtered_GCST90451128_Total_lipids_in_HDL	MS severity	rs9932268	16	56717614	T	G	0.442211	0.709759	0.00694939	0.709758
filtered_GCST90451128_Total_lipids_in_HDL	MS severity	rs1561139	16	56818910	T	G	0.553583	0.05078	0.0229257	0.0507813	,NUP93
filtered_GCST90451128_Total_lipids_in_HDL	MS severity	rs183130	16	56957451	T	C	-0.0073632	0.908145	-0.0014285	0.908144	,CNGB1,HERPUD1,CETP,CETP,intergenic
filtered_GCST90451128_Total_lipids_in_HDL	MS severity	rs12720926	16	56965006	G	A	0.0604514	0.40409	0.0097152	0.404091	,CETP
filtered_GCST90451128_Total_lipids_in_HDL	MS severity	rs291040	16	57027277	C	T	1.08067	0.00816805	-0.0331781	0.00816831
filtered_GCST90451128_Total_lipids_in_HDL	MS severity	rs8051360	16	57084555	G	A	0.450495	0.321615	-0.0267744	0.321614
filtered_GCST90451128_Total_lipids_in_HDL	MS severity	rs7197160	16	57283108	T	C	1.3153	0.219211	0.0154327	0.219209
filtered_GCST90451128_Total_lipids_in_HDL	MS severity	rs8054091	16	67897923	C	T	0.143176	0.749544	0.00538322	0.749545
filtered_GCST90451128_Total_lipids_in_HDL	MS severity	rs13689	16	68834619	C	T	-1.21155	0.229264	0.0180947	0.229264	CDH1
filtered_GCST90451128_Total_lipids_in_HDL	MS severity	rs11075893	16	71630493	G	T	-0.864538	0.495868	-0.0107086	0.495867
filtered_GCST90451128_Total_lipids_in_HDL	MS severity	rs4888964	16	79393982	T	C	-0.0830311	0.946398	0.00078791	0.946397
filtered_GCST90451128_Total_lipids_in_HDL	MS severity	rs750669	16	85879264	A	G	0.337874	0.796662	-0.0029748	0.796662
filtered_GCST90451128_Total_lipids_in_HDL	MS severity	rs12948505	17	561722	T	C	2.76636	0.0145877	-0.0354083	0.0145875
filtered_GCST90451128_Total_lipids_in_HDL	MS severity	rs4790310	17	2063626	T	C	-2.09171	0.0311608	0.0259955	0.031161
filtered_GCST90451128_Total_lipids_in_HDL	MS severity	rs3803800	17	7559652	G	A	-0.687273	0.482285	-0.009766	0.482285	TNFSF13,TNFSF12-TNFSF13,,TNFSF12-TNFSF13,TNFSF13,TNFSF13
filtered_GCST90451128_Total_lipids_in_HDL	MS severity	rs8075019	17	17551878	A	G	0.299318	0.744743	-0.0055086	0.744742	PEMT,
filtered_GCST90451128_Total_lipids_in_HDL	MS severity	rs4244599	17	17589772	C	T	-0.0952419	0.944574	0.00082049	0.944574
filtered_GCST90451128_Total_lipids_in_HDL	MS severity	rs9913833	17	28391573	T	C	-0.142052	0.811946	0.0028105	0.811946
filtered_GCST90451128_Total_lipids_in_HDL	MS severity	rs9972884	17	30409598	T	C	1.6358	0.13662	-0.0183457	0.136619
filtered_GCST90451128_Total_lipids_in_HDL	MS severity	rs7220650	17	39330915	C	T	0.214421	0.692962	-0.0053852	0.692961
filtered_GCST90451128_Total_lipids_in_HDL	MS severity	rs8074437	17	39919884	G	T	2.00798	0.00930007	-0.030188	0.00930008
filtered_GCST90451128_Total_lipids_in_HDL	MS severity	rs66954133	17	42531988	A	G	-3.30269	0.00243744	0.0692687	0.00243747
filtered_GCST90451128_Total_lipids_in_HDL	MS severity	rs231492	17	43901388	T	G	0.0976078	0.84143	-0.0042961	0.84143
filtered_GCST90451128_Total_lipids_in_HDL	MS severity	rs17689378	17	45804424	T	C	1.33904	0.220891	-0.0170369	0.220891
filtered_GCST90451128_Total_lipids_in_HDL	MS severity	rs62061734	17	45941122	C	T	1.6545	0.122875	-0.0219094	0.122876
filtered_GCST90451128_Total_lipids_in_HDL	MS severity	rs62062285	17	46018295	G	T	1.35341	0.207949	-0.0175813	0.207949	MAPT
filtered_GCST90451128_Total_lipids_in_HDL	MS severity	rs62060796	17	46065663	T	G	1.34071	0.213612	-0.0174382	0.213613
filtered_GCST90451128_Total_lipids_in_HDL	MS severity	rs7218159	17	55277434	A	C	-0.470047	0.675955	0.00608692	0.675954
filtered_GCST90451128_Total_lipids_in_HDL	MS severity	rs12940636	17	55322749	C	T	0.746299	0.552078	0.00742563	0.552077
filtered_GCST90451128_Total_lipids_in_HDL	MS severity	rs12601793	17	59560654	C	T	-1.76817	0.13963	0.0333436	0.13963
filtered_GCST90451128_Total_lipids_in_HDL	MS severity	rs34931250	17	68883786	T	C	-0.0686925	0.915265	0.00260625	0.915265	,ABCA8
filtered_GCST90451128_Total_lipids_in_HDL	MS severity	rs1373068	17	68905074	G	T	0.405165	0.604649	-0.0064698	0.604648
filtered_GCST90451128_Total_lipids_in_HDL	MS severity	rs2665981	17	76093230	G	A	1.2929	0.350791	0.0107586	0.350794
filtered_GCST90451128_Total_lipids_in_HDL	MS severity	rs4129767	17	78407903	A	G	0.16938	0.777633	0.0032456	0.777632	,PGS1
filtered_GCST90451128_Total_lipids_in_HDL	MS severity	rs3016593	18	2989740	A	G	-0.592334	0.645266	0.00564351	0.645266
filtered_GCST90451128_Total_lipids_in_HDL	MS severity	rs2001955	18	22275257	G	A	-0.981322	0.365203	0.0108022	0.365206
filtered_GCST90451128_Total_lipids_in_HDL	MS severity	rs303754	18	23496800	T	G	-1.21821	0.303133	0.0120677	0.303131
filtered_GCST90451128_Total_lipids_in_HDL	MS severity	rs1013987	18	25050872	C	T	-0.120628	0.928561	0.00105637	0.928561	,HRH4,ZNF521
filtered_GCST90451128_Total_lipids_in_HDL	MS severity	rs1401007	18	43127006	C	A	-0.714933	0.534054	-0.0075115	0.534054
filtered_GCST90451128_Total_lipids_in_HDL	MS severity	rs62103335	18	48845725	T	C	-0.833423	0.480523	-0.0092243	0.480522
filtered_GCST90451128_Total_lipids_in_HDL	MS severity	rs357888	18	49018003	C	T	-0.784327	0.527636	0.00772546	0.527637
filtered_GCST90451128_Total_lipids_in_HDL	MS severity	rs9304381	18	49631864	T	C	-0.0696387	0.668158	-0.0065326	0.668158	,LIPG
filtered_GCST90451128_Total_lipids_in_HDL	MS severity	rs7233487	18	49754570	T	C	-0.640323	0.0817081	-0.0213889	0.0817069
filtered_GCST90451128_Total_lipids_in_HDL	MS severity	rs72642497	18	49869213	A	G	-0.962642	0.0459614	-0.0331839	0.0459614
filtered_GCST90451128_Total_lipids_in_HDL	MS severity	rs1787286	18	49952491	T	G	1.1888	0.0769618	0.0208648	0.0769613
filtered_GCST90451128_Total_lipids_in_HDL	MS severity	rs72912001	18	50001759	T	G	-0.903224	0.308304	-0.021762	0.308305
filtered_GCST90451128_Total_lipids_in_HDL	MS severity	rs12455907	18	50197573	C	T	0.0324893	0.978332	-0.0003164	0.978332
filtered_GCST90451128_Total_lipids_in_HDL	MS severity	rs688671	18	60200293	G	A	-1.14276	0.0772004	0.0227634	0.0771999
filtered_GCST90451128_Total_lipids_in_HDL	MS severity	rs11660069	18	60218180	G	A	-1.27665	0.0541585	0.0249228	0.0541595
filtered_GCST90451128_Total_lipids_in_HDL	MS severity	rs477181	18	60228805	T	G	-2.18702	0.0334172	0.0258875	0.0334181	,RPS3AP49,MC4R
filtered_GCST90451128_Total_lipids_in_HDL	MS severity	rs17175643	18	60229509	T	C	-1.26265	0.0529592	0.0250985	0.0529591	,ENSG00000267620
filtered_GCST90451128_Total_lipids_in_HDL	MS severity	rs9966412	18	60366702	T	C	-1.21134	0.309391	-0.0180497	0.309392
filtered_GCST90451128_Total_lipids_in_HDL	MS severity	rs666592	19	789863	T	C	-1.78443	0.191734	0.0153109	0.191733
filtered_GCST90451128_Total_lipids_in_HDL	MS severity	rs10404380	19	8401370	A	C	0.0727853	0.869994	-0.0019156	0.869993
filtered_GCST90451128_Total_lipids_in_HDL	MS severity	rs55997232	19	11077441	T	C	-0.358347	0.69645	-0.0070889	0.69645
filtered_GCST90451128_Total_lipids_in_HDL	MS severity	rs17248727	19	11087826	C	T	-0.304917	0.737139	-0.0061381	0.737138
filtered_GCST90451128_Total_lipids_in_HDL	MS severity	rs7260306	19	11160874	T	G	-0.109727	0.878736	-0.001794	0.878736	KANK2,
filtered_GCST90451128_Total_lipids_in_HDL	MS severity	rs3185010	19	11165166	A	G	-2.25473	0.0587712	0.0237621	0.0587716
filtered_GCST90451128_Total_lipids_in_HDL	MS severity	rs737337	19	11236817	C	T	0.120158	0.693506	-0.0081549	0.693506	,DOCK6,ANGPTL8,DOCK6,LOC55908
filtered_GCST90451128_Total_lipids_in_HDL	MS severity	rs322147	19	11309484	A	G	-1.51755	0.213529	0.014628	0.213528
filtered_GCST90451128_Total_lipids_in_HDL	MS severity	rs4805885	19	33415217	C	T	0.27931	0.701124	0.00454761	0.701124	,PEPD
filtered_GCST90451128_Total_lipids_in_HDL	MS severity	rs1531517	19	44738916	A	G	0.394929	0.684997	0.00945286	0.684997	,CEACAM16,BCL3
filtered_GCST90451128_Total_lipids_in_HDL	MS severity	rs34878901	19	44899220	T	C	-2.19175	0.0480671	-0.0232277	0.0480668
filtered_GCST90451128_Total_lipids_in_HDL	MS severity	rs429358	19	44908684	C	T	-0.439323	0.149442	0.024007	0.149442	APOE,,PVRL2,TOMM40,APOE,APOC1,APOE,APOC1,APOE,BCAM,PVRL2,TOMM40,APOC1,APOC1P1,APOC4,APOC4-APOC2,APOC2,CLPTM1,RELB,APOE,LOC100129500,APOE4,APOE,BCAM,PVRL2,TOMM40,APOC1,APOC1P1,APOC4,APOC2,CLPTM1,RELB,APOC1,APOE,TOMM40,APOE,BCAM,PVRL2,OMM40,APOC1,APOC1P1,APOC4,APOC2,CLPTM1,RELB,APOE,BCAM,PVRLTOMM40,APOC1,APOC1P1,APOC4,APOC4-APOC2,APOC2,CLPTM1,RELB,APOE,APOC1,APOC1P1,PVRL2,TOMM40,PVRL2,APOE,APOC1,APOC1P1,TOMM40,TOMM40,PVRL2,APOE,APOC1,BCAM,APOE,PVRL2,TOMM40,APOC1,BCAM,TOMM40,APOE,NA
filtered_GCST90451128_Total_lipids_in_HDL	MS severity	rs7256200	19	44912678	T	G	-0.716387	0.0283003	0.0406164	0.0283006	,APOE,APOC1
filtered_GCST90451128_Total_lipids_in_HDL	MS severity	rs8109244	19	45660538	C	A	-1.54109	0.133799	0.0188036	0.1338
filtered_GCST90451128_Total_lipids_in_HDL	MS severity	rs28850399	19	51810974	C	T	0.422616	0.720918	-0.0063378	0.720918
filtered_GCST90451128_Total_lipids_in_HDL	MS severity	rs10405357	19	54255803	C	T	-1.83653	0.0267945	0.0256275	0.0267948
filtered_GCST90451128_Total_lipids_in_HDL	MS severity	rs6075861	20	21930075	C	A	0.488441	0.62597	-0.0056833	0.625971
filtered_GCST90451128_Total_lipids_in_HDL	MS severity	rs4911256	20	32770038	G	A	-1.75924	0.158865	-0.0166849	0.158865
filtered_GCST90451128_Total_lipids_in_HDL	MS severity	rs6119534	20	34853454	T	C	1.20811	0.0862056	-0.0201578	0.0862058
filtered_GCST90451128_Total_lipids_in_HDL	MS severity	rs6031587	20	44409609	T	C	-0.391864	0.488232	0.0158548	0.48823
filtered_GCST90451128_Total_lipids_in_HDL	MS severity	rs719996	20	45572129	G	A	0.924909	0.469673	0.00842207	0.469674
filtered_GCST90451128_Total_lipids_in_HDL	MS severity	rs3843763	20	45919554	T	C	0.10935	0.815065	0.00297522	0.815065	,PLTP
filtered_GCST90451128_Total_lipids_in_HDL	MS severity	rs6065906	20	45925376	C	T	-0.124367	0.64326	0.00694292	0.64326	,PLTP,PLTP,PCIF1
filtered_GCST90451128_Total_lipids_in_HDL	MS severity	rs6032655	20	46096280	G	T	-0.301996	0.797478	-0.0029601	0.797478
filtered_GCST90451128_Total_lipids_in_HDL	MS severity	rs59791349	20	46975185	T	C	1.554	0.261584	0.0147453	0.261582
filtered_GCST90451128_Total_lipids_in_HDL	MS severity	rs11696385	20	47709273	A	G	-0.0390152	0.953366	0.00096325	0.953366
filtered_GCST90451128_Total_lipids_in_HDL	MS severity	rs2223041	21	15050282	T	C	-0.591578	0.619492	0.00592974	0.619491
filtered_GCST90451128_Total_lipids_in_HDL	MS severity	rs73372549	21	44835864	T	C	-1.42611	0.248021	0.0198523	0.248021
filtered_GCST90451128_Total_lipids_in_HDL	MS severity	rs235314	21	44851537	T	C	0.0979142	0.873666	-0.0018651	0.873666	,PTTG1IP
filtered_GCST90451128_Total_lipids_in_HDL	MS severity	rs2838727	21	44895992	T	C	-0.846393	0.504751	0.00884252	0.50475
filtered_GCST90451128_Total_lipids_in_HDL	MS severity	rs2266959	22	21568615	T	G	0.0745121	0.857671	-0.0025995	0.857672	,UBE2L3,YDJC,UBE2L3,RIMBP3,CCDC116,MAPK1,YDJC,SDF2L1,UBE2L3,CCDC116
filtered_GCST90451128_Total_lipids_in_HDL	MS severity	rs5994294	22	30362247	T	C	-1.24522	0.345978	-0.0150051	0.345979
filtered_GCST90451128_Total_lipids_in_HDL	MS severity	rs2267375	22	38205224	T	G	-0.306824	0.714226	0.0043306	0.714225	,PLA2G6,MAFF,MAFF
filtered_GCST90451128_Total_lipids_in_HDL	MS severity	rs138704	22	38737405	G	A	0.584403	0.479229	-0.0092013	0.479228
filtered_GCST90451129_Phospholipids_in_HDL	MS severity	rs2341354	1	983193	G	A	-0.511311	0.623359	0.0057524	0.623359
filtered_GCST90451129_Phospholipids_in_HDL	MS severity	rs66731853	1	20589745	A	G	-0.0897021	0.925992	0.00113675	0.925992	CDA,
filtered_GCST90451129_Phospholipids_in_HDL	MS severity	rs2997447	1	26060932	A	G	2.28231	0.0882013	0.0256377	0.0882015	TRIM63,
filtered_GCST90451129_Phospholipids_in_HDL	MS severity	rs57217461	1	26701425	T	G	-0.567267	0.306862	0.0214406	0.306862
filtered_GCST90451129_Phospholipids_in_HDL	MS severity	rs12748152	1	26811902	T	C	-0.564891	0.303821	0.0214933	0.303821	PIGV,NROB2,PIGV,NR0B2,,PIGV
filtered_GCST90451129_Phospholipids_in_HDL	MS severity	rs3768321	1	39570256	T	G	0.130802	0.773911	-0.0043143	0.773912	,PABPC4,RP11-69E11.8,RP11-69E11.8,PABPC4,LOC101929516,PABPC4,MACF1
filtered_GCST90451129_Phospholipids_in_HDL	MS severity	rs7528843	1	41976903	C	T	1.07123	0.427543	0.00914548	0.427541
filtered_GCST90451129_Phospholipids_in_HDL	MS severity	rs34232196	1	55023869	T	C	-0.826332	0.496695	-0.0095093	0.496695	,BSND,PCSK9
filtered_GCST90451129_Phospholipids_in_HDL	MS severity	rs12038768	1	62575057	T	G	-0.292424	0.260416	0.0139599	0.260413
filtered_GCST90451129_Phospholipids_in_HDL	MS severity	rs3850634	1	62584927	G	T	-0.293658	0.258356	0.0140213	0.258355	,DOCK7
filtered_GCST90451129_Phospholipids_in_HDL	MS severity	rs1325518	1	67575198	G	A	-0.559972	0.597925	-0.0061756	0.597924
filtered_GCST90451129_Phospholipids_in_HDL	MS severity	rs1365298	1	93392732	A	G	0.694488	0.453249	0.011466	0.453247	,DR1,FNBP1L
filtered_GCST90451129_Phospholipids_in_HDL	MS severity	rs7528419	1	109274570	G	A	-0.15025	0.790866	-0.0036785	0.790867	,SORT1,CELSR2,SORT1,CELSR2,PSRC1
filtered_GCST90451129_Phospholipids_in_HDL	MS severity	rs2269340	1	109629614	C	T	0.396326	0.618364	-0.0106729	0.618363	AMPD2
filtered_GCST90451129_Phospholipids_in_HDL	MS severity	rs267738	1	150968149	G	T	-0.87185	0.0573978	-0.0272434	0.0573983	,CERS2,ANXA9,PRUNE,ARNT,ANXA9,CERS2,MCL1,SETBD1,CTSK,CTSS,GOLPH3L,FAM63A,HORMAD1,ADAMTSL4,ENSA
filtered_GCST90451129_Phospholipids_in_HDL	MS severity	rs9427104	1	154616756	T	C	1.2875	0.149631	0.016814	0.149629
filtered_GCST90451129_Phospholipids_in_HDL	MS severity	rs723177	1	161681274	C	T	-0.112948	0.934603	-0.0010569	0.934603
filtered_GCST90451129_Phospholipids_in_HDL	MS severity	rs4650996	1	178548230	G	A	0.0950614	0.886408	-0.0017093	0.886409
filtered_GCST90451129_Phospholipids_in_HDL	MS severity	rs4650998	1	178562715	A	G	0.503851	0.330965	-0.0112592	0.330966
filtered_GCST90451129_Phospholipids_in_HDL	MS severity	rs2248962	1	178581825	G	A	0.185275	0.783351	0.00329283	0.783351
filtered_GCST90451129_Phospholipids_in_HDL	MS severity	rs61805075	1	182167266	A	G	0.269679	0.631272	-0.0059045	0.631273	ZNF648,
filtered_GCST90451129_Phospholipids_in_HDL	MS severity	rs12066959	1	196948769	A	G	-1.79192	0.177967	-0.0182287	0.177967
filtered_GCST90451129_Phospholipids_in_HDL	MS severity	rs3747973	1	205708020	G	A	-0.454293	0.595507	-0.0063859	0.595507	,NUCKS1
filtered_GCST90451129_Phospholipids_in_HDL	MS severity	rs2589474	1	212266746	T	C	0.81904	0.452893	0.00917849	0.452894
filtered_GCST90451129_Phospholipids_in_HDL	MS severity	rs11589520	1	214177278	G	A	-0.594333	0.624569	0.00591643	0.62457
filtered_GCST90451129_Phospholipids_in_HDL	MS severity	rs12034581	1	219521561	A	C	1.94138	0.155296	-0.0164367	0.155295	,RP11-95P13.2
filtered_GCST90451129_Phospholipids_in_HDL	MS severity	rs2642438	1	220796686	G	A	-0.369563	0.36961	-0.0115752	0.369609	,MARC1,MOSC1,MARCH1,MAR1,MTARC1,C1orf115,HLX,43891
filtered_GCST90451129_Phospholipids_in_HDL	MS severity	rs2784253	1	220889455	G	T	-1.40209	0.228579	-0.0138799	0.228577
filtered_GCST90451129_Phospholipids_in_HDL	MS severity	rs6682292	1	224212473	G	A	-0.165405	0.879242	0.00181984	0.879242
filtered_GCST90451129_Phospholipids_in_HDL	MS severity	rs4846914	1	230159944	A	G	-0.235554	0.300124	-0.0121014	0.300127	,GALNT2
filtered_GCST90451129_Phospholipids_in_HDL	MS severity	rs582233	1	230185105	T	G	0.0621931	0.837416	-0.0024869	0.837416
filtered_GCST90451129_Phospholipids_in_HDL	MS severity	rs7518953	1	230303320	T	G	-0.368193	0.775109	-0.0033494	0.77511
filtered_GCST90451129_Phospholipids_in_HDL	MS severity	rs1976129	1	230306653	A	G	0.516476	0.683442	0.00511606	0.683442
filtered_GCST90451129_Phospholipids_in_HDL	MS severity	rs11553746	2	272203	T	C	-1.94386	0.135897	-0.0182044	0.135897	,ACP1
filtered_GCST90451129_Phospholipids_in_HDL	MS severity	rs907866	2	20171619	A	G	0.404171	0.348952	-0.0109481	0.348953	,SDC1
filtered_GCST90451129_Phospholipids_in_HDL	MS severity	rs11687133	2	20173611	T	C	0.354481	0.519409	-0.0079173	0.51941
filtered_GCST90451129_Phospholipids_in_HDL	MS severity	rs11903024	2	20938980	T	G	-0.475753	0.516087	0.00748511	0.516088
filtered_GCST90451129_Phospholipids_in_HDL	MS severity	rs676210	2	21008652	A	G	-0.263884	0.321245	-0.0139285	0.321244	APOB,,apoB
filtered_GCST90451129_Phospholipids_in_HDL	MS severity	rs589566	2	21046937	G	A	-0.240361	0.569915	-0.0065785	0.569913
filtered_GCST90451129_Phospholipids_in_HDL	MS severity	rs58199976	2	27711657	C	T	-1.54954	0.0532387	0.0256777	0.053239
filtered_GCST90451129_Phospholipids_in_HDL	MS severity	rs72800812	2	32478038	C	T	-2.53585	0.0262399	-0.0678644	0.0262401
filtered_GCST90451129_Phospholipids_in_HDL	MS severity	rs1377906	2	44551324	T	C	-0.424567	0.752714	0.00389805	0.752715
filtered_GCST90451129_Phospholipids_in_HDL	MS severity	rs62135193	2	48528338	T	C	-0.230965	0.863558	0.00201795	0.863558	STON1
filtered_GCST90451129_Phospholipids_in_HDL	MS severity	rs17326656	2	48735152	T	G	0.0233601	0.976288	-0.0004018	0.976288	STON1-GTF2A1L,LHCGR,,STON1-GTF2A1L,LHCGR,STON1-GTF2A1L,NA
filtered_GCST90451129_Phospholipids_in_HDL	MS severity	rs2909261	2	53821802	C	T	0.704697	0.555304	0.00757803	0.555305
filtered_GCST90451129_Phospholipids_in_HDL	MS severity	rs12986742	2	58748008	C	T	0.85019	0.461088	-0.0085837	0.461089	FANCL,
filtered_GCST90451129_Phospholipids_in_HDL	MS severity	rs360801	2	62728252	G	A	-0.213538	0.87122	-0.0019583	0.87122	,EHBP1
filtered_GCST90451129_Phospholipids_in_HDL	MS severity	rs6714241	2	62841977	G	T	1.23558	0.312519	0.011673	0.312518
filtered_GCST90451129_Phospholipids_in_HDL	MS severity	rs2618230	2	70312721	A	G	0.0988434	0.936155	0.00095963	0.936155
filtered_GCST90451129_Phospholipids_in_HDL	MS severity	rs17026212	2	85324573	G	T	0.191784	0.887876	0.00163569	0.887876
filtered_GCST90451129_Phospholipids_in_HDL	MS severity	rs6547616	2	85347333	G	A	-1.5982	0.21661	-0.0162048	0.216608
filtered_GCST90451129_Phospholipids_in_HDL	MS severity	rs62159554	2	110906184	G	T	0.445744	0.714326	-0.0044317	0.714325
filtered_GCST90451129_Phospholipids_in_HDL	MS severity	rs3789127	2	110947183	A	G	0.252835	0.829358	-0.0026312	0.829358
filtered_GCST90451129_Phospholipids_in_HDL	MS severity	rs2322660	2	135799749	T	C	1.07764	0.351023	-0.0134079	0.351025
filtered_GCST90451129_Phospholipids_in_HDL	MS severity	rs3739020	2	135844921	G	T	1.5966	0.219831	0.0182373	0.219833
filtered_GCST90451129_Phospholipids_in_HDL	MS severity	rs35942385	2	143450954	T	G	-1.75582	0.140202	0.0177089	0.140202
filtered_GCST90451129_Phospholipids_in_HDL	MS severity	rs33998987	2	162427557	C	T	-1.09634	0.411651	-0.0101395	0.411651	KCNH7
filtered_GCST90451129_Phospholipids_in_HDL	MS severity	rs10490694	2	164692059	A	G	-0.351853	0.570539	-0.0098243	0.57054	COBLL1
filtered_GCST90451129_Phospholipids_in_HDL	MS severity	rs12692745	2	164740991	G	A	1.2104	0.34452	0.0110958	0.344519
filtered_GCST90451129_Phospholipids_in_HDL	MS severity	rs17524059	2	177263965	C	A	0.12858	0.923029	-0.0011707	0.923028
filtered_GCST90451129_Phospholipids_in_HDL	MS severity	rs10048682	2	202836174	T	C	-1.07009	0.393966	-0.0115701	0.393968
filtered_GCST90451129_Phospholipids_in_HDL	MS severity	rs1047891	2	210675783	A	C	-1.62862	0.0234268	0.0280023	0.0234271	,CPS1,LANCL1
filtered_GCST90451129_Phospholipids_in_HDL	MS severity	rs12694211	2	210822434	G	T	1.87669	0.133362	-0.0178343	0.133363
filtered_GCST90451129_Phospholipids_in_HDL	MS severity	rs10199231	2	226036038	G	T	-0.942797	0.24645	-0.015885	0.246453
filtered_GCST90451129_Phospholipids_in_HDL	MS severity	rs2222018	2	226230504	A	C	-0.571987	0.2203	0.0147627	0.220301
filtered_GCST90451129_Phospholipids_in_HDL	MS severity	rs1024137	2	226231160	T	G	-0.574649	0.218903	0.0147898	0.218903	,IRS1
filtered_GCST90451129_Phospholipids_in_HDL	MS severity	rs2943655	2	226253134	C	T	0.324919	0.652133	-0.0055154	0.652132
filtered_GCST90451129_Phospholipids_in_HDL	MS severity	rs2713552	2	226316967	T	G	-0.528942	0.277534	0.0131	0.277535
filtered_GCST90451129_Phospholipids_in_HDL	MS severity	rs7590201	2	226327727	T	G	0.0200801	0.976681	-0.0003418	0.976681	LOC646736,MIR5702
filtered_GCST90451129_Phospholipids_in_HDL	MS severity	rs13407496	2	231720760	A	G	-0.168868	0.872918	0.00227717	0.872918
filtered_GCST90451129_Phospholipids_in_HDL	MS severity	rs3817531	2	231807240	G	T	-1.37399	0.260562	0.0154846	0.260562
filtered_GCST90451129_Phospholipids_in_HDL	MS severity	rs2618401	3	12000527	T	C	-2.25001	0.112493	0.0366639	0.112493
filtered_GCST90451129_Phospholipids_in_HDL	MS severity	rs310757	3	12239563	T	C	1.80391	0.0464827	0.0232067	0.0464833
filtered_GCST90451129_Phospholipids_in_HDL	MS severity	rs9839032	3	15598409	C	T	0.82115	0.497145	-0.0084514	0.497145
filtered_GCST90451129_Phospholipids_in_HDL	MS severity	rs62248901	3	47213859	T	C	-0.109582	0.924006	0.00151643	0.924006
filtered_GCST90451129_Phospholipids_in_HDL	MS severity	rs33999310	3	52849316	A	G	1.15189	0.2352	0.0222177	0.235199
filtered_GCST90451129_Phospholipids_in_HDL	MS severity	rs864380	3	71617384	T	C	0.155991	0.906263	0.00136404	0.906264
filtered_GCST90451129_Phospholipids_in_HDL	MS severity	rs4677043	3	71736581	T	C	-0.191293	0.885193	-0.0017213	0.885193
filtered_GCST90451129_Phospholipids_in_HDL	MS severity	rs73216701	3	109146446	G	A	0.996706	0.429143	0.00926612	0.429145
filtered_GCST90451129_Phospholipids_in_HDL	MS severity	rs2461824	3	119811180	A	G	-0.568346	0.449621	0.012859	0.449622
filtered_GCST90451129_Phospholipids_in_HDL	MS severity	rs2035673	3	120143958	G	T	-0.320463	0.81434	0.00498974	0.814339
filtered_GCST90451129_Phospholipids_in_HDL	MS severity	rs17811405	3	120144483	T	C	3.19911	0.00829567	-0.0336402	0.00829576
filtered_GCST90451129_Phospholipids_in_HDL	MS severity	rs34642857	3	123332172	C	T	0.663634	0.568579	-0.0079491	0.568578	ADCY5
filtered_GCST90451129_Phospholipids_in_HDL	MS severity	rs61789561	3	136198785	A	G	-0.859552	0.466565	-0.0107426	0.466565	,MSL2
filtered_GCST90451129_Phospholipids_in_HDL	MS severity	rs900399	3	157080943	G	A	-1.08991	0.113699	-0.0182772	0.1137	,LOC100498859,LINC00880,CCNL1,LINC02029,LEKR1
filtered_GCST90451129_Phospholipids_in_HDL	MS severity	rs4679899	3	160583577	C	T	1.45728	0.148222	-0.0170051	0.148221
filtered_GCST90451129_Phospholipids_in_HDL	MS severity	rs4894415	3	172279749	C	T	-1.5306	0.26658	0.0135961	0.266583
filtered_GCST90451129_Phospholipids_in_HDL	MS severity	rs4686392	3	185806293	G	A	0.386027	0.725814	-0.0045246	0.725813	,IGF2BP2
filtered_GCST90451129_Phospholipids_in_HDL	MS severity	rs4234589	3	186101093	G	A	-0.359788	0.621794	0.00841368	0.621794	,ETV5
filtered_GCST90451129_Phospholipids_in_HDL	MS severity	rs9841224	3	186179543	A	C	-0.90176	0.439851	-0.0098869	0.439852
filtered_GCST90451129_Phospholipids_in_HDL	MS severity	rs67059110	3	186208339	A	G	-0.72403	0.526128	-0.0088815	0.526129
filtered_GCST90451129_Phospholipids_in_HDL	MS severity	rs3973	3	196397407	A	G	0.395559	0.776263	-0.0038293	0.776262
filtered_GCST90451129_Phospholipids_in_HDL	MS severity	rs28817103	4	940681	A	G	-1.09911	0.437311	0.0165575	0.437313
filtered_GCST90451129_Phospholipids_in_HDL	MS severity	rs73243890	4	26080195	T	G	-0.350617	0.681828	0.00646888	0.681827
filtered_GCST90451129_Phospholipids_in_HDL	MS severity	rs7670291	4	39688965	G	A	-0.031337	0.981402	-0.0002868	0.981402
filtered_GCST90451129_Phospholipids_in_HDL	MS severity	rs7695536	4	57089068	C	T	0.607475	0.618246	0.00592549	0.618245
filtered_GCST90451129_Phospholipids_in_HDL	MS severity	rs1919904	4	68415237	A	G	-1.62999	0.125852	-0.0176671	0.12585
filtered_GCST90451129_Phospholipids_in_HDL	MS severity	rs7696472	4	68672462	A	G	-0.458827	0.503474	-0.0085848	0.503473
filtered_GCST90451129_Phospholipids_in_HDL	MS severity	rs188377	4	68727799	G	T	-0.538709	0.484009	-0.0091309	0.48401
filtered_GCST90451129_Phospholipids_in_HDL	MS severity	rs13141441	4	87291570	A	G	0.364487	0.754187	0.00398559	0.754188
filtered_GCST90451129_Phospholipids_in_HDL	MS severity	rs10012624	4	88803905	A	C	-0.674255	0.471442	0.00832152	0.471441	FAM13A
filtered_GCST90451129_Phospholipids_in_HDL	MS severity	rs28494580	4	98932850	A	C	-1.272	0.150864	-0.0166924	0.150865
filtered_GCST90451129_Phospholipids_in_HDL	MS severity	rs7670060	4	99138417	T	G	-1.00155	0.314069	-0.0133486	0.314069
filtered_GCST90451129_Phospholipids_in_HDL	MS severity	rs151421	4	102211053	G	T	0.264791	0.767041	-0.0039932	0.767041
filtered_GCST90451129_Phospholipids_in_HDL	MS severity	rs680310	4	102245470	T	C	0.640296	0.461294	-0.0100579	0.461292
filtered_GCST90451129_Phospholipids_in_HDL	MS severity	rs13107325	4	102267552	T	C	0.306105	0.391194	-0.018331	0.391195	,LOC126807125,SLC39A8,BANK1,SLC39A8,NFKB1,SLC39A8,Intergenic,CA14,APH1A,C1orf54,C1orf51,MRPS21,PRPF3,RPRD2,TARS2,ECM1,ADAMTSL4,AL356356.1,SIX3,C1orf106,KIF21B,CACNA1S,BANK1,SLC39A8,NA,SLC39A8,UBE2D3,INTS3,SLC27A3,GATAD2B,DENND4B,CRTC2,SLC39A1,CREB3L4,JTB,RAB13,RPS27,NUP210L,TPM3,C1orf189,C1orf43,UBAP2L,HAX1
filtered_GCST90451129_Phospholipids_in_HDL	MS severity	rs62331151	4	105152352	G	A	-0.877457	0.264705	0.0154701	0.264703
filtered_GCST90451129_Phospholipids_in_HDL	MS severity	rs6533181	4	105153669	G	T	0.460204	0.578752	-0.0067475	0.578753	,TET2
filtered_GCST90451129_Phospholipids_in_HDL	MS severity	rs976568	4	110629565	T	G	0.461598	0.743854	0.00417568	0.743855
filtered_GCST90451129_Phospholipids_in_HDL	MS severity	rs10019554	4	128169041	G	A	1.26761	0.223601	-0.0150953	0.223602
filtered_GCST90451129_Phospholipids_in_HDL	MS severity	rs7667783	4	145474720	C	T	0.958196	0.38135	0.010404	0.381351
filtered_GCST90451129_Phospholipids_in_HDL	MS severity	rs13120931	4	145560868	G	T	0.797553	0.529742	0.00727241	0.529743
filtered_GCST90451129_Phospholipids_in_HDL	MS severity	rs12650033	4	148066036	A	G	1.50942	0.141477	-0.0192095	0.141477
filtered_GCST90451129_Phospholipids_in_HDL	MS severity	rs6535918	4	153505427	A	G	-1.54736	0.220798	-0.014055	0.220798
filtered_GCST90451129_Phospholipids_in_HDL	MS severity	rs6816767	4	156782780	G	A	2.31301	0.0851858	0.0234301	0.0851845
filtered_GCST90451129_Phospholipids_in_HDL	MS severity	rs7726159	5	1282204	A	C	-1.28493	0.322344	0.0120223	0.322345	TERT,
filtered_GCST90451129_Phospholipids_in_HDL	MS severity	rs2910943	5	39518925	T	C	-1.082	0.403868	-0.0100708	0.403869
filtered_GCST90451129_Phospholipids_in_HDL	MS severity	rs3936510	5	56565039	T	G	0.213823	0.750988	-0.0046454	0.750989	,LOC101928448,AC022431.2,MAP3K1,NA
filtered_GCST90451129_Phospholipids_in_HDL	MS severity	rs2703636	5	73626822	T	C	0.279284	0.731876	0.00451434	0.731875	ARHGEF28
filtered_GCST90451129_Phospholipids_in_HDL	MS severity	rs9293683	5	76404485	T	C	0.0250016	0.982591	0.00027494	0.982591
filtered_GCST90451129_Phospholipids_in_HDL	MS severity	rs7705657	5	109309045	T	G	0.530946	0.693791	0.00486145	0.69379
filtered_GCST90451129_Phospholipids_in_HDL	MS severity	rs2545751	5	112868510	T	C	-1.53061	0.228513	-0.0179516	0.228513
filtered_GCST90451129_Phospholipids_in_HDL	MS severity	rs11241764	5	124708735	T	C	0.348392	0.795102	-0.0031133	0.795103
filtered_GCST90451129_Phospholipids_in_HDL	MS severity	rs790154	5	128165543	G	A	-0.844289	0.411652	0.0114982	0.411651
filtered_GCST90451129_Phospholipids_in_HDL	MS severity	rs254563	5	135104736	A	G	0.961198	0.415631	-0.009669	0.415632
filtered_GCST90451129_Phospholipids_in_HDL	MS severity	rs286966	5	153981377	C	T	0.900612	0.368144	-0.0107316	0.368144
filtered_GCST90451129_Phospholipids_in_HDL	MS severity	rs35535623	5	177202295	G	A	1.48829	0.23827	0.0214317	0.238269
filtered_GCST90451129_Phospholipids_in_HDL	MS severity	rs9283869	6	20306339	C	T	-1.08126	0.338928	0.0119681	0.338931
filtered_GCST90451129_Phospholipids_in_HDL	MS severity	rs9368179	6	20312131	C	T	-1.14666	0.298611	0.0133115	0.29861
filtered_GCST90451129_Phospholipids_in_HDL	MS severity	rs28385589	6	25734654	T	C	0.00364555	0.997383	-4.42e-05	0.997383
filtered_GCST90451129_Phospholipids_in_HDL	MS severity	rs11751622	6	25742660	T	C	-0.0911075	0.935479	0.00109032	0.935479
filtered_GCST90451129_Phospholipids_in_HDL	MS severity	rs6456701	6	25773902	T	C	0.0294693	0.974179	0.00065756	0.974179
filtered_GCST90451129_Phospholipids_in_HDL	MS severity	rs9358891	6	25902786	T	C	1.36907	0.225708	0.0143296	0.225706
filtered_GCST90451129_Phospholipids_in_HDL	MS severity	rs9467658	6	26010653	G	T	0.239499	0.824964	0.00257346	0.824964
filtered_GCST90451129_Phospholipids_in_HDL	MS severity	rs2032444	6	26046516	G	T	0.366254	0.749837	0.0039002	0.749837
filtered_GCST90451129_Phospholipids_in_HDL	MS severity	rs16891261	6	26062403	G	A	-0.550398	0.533794	0.0119881	0.533793
filtered_GCST90451129_Phospholipids_in_HDL	MS severity	rs1061482	6	26086471	T	G	0.19127	0.855139	0.00214108	0.855138
filtered_GCST90451129_Phospholipids_in_HDL	MS severity	rs67652222	6	27618441	T	C	0.0110003	0.988041	-0.0003054	0.988041
filtered_GCST90451129_Phospholipids_in_HDL	MS severity	rs66886492	6	28121953	T	C	0.0770765	0.910131	-0.0022946	0.910131	ZSCAN16-AS1,
filtered_GCST90451129_Phospholipids_in_HDL	MS severity	rs9393895	6	28159843	C	T	-1.46355	0.236698	0.0164024	0.2367
filtered_GCST90451129_Phospholipids_in_HDL	MS severity	rs3130887	6	28976309	T	G	0.0628147	0.919712	-0.0019976	0.919712
filtered_GCST90451129_Phospholipids_in_HDL	MS severity	rs1419643	6	29424159	G	T	2.92707	0.0138222	-0.0293667	0.0138219
filtered_GCST90451129_Phospholipids_in_HDL	MS severity	rs1234844	6	29484359	G	T	0.137343	0.815986	-0.0045418	0.815986
filtered_GCST90451129_Phospholipids_in_HDL	MS severity	rs1737040	6	29768824	C	T	0.398698	0.715692	-0.0044737	0.715691
filtered_GCST90451129_Phospholipids_in_HDL	MS severity	rs1264349	6	30828882	G	A	-0.332154	0.529162	0.0110916	0.529161
filtered_GCST90451129_Phospholipids_in_HDL	MS severity	rs9263565	6	31101712	T	G	0.100503	0.890481	-0.0016245	0.890481
filtered_GCST90451129_Phospholipids_in_HDL	MS severity	rs2535280	6	31104104	C	T	0.101027	0.889704	-0.0016253	0.889704
filtered_GCST90451129_Phospholipids_in_HDL	MS severity	rs746646	6	31146163	C	T	-0.468797	0.600387	0.00639556	0.600388
filtered_GCST90451129_Phospholipids_in_HDL	MS severity	rs715299	6	32222064	G	T	-0.0363676	0.978337	0.00035767	0.978337
filtered_GCST90451129_Phospholipids_in_HDL	MS severity	rs3135345	6	32426808	T	C	0.495923	0.52829	-0.0100713	0.52829
filtered_GCST90451129_Phospholipids_in_HDL	MS severity	rs983561	6	32435878	G	T	0.975658	0.268229	-0.0150187	0.268231
filtered_GCST90451129_Phospholipids_in_HDL	MS severity	rs9391877	6	32471090	T	G	-1.10292	0.101297	-0.0229302	0.101297
filtered_GCST90451129_Phospholipids_in_HDL	MS severity	rs3129720	6	32695854	C	T	-1.49861	0.0860137	-0.0211542	0.0860141	HLA-DQB1,HLA-DQA2,HLA-DQB1,HLA-DQA2,HLA-DQB1,HLA-DRB9,HLA-DRB5,HLA-DRB1,HLA-DQA1
filtered_GCST90451129_Phospholipids_in_HDL	MS severity	rs9469880	6	34789479	T	G	-0.179877	0.752826	0.00392744	0.752825
filtered_GCST90451129_Phospholipids_in_HDL	MS severity	rs6921363	6	34803043	G	A	-0.200187	0.727878	0.00433729	0.727878
filtered_GCST90451129_Phospholipids_in_HDL	MS severity	rs9469899	6	34825347	A	G	-0.268569	0.604456	0.0063816	0.604454	UHRF1BP1,
filtered_GCST90451129_Phospholipids_in_HDL	MS severity	rs9394278	6	35167930	T	C	0.895257	0.31352	0.0176747	0.313521
filtered_GCST90451129_Phospholipids_in_HDL	MS severity	rs3800392	6	35211847	C	T	-0.04722	0.957535	0.00086554	0.957535
filtered_GCST90451129_Phospholipids_in_HDL	MS severity	rs7738975	6	35501946	T	C	0.188272	0.878341	0.00269525	0.878341
filtered_GCST90451129_Phospholipids_in_HDL	MS severity	rs4711726	6	42775190	C	T	-0.0042324	0.997384	-4.14e-05	0.997384
filtered_GCST90451129_Phospholipids_in_HDL	MS severity	rs6905288	6	43791136	A	G	0.676952	0.247634	-0.0133306	0.247636	,VEGFA,NA
filtered_GCST90451129_Phospholipids_in_HDL	MS severity	rs9367176	6	43826121	T	C	0.484553	0.707441	0.00471794	0.707441
filtered_GCST90451129_Phospholipids_in_HDL	MS severity	rs9341751	6	78770119	C	T	-1.02036	0.445408	0.00892651	0.445406
filtered_GCST90451129_Phospholipids_in_HDL	MS severity	rs2388334	6	98143746	G	A	-2.61824	0.0196059	-0.0270593	0.0196059	RP11-436D23.1,,intergenic,POU3F2,Intergenic
filtered_GCST90451129_Phospholipids_in_HDL	MS severity	rs7757193	6	109189769	A	G	0.389688	0.600898	-0.0064724	0.600899	CEP57L1
filtered_GCST90451129_Phospholipids_in_HDL	MS severity	rs6932852	6	116078209	T	C	-0.621693	0.401112	-0.0098778	0.401112
filtered_GCST90451129_Phospholipids_in_HDL	MS severity	rs9489065	6	116913548	C	T	1.70293	0.223712	-0.0153523	0.223711
filtered_GCST90451129_Phospholipids_in_HDL	MS severity	rs72959041	6	127133748	A	G	-0.363715	0.609032	0.0134426	0.609033	,RSPO3,NA
filtered_GCST90451129_Phospholipids_in_HDL	MS severity	rs4895550	6	139022755	T	C	-2.19514	0.106494	0.0186467	0.106496
filtered_GCST90451129_Phospholipids_in_HDL	MS severity	rs607342	6	139509081	C	A	-1.60867	0.0694932	-0.0213099	0.0694932
filtered_GCST90451129_Phospholipids_in_HDL	MS severity	rs851989	6	151686482	A	G	-0.150293	0.903211	-0.0016353	0.90321
filtered_GCST90451129_Phospholipids_in_HDL	MS severity	rs1281948	6	153147671	T	C	-0.743248	0.512837	-0.0076092	0.512839
filtered_GCST90451129_Phospholipids_in_HDL	MS severity	rs41272086	6	160587614	A	G	0.274955	0.698922	-0.007565	0.698921	,LPA
filtered_GCST90451129_Phospholipids_in_HDL	MS severity	rs61910751	7	1058259	G	A	-0.252095	0.622385	-0.0075934	0.622385
filtered_GCST90451129_Phospholipids_in_HDL	MS severity	rs2288153	7	6421903	T	C	0.198451	0.800422	0.00347075	0.800423
filtered_GCST90451129_Phospholipids_in_HDL	MS severity	rs1404414	7	17826764	T	C	-0.388905	0.613053	0.00581179	0.613054
filtered_GCST90451129_Phospholipids_in_HDL	MS severity	rs6461354	7	17874977	T	C	-0.361654	0.568878	0.0066239	0.568878	,SNX13
filtered_GCST90451129_Phospholipids_in_HDL	MS severity	rs35257100	7	26095784	T	C	-0.890791	0.421987	-0.0114716	0.421985
filtered_GCST90451129_Phospholipids_in_HDL	MS severity	rs1534696	7	26357619	A	C	0.940526	0.424478	0.0092268	0.424477	,SNX10
filtered_GCST90451129_Phospholipids_in_HDL	MS severity	rs849142	7	28146272	C	T	-0.256366	0.812222	-0.0027181	0.812221	,JAZF1
filtered_GCST90451129_Phospholipids_in_HDL	MS severity	rs2700896	7	36133745	T	C	-1.21726	0.213672	0.0183779	0.213671
filtered_GCST90451129_Phospholipids_in_HDL	MS severity	rs73109455	7	44740377	C	T	1.84601	0.0332889	-0.0373747	0.0332889
filtered_GCST90451129_Phospholipids_in_HDL	MS severity	rs55935382	7	50250073	A	C	-1.04891	0.23209	-0.0149312	0.232091	,IKZF1,C7orf72,IKZF1
filtered_GCST90451129_Phospholipids_in_HDL	MS severity	rs41861	7	69536522	T	C	2.67335	0.0357342	-0.025303	0.0357351
filtered_GCST90451129_Phospholipids_in_HDL	MS severity	rs2851506	7	69649748	G	T	2.0706	0.123726	0.0188793	0.123725
filtered_GCST90451129_Phospholipids_in_HDL	MS severity	rs35797675	7	73463714	G	T	1.42602	0.297005	0.0148119	0.297002	FZD9,BAZ1B,BCL7B,TBL2,MLXIPL,BAZ1B,
filtered_GCST90451129_Phospholipids_in_HDL	MS severity	rs757158	7	95326216	T	C	-0.766864	0.305359	-0.0119801	0.305358
filtered_GCST90451129_Phospholipids_in_HDL	MS severity	rs201441	7	102094047	G	T	-0.856641	0.496788	0.00801511	0.496789	CUX1
filtered_GCST90451129_Phospholipids_in_HDL	MS severity	rs12532967	7	107296973	C	T	1.61697	0.139402	0.0208568	0.139404
filtered_GCST90451129_Phospholipids_in_HDL	MS severity	rs2249043	7	107320070	T	C	1.59022	0.129723	0.0212297	0.129722
filtered_GCST90451129_Phospholipids_in_HDL	MS severity	rs4731702	7	130748625	T	C	-0.267933	0.613997	-0.005776	0.613997	,KLF14
filtered_GCST90451129_Phospholipids_in_HDL	MS severity	rs73151974	7	134984772	T	C	0.55627	0.683039	-0.0066216	0.683038	AGBL3
filtered_GCST90451129_Phospholipids_in_HDL	MS severity	rs58391005	7	150521049	A	G	-0.106536	0.906182	0.00161713	0.906182
filtered_GCST90451129_Phospholipids_in_HDL	MS severity	rs13226396	7	150597899	T	C	-0.249129	0.790368	0.00363527	0.790367
filtered_GCST90451129_Phospholipids_in_HDL	MS severity	rs73165513	7	150830474	C	A	0.297196	0.796831	-0.0047985	0.796832
filtered_GCST90451129_Phospholipids_in_HDL	MS severity	rs13269117	8	4928614	A	G	-1.97119	0.0953142	-0.0198166	0.0953145
filtered_GCST90451129_Phospholipids_in_HDL	MS severity	rs66508847	8	4934548	T	C	-1.85512	0.126695	-0.0180758	0.126695
filtered_GCST90451129_Phospholipids_in_HDL	MS severity	rs4841133	8	9326154	G	A	0.101418	0.733615	0.00711358	0.733616	,RP11-115J16.1,PPP1R3B
filtered_GCST90451129_Phospholipids_in_HDL	MS severity	rs28566988	8	10928869	A	C	-1.28178	0.344404	-0.0140195	0.344405
filtered_GCST90451129_Phospholipids_in_HDL	MS severity	rs17479581	8	19494622	T	C	0.0649704	0.959269	-0.0007508	0.959269
filtered_GCST90451129_Phospholipids_in_HDL	MS severity	rs10085966	8	19718937	T	C	-0.880743	0.279396	-0.0126051	0.279398
filtered_GCST90451129_Phospholipids_in_HDL	MS severity	rs4921677	8	19790880	T	C	-1.18741	0.0865724	-0.0199266	0.086574
filtered_GCST90451129_Phospholipids_in_HDL	MS severity	rs7824064	8	19839588	G	A	0.200125	0.847273	-0.0038014	0.847273
filtered_GCST90451129_Phospholipids_in_HDL	MS severity	rs4922108	8	19852877	C	T	0.161242	0.812342	-0.0037386	0.812342
filtered_GCST90451129_Phospholipids_in_HDL	MS severity	rs4518684	8	19871304	G	T	0.409663	0.703118	0.00546065	0.703119
filtered_GCST90451129_Phospholipids_in_HDL	MS severity	rs7004158	8	20019722	G	A	-0.215032	0.220979	-0.022797	0.220979
filtered_GCST90451129_Phospholipids_in_HDL	MS severity	rs13273454	8	20082547	T	C	0.307508	0.334333	0.0111933	0.334337	AC100802.3
filtered_GCST90451129_Phospholipids_in_HDL	MS severity	rs2081687	8	58476006	C	T	0.190646	0.886188	-0.0017175	0.886187	,CYP7A1
filtered_GCST90451129_Phospholipids_in_HDL	MS severity	rs6996285	8	70428278	C	A	0.0324554	0.974565	-0.0003952	0.974565
filtered_GCST90451129_Phospholipids_in_HDL	MS severity	rs2679736	8	102874169	G	A	1.12291	0.244545	0.0171852	0.244545
filtered_GCST90451129_Phospholipids_in_HDL	MS severity	rs13264511	8	104970380	T	C	1.3731	0.26368	-0.0162626	0.263681
filtered_GCST90451129_Phospholipids_in_HDL	MS severity	rs231147	8	115405335	C	T	-0.260043	0.654321	0.00511651	0.654322	TRPS1
filtered_GCST90451129_Phospholipids_in_HDL	MS severity	rs36024006	8	120875137	A	G	-0.305862	0.709215	0.00443528	0.709215
filtered_GCST90451129_Phospholipids_in_HDL	MS severity	rs2174352	8	121255004	C	T	-0.58404	0.657223	-0.0055641	0.657224
filtered_GCST90451129_Phospholipids_in_HDL	MS severity	rs35309034	8	125486023	A	C	-0.169752	0.89441	-0.0018398	0.89441
filtered_GCST90451129_Phospholipids_in_HDL	MS severity	rs11538388	8	143213907	T	G	0.159407	0.786987	-0.0031792	0.786988	GPIHBP1
filtered_GCST90451129_Phospholipids_in_HDL	MS severity	rs643531	9	15296036	A	C	0.0581406	0.882582	0.0024477	0.882582	,TTC39B
filtered_GCST90451129_Phospholipids_in_HDL	MS severity	rs13300853	9	16901230	T	C	-0.482068	0.704619	0.0045128	0.704619	,intergenic
filtered_GCST90451129_Phospholipids_in_HDL	MS severity	rs10813958	9	33165987	G	A	-0.429026	0.743065	0.00388784	0.743065
filtered_GCST90451129_Phospholipids_in_HDL	MS severity	rs10991808	9	91184097	C	T	1.05564	0.410266	-0.0150887	0.410267
filtered_GCST90451129_Phospholipids_in_HDL	MS severity	rs13289294	9	91362132	C	T	1.41823	0.238846	0.016501	0.238844	AUH
filtered_GCST90451129_Phospholipids_in_HDL	MS severity	rs12351480	9	104833697	A	C	0.128632	0.836361	0.00351142	0.836361
filtered_GCST90451129_Phospholipids_in_HDL	MS severity	rs11789603	9	104884738	T	C	0.158762	0.712512	0.00690189	0.712512	,ABCA1
filtered_GCST90451129_Phospholipids_in_HDL	MS severity	rs2740488	9	104899461	C	A	0.323847	0.260605	-0.0146875	0.260606	,ABCA1
filtered_GCST90451129_Phospholipids_in_HDL	MS severity	rs2027399	9	104981006	A	G	2.63345	0.00439299	0.0336336	0.00439288
filtered_GCST90451129_Phospholipids_in_HDL	MS severity	rs8176662	9	133269042	G	A	-0.889468	0.380489	-0.0187555	0.380491	ABO
filtered_GCST90451129_Phospholipids_in_HDL	MS severity	rs17134533	10	5205135	A	G	-0.503192	0.361302	0.0146984	0.361303
filtered_GCST90451129_Phospholipids_in_HDL	MS severity	rs17307911	10	5272389	C	T	-1.61852	0.107771	0.0206759	0.107771
filtered_GCST90451129_Phospholipids_in_HDL	MS severity	rs359281	10	17278145	G	A	-1.5453	0.252901	0.0140823	0.252903
filtered_GCST90451129_Phospholipids_in_HDL	MS severity	rs7087736	10	23474915	C	T	0.711023	0.584367	0.00686545	0.584368
filtered_GCST90451129_Phospholipids_in_HDL	MS severity	rs10763928	10	33344026	T	C	-0.857338	0.389961	0.0182805	0.38996
filtered_GCST90451129_Phospholipids_in_HDL	MS severity	rs28688874	10	45330731	T	G	0.374655	0.67303	0.00804111	0.67303
filtered_GCST90451129_Phospholipids_in_HDL	MS severity	rs11239464	10	45331280	G	T	0.387868	0.66084	0.00837055	0.660841
filtered_GCST90451129_Phospholipids_in_HDL	MS severity	rs56071381	10	45411688	T	G	1.00296	0.110966	0.0257899	0.110966
filtered_GCST90451129_Phospholipids_in_HDL	MS severity	rs10793618	10	45493373	T	C	-0.149611	0.838568	-0.0027031	0.838569
filtered_GCST90451129_Phospholipids_in_HDL	MS severity	rs55665473	10	45526557	A	G	0.313898	0.47634	0.00944379	0.476341
filtered_GCST90451129_Phospholipids_in_HDL	MS severity	rs3824617	10	45672399	T	C	-0.207602	0.798939	0.00377834	0.798939
filtered_GCST90451129_Phospholipids_in_HDL	MS severity	rs10995477	10	63250912	C	T	0.72599	0.537331	0.00714348	0.53733	,JMJD1C
filtered_GCST90451129_Phospholipids_in_HDL	MS severity	rs10822160	10	63353036	G	T	0.609175	0.60438	0.00598114	0.604381
filtered_GCST90451129_Phospholipids_in_HDL	MS severity	rs2393984	10	63555211	G	A	0.388564	0.727196	-0.004034	0.727195
filtered_GCST90451129_Phospholipids_in_HDL	MS severity	rs697240	10	79181047	C	T	-0.736812	0.542453	-0.0073579	0.542452
filtered_GCST90451129_Phospholipids_in_HDL	MS severity	rs4980072	10	79400129	C	T	0.349034	0.723951	-0.0041275	0.723951
filtered_GCST90451129_Phospholipids_in_HDL	MS severity	rs61886768	10	94935086	G	A	0.00420222	0.997422	4.66236e-05	0.997422
filtered_GCST90451129_Phospholipids_in_HDL	MS severity	rs7893845	10	100133539	T	G	-0.690136	0.619846	-0.005791	0.619846
filtered_GCST90451129_Phospholipids_in_HDL	MS severity	rs10883451	10	100164661	C	T	-0.412515	0.570452	-0.0066849	0.570452	,Intergenic,ERLIN1
filtered_GCST90451129_Phospholipids_in_HDL	MS severity	rs17779355	10	102168617	A	G	-1.46918	0.156549	0.0378249	0.156549	intergenic
filtered_GCST90451129_Phospholipids_in_HDL	MS severity	rs10787306	10	111104233	T	C	0.430696	0.747045	-0.0052247	0.747045
filtered_GCST90451129_Phospholipids_in_HDL	MS severity	rs10787430	10	112192480	T	C	-0.365962	0.650825	0.0057131	0.650826
filtered_GCST90451129_Phospholipids_in_HDL	MS severity	rs12414355	10	112217046	G	A	0.279327	0.617495	-0.0084039	0.617496
filtered_GCST90451129_Phospholipids_in_HDL	MS severity	rs7083597	10	121100109	T	C	0.0481523	0.96299	-0.0009469	0.96299
filtered_GCST90451129_Phospholipids_in_HDL	MS severity	rs10901796	10	124647017	C	T	-1.1607	0.354204	-0.01079	0.354205
filtered_GCST90451129_Phospholipids_in_HDL	MS severity	rs7948848	11	2960666	A	G	-1.92895	0.0929027	0.0199777	0.0929038	NAP1L4,
filtered_GCST90451129_Phospholipids_in_HDL	MS severity	rs2957707	11	10355711	G	T	1.25469	0.242041	0.0146151	0.24204
filtered_GCST90451129_Phospholipids_in_HDL	MS severity	rs2618514	11	13990977	C	T	-0.647821	0.560851	-0.0067778	0.560851
filtered_GCST90451129_Phospholipids_in_HDL	MS severity	rs10832735	11	17095578	G	A	1.71073	0.191254	0.015208	0.191255
filtered_GCST90451129_Phospholipids_in_HDL	MS severity	rs214913	11	17220525	G	T	1.83347	0.163852	0.0162791	0.163853
filtered_GCST90451129_Phospholipids_in_HDL	MS severity	rs10741725	11	17299250	T	G	-0.101327	0.939687	-0.0008816	0.939687
filtered_GCST90451129_Phospholipids_in_HDL	MS severity	rs17309930	11	27726946	A	C	-0.451344	0.639726	0.00688936	0.639726	,BDNF
filtered_GCST90451129_Phospholipids_in_HDL	MS severity	rs564832	11	30396699	C	T	-0.70931	0.573797	0.00708806	0.573796
filtered_GCST90451129_Phospholipids_in_HDL	MS severity	rs1052373	11	47333236	T	C	-0.219236	0.610719	-0.0062907	0.610721	,MYBPC3
filtered_GCST90451129_Phospholipids_in_HDL	MS severity	rs10769255	11	47345820	T	C	-0.582431	0.2334	-0.0180327	0.2334	,MYBPC3,Intergenic
filtered_GCST90451129_Phospholipids_in_HDL	MS severity	rs12787646	11	47648113	C	T	-0.52293	0.230914	0.0144324	0.230916	MTCH2,
filtered_GCST90451129_Phospholipids_in_HDL	MS severity	rs7121038	11	47891545	T	C	-1.48277	0.165673	0.0160201	0.165671
filtered_GCST90451129_Phospholipids_in_HDL	MS severity	rs10838919	11	48502755	T	C	0.0958158	0.874922	0.00265338	0.874922
filtered_GCST90451129_Phospholipids_in_HDL	MS severity	rs11227434	11	56177775	T	G	-0.321944	0.658977	-0.0078736	0.658977
filtered_GCST90451129_Phospholipids_in_HDL	MS severity	rs1970719	11	56402764	T	C	-0.335794	0.650153	0.00813668	0.650153
filtered_GCST90451129_Phospholipids_in_HDL	MS severity	rs41414647	11	56819930	G	T	-0.939909	0.29124	-0.0232526	0.291238
filtered_GCST90451129_Phospholipids_in_HDL	MS severity	rs1941050	11	57100234	C	T	-1.32833	0.271838	-0.0230029	0.271836
filtered_GCST90451129_Phospholipids_in_HDL	MS severity	rs174566	11	61824890	G	A	-0.618989	0.00820265	0.032398	0.00820249	,FADS2,FADS1,FADS2,MYRF,FEN1,FADS1,FADS2,FEN1,MIR611,MIR1908,MYRF,TMEM258,FADS1,FADS2
filtered_GCST90451129_Phospholipids_in_HDL	MS severity	rs11231704	11	64130710	T	C	-0.374396	0.784457	-0.0031624	0.784458
filtered_GCST90451129_Phospholipids_in_HDL	MS severity	rs11231711	11	64161743	A	G	0.0433599	0.958413	-0.0012942	0.958413
filtered_GCST90451129_Phospholipids_in_HDL	MS severity	rs570387	11	65869605	C	T	1.10476	0.336853	0.0111734	0.336853	EFEMP2,
filtered_GCST90451129_Phospholipids_in_HDL	MS severity	rs600626	11	75744264	G	A	0.637318	0.0263706	-0.0335245	0.0263704	,MOGAT2
filtered_GCST90451129_Phospholipids_in_HDL	MS severity	rs1939468	11	76529077	T	G	0.420042	0.745553	0.00406645	0.745553
filtered_GCST90451129_Phospholipids_in_HDL	MS severity	rs12575636	11	95578096	G	T	-1.11922	0.343675	0.0133461	0.343674
filtered_GCST90451129_Phospholipids_in_HDL	MS severity	rs61270867	11	116628783	G	A	0.205113	0.857291	0.00289531	0.85729
filtered_GCST90451129_Phospholipids_in_HDL	MS severity	rs567599	11	116651848	T	G	1.78883	0.15875	-0.0267228	0.15875
filtered_GCST90451129_Phospholipids_in_HDL	MS severity	rs12721030	11	116834562	T	C	0.108507	0.65203	0.00646135	0.65203
filtered_GCST90451129_Phospholipids_in_HDL	MS severity	rs1177562	11	119078621	T	C	-0.219656	0.783778	0.0031967	0.783778	VPS11,
filtered_GCST90451129_Phospholipids_in_HDL	MS severity	rs11218752	11	122681892	T	C	-1.8703	0.0248632	-0.0271787	0.0248633
filtered_GCST90451129_Phospholipids_in_HDL	MS severity	rs2242391	11	126265244	T	G	-0.0297131	0.97672	0.00053873	0.97672
filtered_GCST90451129_Phospholipids_in_HDL	MS severity	rs7928577	11	126357828	T	G	-0.88258	0.135186	0.0348674	0.135186	,ST3GAL4,TIRAP
filtered_GCST90451129_Phospholipids_in_HDL	MS severity	rs10790806	11	126473807	T	C	1.30458	0.348076	-0.0112924	0.348077
filtered_GCST90451129_Phospholipids_in_HDL	MS severity	rs11054376	12	7540803	T	C	0.639541	0.536282	0.0107187	0.536281
filtered_GCST90451129_Phospholipids_in_HDL	MS severity	rs4883201	12	8929985	G	A	0.145608	0.874526	-0.0031134	0.874527	,PHC1,A2ML1,PHC1,PHC1,A2ML1
filtered_GCST90451129_Phospholipids_in_HDL	MS severity	rs11045171	12	20317265	G	A	2.10986	0.00256868	0.0443179	0.00256868	,PDE3A,intergenic
filtered_GCST90451129_Phospholipids_in_HDL	MS severity	rs11045182	12	20342724	T	G	1.34931	0.204714	0.015719	0.204716
filtered_GCST90451129_Phospholipids_in_HDL	MS severity	rs61912867	12	20427286	A	G	1.70298	0.211721	-0.0219094	0.211721
filtered_GCST90451129_Phospholipids_in_HDL	MS severity	rs1904121	12	21546574	C	T	-0.377269	0.742642	0.00396264	0.742642	GYS2
filtered_GCST90451129_Phospholipids_in_HDL	MS severity	rs2408267	12	45550539	G	A	-0.948351	0.472899	0.00825012	0.4729
filtered_GCST90451129_Phospholipids_in_HDL	MS severity	rs7486393	12	53259101	T	C	0.404735	0.753486	-0.0037811	0.753485
filtered_GCST90451129_Phospholipids_in_HDL	MS severity	rs2683523	12	53422038	G	A	0.363198	0.788117	-0.0032494	0.788118
filtered_GCST90451129_Phospholipids_in_HDL	MS severity	rs11172056	12	56915191	C	T	-0.355401	0.733052	0.00415538	0.733051
filtered_GCST90451129_Phospholipids_in_HDL	MS severity	rs12820078	12	57373431	A	G	-0.191672	0.785566	0.00378467	0.785565
filtered_GCST90451129_Phospholipids_in_HDL	MS severity	rs7962358	12	67374423	G	A	1.39601	0.217257	0.0159836	0.217257
filtered_GCST90451129_Phospholipids_in_HDL	MS severity	rs2137537	12	70719307	C	T	-0.327727	0.810045	0.00294994	0.810044	,PTPRR
filtered_GCST90451129_Phospholipids_in_HDL	MS severity	rs3914817	12	103100685	T	G	-1.23873	0.0946891	0.0192077	0.0946901
filtered_GCST90451129_Phospholipids_in_HDL	MS severity	rs7298698	12	103127106	C	T	-1.26875	0.0585849	0.0217342	0.0585857
filtered_GCST90451129_Phospholipids_in_HDL	MS severity	rs6606707	12	109392436	G	T	0.360493	0.619988	0.00570397	0.619987
filtered_GCST90451129_Phospholipids_in_HDL	MS severity	rs6606717	12	109435422	C	A	0.443812	0.26432	0.0129937	0.264317
filtered_GCST90451129_Phospholipids_in_HDL	MS severity	rs2013002	12	111762346	C	T	-0.419035	0.658337	-0.0052227	0.658337	ALDH2,
filtered_GCST90451129_Phospholipids_in_HDL	MS severity	rs11065363	12	120950695	T	C	-0.476295	0.643721	0.00728174	0.64372
filtered_GCST90451129_Phospholipids_in_HDL	MS severity	rs1169313	12	121004867	C	T	-0.313479	0.626187	-0.0058123	0.626188	,C12orf43,C12orf27,HNF1A
filtered_GCST90451129_Phospholipids_in_HDL	MS severity	rs2708104	12	121046146	G	T	-1.27296	0.310594	-0.0119638	0.310591	OASL,P2RX7
filtered_GCST90451129_Phospholipids_in_HDL	MS severity	rs11058607	12	122534215	G	A	0.0409398	0.96918	0.00051623	0.96918
filtered_GCST90451129_Phospholipids_in_HDL	MS severity	rs12317103	12	123318267	C	T	1.07944	0.0819528	0.034459	0.0819529
filtered_GCST90451129_Phospholipids_in_HDL	MS severity	rs825457	12	124053755	A	C	0.375532	0.53761	-0.0098321	0.537611
filtered_GCST90451129_Phospholipids_in_HDL	MS severity	rs838878	12	124776099	G	A	0.526134	0.0753979	-0.0217797	0.075398
filtered_GCST90451129_Phospholipids_in_HDL	MS severity	rs7136506	12	124841607	C	T	0.163983	0.650789	-0.0063259	0.650788	,SCARB1
filtered_GCST90451129_Phospholipids_in_HDL	MS severity	rs73176948	13	41037135	G	A	1.67282	0.0884027	-0.0386245	0.0884032	ELF1,
filtered_GCST90451129_Phospholipids_in_HDL	MS severity	rs3012115	13	49013542	G	A	-0.147019	0.909044	-0.0021218	0.909044
filtered_GCST90451129_Phospholipids_in_HDL	MS severity	rs16949940	13	94578623	A	G	-0.785773	0.461197	0.00981918	0.461197	TGDS
filtered_GCST90451129_Phospholipids_in_HDL	MS severity	rs12881284	14	39220604	T	C	0.0755525	0.941461	0.00098395	0.941461
filtered_GCST90451129_Phospholipids_in_HDL	MS severity	rs149142	14	58605007	C	T	-0.208527	0.849811	0.00222924	0.849811
filtered_GCST90451129_Phospholipids_in_HDL	MS severity	rs8011558	14	68796624	C	T	0.552689	0.533372	-0.0085707	0.533372
filtered_GCST90451129_Phospholipids_in_HDL	MS severity	rs1742893	14	68829950	C	T	0.53363	0.578638	0.00750951	0.578639
filtered_GCST90451129_Phospholipids_in_HDL	MS severity	rs1060681	14	70370036	A	C	0.260992	0.841314	-0.0024424	0.841314
filtered_GCST90451129_Phospholipids_in_HDL	MS severity	rs10145740	14	73767591	T	C	0.162664	0.842941	0.0026667	0.84294
filtered_GCST90451129_Phospholipids_in_HDL	MS severity	rs10148293	14	74830128	G	A	0.827007	0.49766	-0.0078498	0.49766
filtered_GCST90451129_Phospholipids_in_HDL	MS severity	rs8005235	14	79486430	T	G	-0.450189	0.742037	0.00426512	0.742036
filtered_GCST90451129_Phospholipids_in_HDL	MS severity	rs7141800	14	89338163	C	T	0.625296	0.629245	0.00701295	0.629246
filtered_GCST90451129_Phospholipids_in_HDL	MS severity	rs2403069	14	102614934	T	C	-2.81962	0.0299415	0.0286936	0.0299413
filtered_GCST90451129_Phospholipids_in_HDL	MS severity	rs2494752	14	104797271	G	A	0.221127	0.869831	-0.0034953	0.86983
filtered_GCST90451129_Phospholipids_in_HDL	MS severity	rs7170463	15	41596720	G	A	-1.33302	0.191283	-0.0163711	0.191281	,TYRO3
filtered_GCST90451129_Phospholipids_in_HDL	MS severity	rs11071352	15	57891233	T	G	0.331705	0.765313	0.00356049	0.765314
filtered_GCST90451129_Phospholipids_in_HDL	MS severity	rs10444840	15	58158075	A	G	-0.360672	0.561549	0.00681702	0.56155
filtered_GCST90451129_Phospholipids_in_HDL	MS severity	rs2899620	15	58233200	G	A	-0.400923	0.54291	0.00737482	0.54291
filtered_GCST90451129_Phospholipids_in_HDL	MS severity	rs7182541	15	58254819	T	C	-0.0448548	0.913722	0.00126922	0.913722
filtered_GCST90451129_Phospholipids_in_HDL	MS severity	rs2899624	15	58287757	G	A	0.145712	0.435872	-0.0127122	0.435875
filtered_GCST90451129_Phospholipids_in_HDL	MS severity	rs792902	15	58423845	G	A	0.00940214	0.954746	-0.0006923	0.954746
filtered_GCST90451129_Phospholipids_in_HDL	MS severity	rs11632618	15	58432507	A	G	-0.078539	0.697945	-0.0092083	0.697946	,LIPC
filtered_GCST90451129_Phospholipids_in_HDL	MS severity	rs11854840	15	58498404	G	A	1.74945	0.180187	0.016314	0.180185
filtered_GCST90451129_Phospholipids_in_HDL	MS severity	rs10152687	15	63825790	T	G	0.416321	0.760155	0.00356432	0.760154
filtered_GCST90451129_Phospholipids_in_HDL	MS severity	rs10152756	15	101350656	C	T	-0.943833	0.290891	0.0123763	0.290892
filtered_GCST90451129_Phospholipids_in_HDL	MS severity	rs2020951	15	101370756	C	T	-0.868256	0.309437	-0.0121509	0.309439
filtered_GCST90451129_Phospholipids_in_HDL	MS severity	rs8025505	15	101527638	T	C	0.664016	0.272137	0.0144436	0.272138	,PCSK6
filtered_GCST90451129_Phospholipids_in_HDL	MS severity	rs918739	16	11345876	T	G	-2.01213	0.103875	0.0202762	0.103875
filtered_GCST90451129_Phospholipids_in_HDL	MS severity	rs12928099	16	15056648	A	C	0.652755	0.322532	0.0124526	0.322535	,PDXDC1,intergenic
filtered_GCST90451129_Phospholipids_in_HDL	MS severity	rs11150608	16	31289804	A	G	-0.454987	0.663437	-0.0051023	0.663438
filtered_GCST90451129_Phospholipids_in_HDL	MS severity	rs9932268	16	56717614	T	G	0.447934	0.709759	0.00694939	0.709758
filtered_GCST90451129_Phospholipids_in_HDL	MS severity	rs12597428	16	56871546	G	T	0.632611	0.103598	0.0220764	0.103599
filtered_GCST90451129_Phospholipids_in_HDL	MS severity	rs247615	16	56950851	G	A	0.278183	0.207545	-0.0187571	0.207544
filtered_GCST90451129_Phospholipids_in_HDL	MS severity	rs12720926	16	56965006	G	A	0.0645528	0.40409	0.0097152	0.404091	,CETP
filtered_GCST90451129_Phospholipids_in_HDL	MS severity	rs289744	16	56984190	T	G	-0.153557	0.33072	0.0122829	0.33072
filtered_GCST90451129_Phospholipids_in_HDL	MS severity	rs2305696	16	57123294	T	C	1.58276	0.0653426	-0.0218484	0.0653435
filtered_GCST90451129_Phospholipids_in_HDL	MS severity	rs7197160	16	57283108	T	C	1.35598	0.219211	0.0154327	0.219209
filtered_GCST90451129_Phospholipids_in_HDL	MS severity	rs8054091	16	67897923	C	T	0.166667	0.749544	0.00538322	0.749545
filtered_GCST90451129_Phospholipids_in_HDL	MS severity	rs13689	16	68834619	C	T	-1.28482	0.229264	0.0180947	0.229264	CDH1
filtered_GCST90451129_Phospholipids_in_HDL	MS severity	rs11075893	16	71630493	G	T	-0.91231	0.495868	-0.0107086	0.495867
filtered_GCST90451129_Phospholipids_in_HDL	MS severity	rs4888964	16	79393982	T	C	-0.0855347	0.946398	0.00078791	0.946397
filtered_GCST90451129_Phospholipids_in_HDL	MS severity	rs12948505	17	561722	T	C	3.02248	0.0145877	-0.0354083	0.0145875
filtered_GCST90451129_Phospholipids_in_HDL	MS severity	rs4790310	17	2063626	T	C	-1.98992	0.0311608	0.0259955	0.031161
filtered_GCST90451129_Phospholipids_in_HDL	MS severity	rs72819571	17	2267207	T	G	1.11087	0.391904	-0.0103838	0.391903	,SMG6
filtered_GCST90451129_Phospholipids_in_HDL	MS severity	rs12942088	17	7579461	C	T	-1.94339	0.0532006	-0.0225667	0.0531995
filtered_GCST90451129_Phospholipids_in_HDL	MS severity	rs4646341	17	17590496	G	A	-0.0619452	0.947411	0.00077787	0.947411
filtered_GCST90451129_Phospholipids_in_HDL	MS severity	rs9913833	17	28391573	T	C	-0.121298	0.811946	0.0028105	0.811946
filtered_GCST90451129_Phospholipids_in_HDL	MS severity	rs6505176	17	30334751	G	T	2.20422	0.0512267	-0.0244933	0.0512262
filtered_GCST90451129_Phospholipids_in_HDL	MS severity	rs7220650	17	39330915	C	T	0.23142	0.692962	-0.0053852	0.692961
filtered_GCST90451129_Phospholipids_in_HDL	MS severity	rs8074437	17	39919884	G	T	2.18923	0.00930007	-0.030188	0.00930008
filtered_GCST90451129_Phospholipids_in_HDL	MS severity	rs66954133	17	42531988	A	G	-3.45721	0.00243744	0.0692687	0.00243747
filtered_GCST90451129_Phospholipids_in_HDL	MS severity	rs231492	17	43901388	T	G	0.103533	0.84143	-0.0042961	0.84143
filtered_GCST90451129_Phospholipids_in_HDL	MS severity	rs17689378	17	45804424	T	C	1.24141	0.220891	-0.0170369	0.220891
filtered_GCST90451129_Phospholipids_in_HDL	MS severity	rs62061734	17	45941122	C	T	1.54386	0.122875	-0.0219094	0.122876
filtered_GCST90451129_Phospholipids_in_HDL	MS severity	rs62062285	17	46018295	G	T	1.25912	0.207949	-0.0175813	0.207949	MAPT
filtered_GCST90451129_Phospholipids_in_HDL	MS severity	rs62060796	17	46065663	T	G	1.24708	0.213612	-0.0174382	0.213613
filtered_GCST90451129_Phospholipids_in_HDL	MS severity	rs7218159	17	55277434	A	C	-0.485916	0.675955	0.00608692	0.675954
filtered_GCST90451129_Phospholipids_in_HDL	MS severity	rs12940636	17	55322749	C	T	0.776695	0.552078	0.00742563	0.552077
filtered_GCST90451129_Phospholipids_in_HDL	MS severity	rs12601793	17	59560654	C	T	-1.81891	0.13963	0.0333436	0.13963
filtered_GCST90451129_Phospholipids_in_HDL	MS severity	rs34931250	17	68883786	T	C	-0.0730224	0.915265	0.00260625	0.915265	,ABCA8
filtered_GCST90451129_Phospholipids_in_HDL	MS severity	rs1373068	17	68905074	G	T	0.427803	0.604649	-0.0064698	0.604648
filtered_GCST90451129_Phospholipids_in_HDL	MS severity	rs2257020	17	76080334	A	G	1.95328	0.138365	0.0174213	0.138366
filtered_GCST90451129_Phospholipids_in_HDL	MS severity	rs4129767	17	78407903	A	G	0.181762	0.777633	0.0032456	0.777632	,PGS1
filtered_GCST90451129_Phospholipids_in_HDL	MS severity	rs3016593	18	2989740	A	G	-0.551135	0.645266	0.00564351	0.645266
filtered_GCST90451129_Phospholipids_in_HDL	MS severity	rs4800101	18	21983807	A	G	-1.30568	0.217481	0.0203239	0.217481
filtered_GCST90451129_Phospholipids_in_HDL	MS severity	rs1401007	18	43127006	C	A	-0.790872	0.534054	-0.0075115	0.534054
filtered_GCST90451129_Phospholipids_in_HDL	MS severity	rs62103335	18	48845725	T	C	-0.779879	0.480523	-0.0092243	0.480522
filtered_GCST90451129_Phospholipids_in_HDL	MS severity	rs357888	18	49018003	C	T	-0.726091	0.527636	0.00772546	0.527637
filtered_GCST90451129_Phospholipids_in_HDL	MS severity	rs4939883	18	49640844	C	T	-0.0925498	0.545121	-0.0091915	0.545121	,LIPG
filtered_GCST90451129_Phospholipids_in_HDL	MS severity	rs7233487	18	49754570	T	C	-0.610808	0.0817081	-0.0213889	0.0817069
filtered_GCST90451129_Phospholipids_in_HDL	MS severity	rs72642497	18	49869213	A	G	-0.92146	0.0459614	-0.0331839	0.0459614
filtered_GCST90451129_Phospholipids_in_HDL	MS severity	rs1787286	18	49952491	T	G	1.12285	0.0769618	0.0208648	0.0769613
filtered_GCST90451129_Phospholipids_in_HDL	MS severity	rs72912001	18	50001759	T	G	-0.84681	0.308304	-0.021762	0.308305
filtered_GCST90451129_Phospholipids_in_HDL	MS severity	rs12455907	18	50197573	C	T	0.0331434	0.978332	-0.0003164	0.978332
filtered_GCST90451129_Phospholipids_in_HDL	MS severity	rs688671	18	60200293	G	A	-1.24841	0.0772004	0.0227634	0.0771999
filtered_GCST90451129_Phospholipids_in_HDL	MS severity	rs11660069	18	60218180	G	A	-1.39965	0.0541585	0.0249228	0.0541595
filtered_GCST90451129_Phospholipids_in_HDL	MS severity	rs477181	18	60228805	T	G	-2.464	0.0334172	0.0258875	0.0334181	,RPS3AP49,MC4R
filtered_GCST90451129_Phospholipids_in_HDL	MS severity	rs17175643	18	60229509	T	C	-1.38019	0.0529592	0.0250985	0.0529591	,ENSG00000267620
filtered_GCST90451129_Phospholipids_in_HDL	MS severity	rs9966412	18	60366702	T	C	-1.26761	0.309391	-0.0180497	0.309392
filtered_GCST90451129_Phospholipids_in_HDL	MS severity	rs666592	19	789863	T	C	-1.70851	0.191734	0.0153109	0.191733
filtered_GCST90451129_Phospholipids_in_HDL	MS severity	rs10404380	19	8401370	A	C	0.0739403	0.869994	-0.0019156	0.869993
filtered_GCST90451129_Phospholipids_in_HDL	MS severity	rs55997232	19	11077441	T	C	-0.234566	0.69645	-0.0070889	0.69645
filtered_GCST90451129_Phospholipids_in_HDL	MS severity	rs17248727	19	11087826	C	T	-0.200432	0.737139	-0.0061381	0.737138
filtered_GCST90451129_Phospholipids_in_HDL	MS severity	rs7260306	19	11160874	T	G	-0.0932685	0.878736	-0.001794	0.878736	KANK2,
filtered_GCST90451129_Phospholipids_in_HDL	MS severity	rs10423399	19	11162927	G	T	2.20358	0.0949574	0.0217763	0.0949568
filtered_GCST90451129_Phospholipids_in_HDL	MS severity	rs3185010	19	11165166	A	G	-1.88106	0.0587712	0.0237621	0.0587716
filtered_GCST90451129_Phospholipids_in_HDL	MS severity	rs737337	19	11236817	C	T	0.115273	0.693506	-0.0081549	0.693506	,DOCK6,ANGPTL8,DOCK6,LOC55908
filtered_GCST90451129_Phospholipids_in_HDL	MS severity	rs322147	19	11309484	A	G	-1.37324	0.213529	0.014628	0.213528
filtered_GCST90451129_Phospholipids_in_HDL	MS severity	rs4805885	19	33415217	C	T	0.30135	0.701124	0.00454761	0.701124	,PEPD
filtered_GCST90451129_Phospholipids_in_HDL	MS severity	rs4803354	19	40657774	T	C	0.768308	0.57847	0.0095599	0.57847
filtered_GCST90451129_Phospholipids_in_HDL	MS severity	rs1531517	19	44738916	A	G	0.235085	0.684997	0.00945286	0.684997	,CEACAM16,BCL3
filtered_GCST90451129_Phospholipids_in_HDL	MS severity	rs34878901	19	44899220	T	C	-2.31679	0.0480671	-0.0232277	0.0480668
filtered_GCST90451129_Phospholipids_in_HDL	MS severity	rs429358	19	44908684	C	T	-0.341909	0.149442	0.024007	0.149442	APOE,,PVRL2,TOMM40,APOE,APOC1,APOE,APOC1,APOE,BCAM,PVRL2,TOMM40,APOC1,APOC1P1,APOC4,APOC4-APOC2,APOC2,CLPTM1,RELB,APOE,LOC100129500,APOE4,APOE,BCAM,PVRL2,TOMM40,APOC1,APOC1P1,APOC4,APOC2,CLPTM1,RELB,APOC1,APOE,TOMM40,APOE,BCAM,PVRL2,OMM40,APOC1,APOC1P1,APOC4,APOC2,CLPTM1,RELB,APOE,BCAM,PVRLTOMM40,APOC1,APOC1P1,APOC4,APOC4-APOC2,APOC2,CLPTM1,RELB,APOE,APOC1,APOC1P1,PVRL2,TOMM40,PVRL2,APOE,APOC1,APOC1P1,TOMM40,TOMM40,PVRL2,APOE,APOC1,BCAM,APOE,PVRL2,TOMM40,APOC1,BCAM,TOMM40,APOE,NA
filtered_GCST90451129_Phospholipids_in_HDL	MS severity	rs7256200	19	44912678	T	G	-0.560877	0.0283003	0.0406164	0.0283006	,APOE,APOC1
filtered_GCST90451129_Phospholipids_in_HDL	MS severity	rs8109244	19	45660538	C	A	-1.74484	0.133799	0.0188036	0.1338
filtered_GCST90451129_Phospholipids_in_HDL	MS severity	rs10405357	19	54255803	C	T	-1.98614	0.0267945	0.0256275	0.0267948
filtered_GCST90451129_Phospholipids_in_HDL	MS severity	rs6075861	20	21930075	C	A	0.49708	0.62597	-0.0056833	0.625971
filtered_GCST90451129_Phospholipids_in_HDL	MS severity	rs4911256	20	32770038	G	A	-1.63728	0.158865	-0.0166849	0.158865
filtered_GCST90451129_Phospholipids_in_HDL	MS severity	rs6119534	20	34853454	T	C	1.22736	0.0862056	-0.0201578	0.0862058
filtered_GCST90451129_Phospholipids_in_HDL	MS severity	rs6031587	20	44409609	T	C	-0.418106	0.488232	0.0158548	0.48823
filtered_GCST90451129_Phospholipids_in_HDL	MS severity	rs4812975	20	45916821	A	G	-0.114473	0.716721	-0.0048615	0.716721
filtered_GCST90451129_Phospholipids_in_HDL	MS severity	rs3843763	20	45919554	T	C	0.120337	0.815065	0.00297522	0.815065	,PLTP
filtered_GCST90451129_Phospholipids_in_HDL	MS severity	rs4239651	20	47711852	C	T	0.391666	0.334451	0.0141402	0.334451	,SULF2
filtered_GCST90451129_Phospholipids_in_HDL	MS severity	rs6512486	20	47861663	G	T	1.06805	0.412763	-0.0133082	0.412764
filtered_GCST90451129_Phospholipids_in_HDL	MS severity	rs2223041	21	15050282	T	C	-0.648469	0.619492	0.00592974	0.619491
filtered_GCST90451129_Phospholipids_in_HDL	MS severity	rs73372549	21	44835864	T	C	-1.42537	0.248021	0.0198523	0.248021
filtered_GCST90451129_Phospholipids_in_HDL	MS severity	rs235314	21	44851537	T	C	0.0951247	0.873666	-0.0018651	0.873666	,PTTG1IP
filtered_GCST90451129_Phospholipids_in_HDL	MS severity	rs2838727	21	44895992	T	C	-0.85308	0.504751	0.00884252	0.50475
filtered_GCST90451129_Phospholipids_in_HDL	MS severity	rs9621715	22	21587718	A	G	0.0824076	0.842151	-0.0029382	0.842151
filtered_GCST90451129_Phospholipids_in_HDL	MS severity	rs2267375	22	38205224	T	G	-0.34366	0.714226	0.0043306	0.714225	,PLA2G6,MAFF,MAFF
filtered_GCST90451129_Phospholipids_in_HDL	MS severity	rs138704	22	38737405	G	A	0.612327	0.479229	-0.0092013	0.479228
filtered_GCST90451130_Concentration_of_HDL_particles	MS severity	rs2341354	1	983193	G	A	-0.486881	0.623359	0.0057524	0.623359
filtered_GCST90451130_Concentration_of_HDL_particles	MS severity	rs35449927	1	15735309	C	T	1.94352	0.114426	-0.0199189	0.114427
filtered_GCST90451130_Concentration_of_HDL_particles	MS severity	rs66731853	1	20589745	A	G	-0.0718153	0.925992	0.00113675	0.925992	CDA,
filtered_GCST90451130_Concentration_of_HDL_particles	MS severity	rs2361147	1	24723458	G	A	2.12643	0.0816519	-0.0227985	0.0816527
filtered_GCST90451130_Concentration_of_HDL_particles	MS severity	rs57217461	1	26701425	T	G	-0.597476	0.306862	0.0214406	0.306862
filtered_GCST90451130_Concentration_of_HDL_particles	MS severity	rs56932185	1	26730152	A	G	-0.579323	0.319253	0.0209116	0.319252	ARID1A
filtered_GCST90451130_Concentration_of_HDL_particles	MS severity	rs3768321	1	39570256	T	G	0.111853	0.773911	-0.0043143	0.773912	,PABPC4,RP11-69E11.8,RP11-69E11.8,PABPC4,LOC101929516,PABPC4,MACF1
filtered_GCST90451130_Concentration_of_HDL_particles	MS severity	rs12037459	1	45629287	G	T	-2.11541	0.0622193	0.023865	0.0622204
filtered_GCST90451130_Concentration_of_HDL_particles	MS severity	rs6683274	1	45775966	G	T	-2.2562	0.0639939	0.0237905	0.0639938
filtered_GCST90451130_Concentration_of_HDL_particles	MS severity	rs6677777	1	46010164	G	A	-1.99789	0.0744168	0.0228179	0.0744169
filtered_GCST90451130_Concentration_of_HDL_particles	MS severity	rs785512	1	46068871	G	A	-1.79289	0.12034	-0.0200402	0.120341
filtered_GCST90451130_Concentration_of_HDL_particles	MS severity	rs12038768	1	62575057	T	G	-0.268111	0.260416	0.0139599	0.260413
filtered_GCST90451130_Concentration_of_HDL_particles	MS severity	rs3850634	1	62584927	G	T	-0.269267	0.258356	0.0140213	0.258355	,DOCK7
filtered_GCST90451130_Concentration_of_HDL_particles	MS severity	rs6698842	1	65699049	T	C	0.269914	0.763294	-0.003629	0.763294
filtered_GCST90451130_Concentration_of_HDL_particles	MS severity	rs2422137	1	72154278	A	C	-1.4189	0.224523	0.0141881	0.224523	,NEGR1
filtered_GCST90451130_Concentration_of_HDL_particles	MS severity	rs164908	1	91084539	C	T	0.734152	0.497426	-0.0098106	0.497427
filtered_GCST90451130_Concentration_of_HDL_particles	MS severity	rs1365298	1	93392732	A	G	0.57215	0.453249	0.011466	0.453247	,DR1,FNBP1L
filtered_GCST90451130_Concentration_of_HDL_particles	MS severity	rs4623734	1	109240583	T	G	-0.696745	0.601942	0.00686752	0.601941
filtered_GCST90451130_Concentration_of_HDL_particles	MS severity	rs2269340	1	109629614	C	T	0.386004	0.618364	-0.0106729	0.618363	AMPD2
filtered_GCST90451130_Concentration_of_HDL_particles	MS severity	rs2229059	1	109714968	C	T	0.185771	0.86057	-0.003831	0.86057
filtered_GCST90451130_Concentration_of_HDL_particles	MS severity	rs267738	1	150968149	G	T	-0.699282	0.0573978	-0.0272434	0.0573983	,CERS2,ANXA9,PRUNE,ARNT,ANXA9,CERS2,MCL1,SETBD1,CTSK,CTSS,GOLPH3L,FAM63A,HORMAD1,ADAMTSL4,ENSA
filtered_GCST90451130_Concentration_of_HDL_particles	MS severity	rs9427104	1	154616756	T	C	1.01883	0.149631	0.016814	0.149629
filtered_GCST90451130_Concentration_of_HDL_particles	MS severity	rs5082	1	161223893	A	G	-0.0566812	0.925016	-0.0011022	0.925016	,APOA2
filtered_GCST90451130_Concentration_of_HDL_particles	MS severity	rs723177	1	161681274	C	T	-0.0830287	0.934603	-0.0010569	0.934603
filtered_GCST90451130_Concentration_of_HDL_particles	MS severity	rs4650996	1	178548230	G	A	0.133791	0.886408	-0.0017093	0.886409
filtered_GCST90451130_Concentration_of_HDL_particles	MS severity	rs2248962	1	178581825	G	A	0.261489	0.783351	0.00329283	0.783351
filtered_GCST90451130_Concentration_of_HDL_particles	MS severity	rs7553044	1	178648638	G	A	-0.444817	0.549636	-0.0071238	0.549635
filtered_GCST90451130_Concentration_of_HDL_particles	MS severity	rs1779809	1	182176410	T	C	0.537515	0.531592	-0.007623	0.531591
filtered_GCST90451130_Concentration_of_HDL_particles	MS severity	rs4652773	1	183085692	G	A	2.03337	0.0879064	0.0199055	0.0879058
filtered_GCST90451130_Concentration_of_HDL_particles	MS severity	rs3768625	1	183109577	T	G	2.43725	0.02956	0.025381	0.0295607
filtered_GCST90451130_Concentration_of_HDL_particles	MS severity	rs12066959	1	196948769	A	G	-1.45628	0.177967	-0.0182287	0.177967
filtered_GCST90451130_Concentration_of_HDL_particles	MS severity	rs3747973	1	205708020	G	A	-0.454503	0.595507	-0.0063859	0.595507	,NUCKS1
filtered_GCST90451130_Concentration_of_HDL_particles	MS severity	rs2589474	1	212266746	T	C	0.776404	0.452893	0.00917849	0.452894
filtered_GCST90451130_Concentration_of_HDL_particles	MS severity	rs2642438	1	220796686	G	A	-0.357541	0.36961	-0.0115752	0.369609	,MARC1,MOSC1,MARCH1,MAR1,MTARC1,C1orf115,HLX,43891
filtered_GCST90451130_Concentration_of_HDL_particles	MS severity	rs2784253	1	220889455	G	T	-1.48873	0.228579	-0.0138799	0.228577
filtered_GCST90451130_Concentration_of_HDL_particles	MS severity	rs6682292	1	224212473	G	A	-0.183395	0.879242	0.00181984	0.879242
filtered_GCST90451130_Concentration_of_HDL_particles	MS severity	rs4846914	1	230159944	A	G	-0.272912	0.300124	-0.0121014	0.300127	,GALNT2
filtered_GCST90451130_Concentration_of_HDL_particles	MS severity	rs582233	1	230185105	T	G	0.0725362	0.837416	-0.0024869	0.837416
filtered_GCST90451130_Concentration_of_HDL_particles	MS severity	rs10495358	1	234978847	G	A	-1.85758	0.15099	0.0285356	0.15099
filtered_GCST90451130_Concentration_of_HDL_particles	MS severity	rs7585799	2	3461039	T	C	-0.693211	0.596207	0.00632222	0.596206
filtered_GCST90451130_Concentration_of_HDL_particles	MS severity	rs1473886	2	20168758	T	G	0.148723	0.747764	-0.0036855	0.747763
filtered_GCST90451130_Concentration_of_HDL_particles	MS severity	rs11687133	2	20173611	T	C	0.373292	0.519409	-0.0079173	0.51941
filtered_GCST90451130_Concentration_of_HDL_particles	MS severity	rs11903024	2	20938980	T	G	-0.425922	0.516087	0.00748511	0.516088
filtered_GCST90451130_Concentration_of_HDL_particles	MS severity	rs676210	2	21008652	A	G	-0.298156	0.321245	-0.0139285	0.321244	APOB,,apoB
filtered_GCST90451130_Concentration_of_HDL_particles	MS severity	rs589566	2	21046937	G	A	-0.308905	0.569915	-0.0065785	0.569913
filtered_GCST90451130_Concentration_of_HDL_particles	MS severity	rs1260326	2	27508073	C	T	-0.339957	0.139489	0.0170662	0.13949	,GCKR,SNX17,GCKR,EIF2B4,SNX17,ZNF513,PPM1G,GCKR,FNDC4,GCKR,C2orf16,SNX17,ZNF513,KRTCAP3,FNDC4,PPM1G,IFT172,GCKR,NRBP1,ZNF512,KRTCAP3,FNDC4,IFT172,GCKR,PPM1G,NRBP1,C2orf16,GCKR,FNDC4,FNDC4,IFT172,GCKR,GCKR,AC005077.12,GCKR-FNDC4,FNDC4,GCKR
filtered_GCST90451130_Concentration_of_HDL_particles	MS severity	rs7595944	2	28970151	G	A	-1.94555	0.133533	0.0185073	0.133532
filtered_GCST90451130_Concentration_of_HDL_particles	MS severity	rs4296472	2	48519940	A	G	0.632319	0.563861	-0.0075115	0.56386
filtered_GCST90451130_Concentration_of_HDL_particles	MS severity	rs17326656	2	48735152	T	G	0.0255179	0.976288	-0.0004018	0.976288	STON1-GTF2A1L,LHCGR,,STON1-GTF2A1L,LHCGR,STON1-GTF2A1L,NA
filtered_GCST90451130_Concentration_of_HDL_particles	MS severity	rs3099076	2	55368510	G	A	-0.0890528	0.944925	-0.0008301	0.944925
filtered_GCST90451130_Concentration_of_HDL_particles	MS severity	rs11125606	2	55849699	C	T	2.5755	0.034489	0.0281981	0.0344892
filtered_GCST90451130_Concentration_of_HDL_particles	MS severity	rs72814059	2	64665453	A	G	-1.40486	0.263699	0.0263216	0.2637
filtered_GCST90451130_Concentration_of_HDL_particles	MS severity	rs2169839	2	70324805	C	T	0.103518	0.922589	0.0011638	0.922589
filtered_GCST90451130_Concentration_of_HDL_particles	MS severity	rs6547616	2	85347333	G	A	-1.49921	0.21661	-0.0162048	0.216608
filtered_GCST90451130_Concentration_of_HDL_particles	MS severity	rs62159554	2	110906184	G	T	0.424179	0.714326	-0.0044317	0.714325
filtered_GCST90451130_Concentration_of_HDL_particles	MS severity	rs3789114	2	110955030	C	T	0.402334	0.707799	-0.0046929	0.707797
filtered_GCST90451130_Concentration_of_HDL_particles	MS severity	rs1446585	2	135649909	G	A	0.0406051	0.962162	0.00065108	0.962162	,R3HDM1,LCT
filtered_GCST90451130_Concentration_of_HDL_particles	MS severity	rs3739020	2	135844921	G	T	1.22122	0.219831	0.0182373	0.219833
filtered_GCST90451130_Concentration_of_HDL_particles	MS severity	rs28684621	2	143474015	G	T	-1.61513	0.117162	0.018892	0.117161
filtered_GCST90451130_Concentration_of_HDL_particles	MS severity	rs13391980	2	164648331	A	G	-0.565899	0.498436	-0.0118887	0.498437	COBLL1,
filtered_GCST90451130_Concentration_of_HDL_particles	MS severity	rs4668115	2	169028138	C	T	1.66102	0.193639	-0.0163417	0.193639
filtered_GCST90451130_Concentration_of_HDL_particles	MS severity	rs8176541	2	187476320	A	G	0.807511	0.510098	0.00816822	0.510098
filtered_GCST90451130_Concentration_of_HDL_particles	MS severity	rs8176501	2	187488936	G	T	0.96126	0.442191	0.00955189	0.44219
filtered_GCST90451130_Concentration_of_HDL_particles	MS severity	rs72928925	2	202689601	C	A	-0.954432	0.228211	0.0180758	0.228209
filtered_GCST90451130_Concentration_of_HDL_particles	MS severity	rs1047891	2	210675783	A	C	-1.30111	0.0234268	0.0280023	0.0234271	,CPS1,LANCL1
filtered_GCST90451130_Concentration_of_HDL_particles	MS severity	rs12694211	2	210822434	G	T	1.82523	0.133362	-0.0178343	0.133363
filtered_GCST90451130_Concentration_of_HDL_particles	MS severity	rs10199231	2	226036038	G	T	-1.21184	0.24645	-0.015885	0.246453
filtered_GCST90451130_Concentration_of_HDL_particles	MS severity	rs1024137	2	226231160	T	G	-0.668968	0.218903	0.0147898	0.218903	,IRS1
filtered_GCST90451130_Concentration_of_HDL_particles	MS severity	rs2943650	2	226241205	T	C	-0.653245	0.228101	0.0145038	0.228101	,IRS1
filtered_GCST90451130_Concentration_of_HDL_particles	MS severity	rs2943655	2	226253134	C	T	0.380433	0.652133	-0.0055154	0.652132
filtered_GCST90451130_Concentration_of_HDL_particles	MS severity	rs2713552	2	226316967	T	G	-0.61039	0.277534	0.0131	0.277535
filtered_GCST90451130_Concentration_of_HDL_particles	MS severity	rs7590201	2	226327727	T	G	0.0234584	0.976681	-0.0003418	0.976681	LOC646736,MIR5702
filtered_GCST90451130_Concentration_of_HDL_particles	MS severity	rs10166046	2	231696274	G	A	0.0635039	0.955948	-0.0007809	0.955948
filtered_GCST90451130_Concentration_of_HDL_particles	MS severity	rs10177762	2	237726494	C	A	-1.49654	0.230902	0.0170142	0.230901
filtered_GCST90451130_Concentration_of_HDL_particles	MS severity	rs1152002	3	12430372	T	C	1.92651	0.0323531	-0.0256443	0.0323532
filtered_GCST90451130_Concentration_of_HDL_particles	MS severity	rs299633	3	12529391	G	A	-1.52418	0.22682	0.0140958	0.226822
filtered_GCST90451130_Concentration_of_HDL_particles	MS severity	rs62248901	3	47213859	T	C	-0.101122	0.924006	0.00151643	0.924006
filtered_GCST90451130_Concentration_of_HDL_particles	MS severity	rs1989839	3	50341515	G	A	-1.5335	0.238241	0.0219359	0.238243	ZMYND10
filtered_GCST90451130_Concentration_of_HDL_particles	MS severity	rs390802	3	52397655	A	G	1.22942	0.23567	0.0180626	0.235669	DNAH1
filtered_GCST90451130_Concentration_of_HDL_particles	MS severity	rs7433556	3	56708446	A	G	-0.262051	0.820152	-0.0030265	0.820151
filtered_GCST90451130_Concentration_of_HDL_particles	MS severity	rs57929572	3	71514410	T	C	1.93102	0.132061	0.0185057	0.132062
filtered_GCST90451130_Concentration_of_HDL_particles	MS severity	rs13070445	3	71717849	C	T	2.12823	0.0711043	0.0306197	0.0711045
filtered_GCST90451130_Concentration_of_HDL_particles	MS severity	rs10935478	3	98709311	T	C	1.21564	0.337626	0.0110404	0.337626
filtered_GCST90451130_Concentration_of_HDL_particles	MS severity	rs4425265	3	109084878	T	C	0.283883	0.816831	0.00278165	0.816831
filtered_GCST90451130_Concentration_of_HDL_particles	MS severity	rs1606829	3	109152250	T	C	0.730011	0.442353	0.00901075	0.442354
filtered_GCST90451130_Concentration_of_HDL_particles	MS severity	rs2461824	3	119811180	A	G	-0.516026	0.449621	0.012859	0.449622
filtered_GCST90451130_Concentration_of_HDL_particles	MS severity	rs2035673	3	120143958	G	T	-0.27805	0.81434	0.00498974	0.814339
filtered_GCST90451130_Concentration_of_HDL_particles	MS severity	rs17811405	3	120144483	T	C	2.84778	0.00829567	-0.0336402	0.00829576
filtered_GCST90451130_Concentration_of_HDL_particles	MS severity	rs687339	3	136213517	T	C	-0.152582	0.785629	0.00377104	0.78563	,MSL2,MSL2,PCCB,MSL2L1
filtered_GCST90451130_Concentration_of_HDL_particles	MS severity	rs4683605	3	141375927	A	C	1.42848	0.0792763	-0.0204388	0.0792747	,ZBTB38
filtered_GCST90451130_Concentration_of_HDL_particles	MS severity	rs900400	3	157080986	C	T	-0.872413	0.119534	-0.0179882	0.119534	,LEKR1,CCNL1,intergenic,CCNL1,CCNL1,LEKR1,LINC00880
filtered_GCST90451130_Concentration_of_HDL_particles	MS severity	rs4679899	3	160583577	C	T	1.22583	0.148222	-0.0170051	0.148221
filtered_GCST90451130_Concentration_of_HDL_particles	MS severity	rs4894415	3	172279749	C	T	-1.43361	0.26658	0.0135961	0.266583
filtered_GCST90451130_Concentration_of_HDL_particles	MS severity	rs13060777	3	185807411	G	A	0.638453	0.614352	-0.0067882	0.614351
filtered_GCST90451130_Concentration_of_HDL_particles	MS severity	rs6809651	3	186096853	A	G	-0.379624	0.62842	0.00826976	0.628421	,ETV5,ETV5,KNG1
filtered_GCST90451130_Concentration_of_HDL_particles	MS severity	rs9841224	3	186179543	A	C	-0.885368	0.439851	-0.0098869	0.439852
filtered_GCST90451130_Concentration_of_HDL_particles	MS severity	rs2268843	3	186206354	G	A	-0.494057	0.660482	-0.0060236	0.660482
filtered_GCST90451130_Concentration_of_HDL_particles	MS severity	rs2089979	3	196774542	G	A	-0.99256	0.393893	0.0101931	0.39389	,PAK2
filtered_GCST90451130_Concentration_of_HDL_particles	MS severity	rs3752440	4	3445027	A	G	0.835447	0.318821	0.0203469	0.318821
filtered_GCST90451130_Concentration_of_HDL_particles	MS severity	rs73243890	4	26080195	T	G	-0.338449	0.681828	0.00646888	0.681827
filtered_GCST90451130_Concentration_of_HDL_particles	MS severity	rs7670291	4	39688965	G	A	-0.0242407	0.981402	-0.0002868	0.981402
filtered_GCST90451130_Concentration_of_HDL_particles	MS severity	rs7696472	4	68672462	A	G	-0.472879	0.503474	-0.0085848	0.503473
filtered_GCST90451130_Concentration_of_HDL_particles	MS severity	rs188377	4	68727799	G	T	-0.544407	0.484009	-0.0091309	0.48401
filtered_GCST90451130_Concentration_of_HDL_particles	MS severity	rs11737705	4	75604937	G	T	-0.387151	0.714734	-0.0061805	0.714734
filtered_GCST90451130_Concentration_of_HDL_particles	MS severity	rs13119654	4	87318701	A	G	-0.0024128	0.99823	-2.9e-05	0.99823
filtered_GCST90451130_Concentration_of_HDL_particles	MS severity	rs151421	4	102211053	G	T	0.260541	0.767041	-0.0039932	0.767041
filtered_GCST90451130_Concentration_of_HDL_particles	MS severity	rs680310	4	102245470	T	C	0.62729	0.461294	-0.0100579	0.461292
filtered_GCST90451130_Concentration_of_HDL_particles	MS severity	rs13107325	4	102267552	T	C	0.297753	0.391194	-0.018331	0.391195	,LOC126807125,SLC39A8,BANK1,SLC39A8,NFKB1,SLC39A8,Intergenic,CA14,APH1A,C1orf54,C1orf51,MRPS21,PRPF3,RPRD2,TARS2,ECM1,ADAMTSL4,AL356356.1,SIX3,C1orf106,KIF21B,CACNA1S,BANK1,SLC39A8,NA,SLC39A8,UBE2D3,INTS3,SLC27A3,GATAD2B,DENND4B,CRTC2,SLC39A1,CREB3L4,JTB,RAB13,RPS27,NUP210L,TPM3,C1orf189,C1orf43,UBAP2L,HAX1
filtered_GCST90451130_Concentration_of_HDL_particles	MS severity	rs12647922	4	105142830	T	C	-1.0947	0.238937	0.0163354	0.238935	AC004069.2
filtered_GCST90451130_Concentration_of_HDL_particles	MS severity	rs6533181	4	105153669	G	T	0.465702	0.578752	-0.0067475	0.578753	,TET2
filtered_GCST90451130_Concentration_of_HDL_particles	MS severity	rs10019554	4	128169041	G	A	1.03121	0.223601	-0.0150953	0.223602
filtered_GCST90451130_Concentration_of_HDL_particles	MS severity	rs7667783	4	145474720	C	T	1.10294	0.38135	0.010404	0.381351
filtered_GCST90451130_Concentration_of_HDL_particles	MS severity	rs12650033	4	148066036	A	G	1.50437	0.141477	-0.0192095	0.141477
filtered_GCST90451130_Concentration_of_HDL_particles	MS severity	rs10012161	4	177045626	G	A	0.61892	0.602455	0.00777456	0.602454
filtered_GCST90451130_Concentration_of_HDL_particles	MS severity	rs2910943	5	39518925	T	C	-0.882482	0.403868	-0.0100708	0.403869
filtered_GCST90451130_Concentration_of_HDL_particles	MS severity	rs62369502	5	43815476	C	T	1.79258	0.150625	-0.0305658	0.150624
filtered_GCST90451130_Concentration_of_HDL_particles	MS severity	rs392794	5	56512515	T	C	-0.973561	0.226069	0.0159187	0.226069
filtered_GCST90451130_Concentration_of_HDL_particles	MS severity	rs888655	5	73621614	G	A	-0.0006998	0.999221	-1.27e-05	0.999221	ARHGEF28
filtered_GCST90451130_Concentration_of_HDL_particles	MS severity	rs2307111	5	75707853	C	T	-0.401922	0.688134	-0.00469	0.688133	,POC5,C5orf37,POC5,ANKRD31,GCNT4
filtered_GCST90451130_Concentration_of_HDL_particles	MS severity	rs258511	5	75758777	G	A	-0.0221712	0.98545	0.000216	0.98545
filtered_GCST90451130_Concentration_of_HDL_particles	MS severity	rs7705657	5	109309045	T	G	0.504499	0.693791	0.00486145	0.69379
filtered_GCST90451130_Concentration_of_HDL_particles	MS severity	rs2545751	5	112868510	T	C	-1.45054	0.228513	-0.0179516	0.228513
filtered_GCST90451130_Concentration_of_HDL_particles	MS severity	rs3749748	5	128014857	T	C	-0.807495	0.381065	-0.0121578	0.381064	,SLC12A2,LINC01184
filtered_GCST90451130_Concentration_of_HDL_particles	MS severity	rs254563	5	135104736	A	G	0.771223	0.415631	-0.009669	0.415632
filtered_GCST90451130_Concentration_of_HDL_particles	MS severity	rs4412158	5	154006543	G	A	0.886262	0.379847	-0.0104765	0.379846
filtered_GCST90451130_Concentration_of_HDL_particles	MS severity	rs12163951	5	180789794	A	G	0.383803	0.754165	-0.0047769	0.754165
filtered_GCST90451130_Concentration_of_HDL_particles	MS severity	rs9283869	6	20306339	C	T	-0.971208	0.338928	0.0119681	0.338931
filtered_GCST90451130_Concentration_of_HDL_particles	MS severity	rs6456701	6	25773902	T	C	0.0360248	0.974179	0.00065756	0.974179
filtered_GCST90451130_Concentration_of_HDL_particles	MS severity	rs16891261	6	26062403	G	A	-0.653602	0.533794	0.0119881	0.533793
filtered_GCST90451130_Concentration_of_HDL_particles	MS severity	rs67652222	6	27618441	T	C	0.0109898	0.988041	-0.0003054	0.988041
filtered_GCST90451130_Concentration_of_HDL_particles	MS severity	rs66886492	6	28121953	T	C	0.0767604	0.910131	-0.0022946	0.910131	ZSCAN16-AS1,
filtered_GCST90451130_Concentration_of_HDL_particles	MS severity	rs16893817	6	28210858	G	A	0.454152	0.690142	0.00665759	0.690141
filtered_GCST90451130_Concentration_of_HDL_particles	MS severity	rs3130887	6	28976309	T	G	0.0623868	0.919712	-0.0019976	0.919712
filtered_GCST90451130_Concentration_of_HDL_particles	MS severity	rs1419643	6	29424159	G	T	3.12431	0.0138222	-0.0293667	0.0138219
filtered_GCST90451130_Concentration_of_HDL_particles	MS severity	rs1234844	6	29484359	G	T	0.135047	0.815986	-0.0045418	0.815986
filtered_GCST90451130_Concentration_of_HDL_particles	MS severity	rs2860580	6	29938914	G	A	0.0737992	0.921082	0.00111943	0.921082	,HLA-A
filtered_GCST90451130_Concentration_of_HDL_particles	MS severity	rs9263565	6	31101712	T	G	0.131167	0.890481	-0.0016245	0.890481
filtered_GCST90451130_Concentration_of_HDL_particles	MS severity	rs2535280	6	31104104	C	T	0.131884	0.889704	-0.0016253	0.889704
filtered_GCST90451130_Concentration_of_HDL_particles	MS severity	rs1265099	6	31137636	G	A	0.488502	0.581873	-0.0064901	0.581874	,PSORS1C2
filtered_GCST90451130_Concentration_of_HDL_particles	MS severity	rs715299	6	32222064	G	T	-0.0356268	0.978337	0.00035767	0.978337
filtered_GCST90451130_Concentration_of_HDL_particles	MS severity	rs396001	6	32229372	T	C	-1.38674	0.186103	-0.0183694	0.186101
filtered_GCST90451130_Concentration_of_HDL_particles	MS severity	rs9267970	6	32249383	G	A	-2.08751	0.0605595	-0.0219082	0.06056
filtered_GCST90451130_Concentration_of_HDL_particles	MS severity	rs3135345	6	32426808	T	C	0.448137	0.52829	-0.0100713	0.52829
filtered_GCST90451130_Concentration_of_HDL_particles	MS severity	rs983561	6	32435878	G	T	1.43334	0.268229	-0.0150187	0.268231
filtered_GCST90451130_Concentration_of_HDL_particles	MS severity	rs9391877	6	32471090	T	G	-1.03812	0.101297	-0.0229302	0.101297
filtered_GCST90451130_Concentration_of_HDL_particles	MS severity	rs9275109	6	32681899	T	G	-0.655025	0.110166	-0.0184911	0.110166	,HLA-DQB1
filtered_GCST90451130_Concentration_of_HDL_particles	MS severity	rs9275968	6	32725789	G	T	-1.22129	0.213325	-0.0152371	0.213325
filtered_GCST90451130_Concentration_of_HDL_particles	MS severity	rs9276278	6	32734693	T	C	-1.20722	0.219488	-0.0150532	0.219491
filtered_GCST90451130_Concentration_of_HDL_particles	MS severity	rs6907508	6	34624313	G	A	-0.228586	0.631955	0.00867859	0.631954	,C6orf106,NOSTRIN,SPC25
filtered_GCST90451130_Concentration_of_HDL_particles	MS severity	rs9469880	6	34789479	T	G	-0.172712	0.752826	0.00392744	0.752825
filtered_GCST90451130_Concentration_of_HDL_particles	MS severity	rs6921363	6	34803043	G	A	-0.192426	0.727878	0.00433729	0.727878
filtered_GCST90451130_Concentration_of_HDL_particles	MS severity	rs3800392	6	35211847	C	T	-0.0368959	0.957535	0.00086554	0.957535
filtered_GCST90451130_Concentration_of_HDL_particles	MS severity	rs9471970	6	42945908	A	G	-0.0955565	0.905822	-0.0015681	0.905822
filtered_GCST90451130_Concentration_of_HDL_particles	MS severity	rs12204488	6	43796622	T	C	0.614673	0.58908	0.00745267	0.589079	VEGFA
filtered_GCST90451130_Concentration_of_HDL_particles	MS severity	rs240784	6	100522596	T	C	-2.78312	0.0356471	0.0252786	0.0356474
filtered_GCST90451130_Concentration_of_HDL_particles	MS severity	rs12206564	6	100539133	C	T	-2.75305	0.0272485	0.0261791	0.027249
filtered_GCST90451130_Concentration_of_HDL_particles	MS severity	rs7757193	6	109189769	A	G	0.55383	0.600898	-0.0064724	0.600899	CEP57L1
filtered_GCST90451130_Concentration_of_HDL_particles	MS severity	rs6932852	6	116078209	T	C	-0.590797	0.401112	-0.0098778	0.401112
filtered_GCST90451130_Concentration_of_HDL_particles	MS severity	rs9489065	6	116913548	C	T	1.43737	0.223712	-0.0153523	0.223711
filtered_GCST90451130_Concentration_of_HDL_particles	MS severity	rs72961013	6	127208635	A	G	-1.19204	0.24849	0.0284338	0.24849
filtered_GCST90451130_Concentration_of_HDL_particles	MS severity	rs4895550	6	139022755	T	C	-2.01667	0.106494	0.0186467	0.106496
filtered_GCST90451130_Concentration_of_HDL_particles	MS severity	rs635769	6	139510844	C	T	-1.89372	0.0955024	-0.0199087	0.0955024
filtered_GCST90451130_Concentration_of_HDL_particles	MS severity	rs851989	6	151686482	A	G	-0.140559	0.903211	-0.0016353	0.90321
filtered_GCST90451130_Concentration_of_HDL_particles	MS severity	rs1281948	6	153147671	T	C	-0.8291	0.512837	-0.0076092	0.512839
filtered_GCST90451130_Concentration_of_HDL_particles	MS severity	rs41272086	6	160587614	A	G	0.26882	0.698922	-0.007565	0.698921	,LPA
filtered_GCST90451130_Concentration_of_HDL_particles	MS severity	rs12701824	7	1062728	A	G	2.76305	0.0173311	-0.0375871	0.0173313
filtered_GCST90451130_Concentration_of_HDL_particles	MS severity	rs1055428	7	6416716	T	G	0.0883952	0.892477	0.00188584	0.892477
filtered_GCST90451130_Concentration_of_HDL_particles	MS severity	rs1404414	7	17826764	T	C	-0.292211	0.613053	0.00581179	0.613054
filtered_GCST90451130_Concentration_of_HDL_particles	MS severity	rs10242866	7	17880990	T	C	-0.28388	0.563793	0.00671164	0.563792	,SNX13
filtered_GCST90451130_Concentration_of_HDL_particles	MS severity	rs35257100	7	26095784	T	C	-0.834717	0.421987	-0.0114716	0.421985
filtered_GCST90451130_Concentration_of_HDL_particles	MS severity	rs1534696	7	26357619	A	C	0.896197	0.424478	0.0092268	0.424477	,SNX10
filtered_GCST90451130_Concentration_of_HDL_particles	MS severity	rs2700896	7	36133745	T	C	-1.09238	0.213672	0.0183779	0.213671
filtered_GCST90451130_Concentration_of_HDL_particles	MS severity	rs73109455	7	44740377	C	T	2.27517	0.0332889	-0.0373747	0.0332889
filtered_GCST90451130_Concentration_of_HDL_particles	MS severity	rs55935382	7	50250073	A	C	-0.938043	0.23209	-0.0149312	0.232091	,IKZF1,C7orf72,IKZF1
filtered_GCST90451130_Concentration_of_HDL_particles	MS severity	rs41851	7	69548233	G	T	1.95234	0.108994	-0.0206741	0.108996
filtered_GCST90451130_Concentration_of_HDL_particles	MS severity	rs2851506	7	69649748	G	T	1.95123	0.123726	0.0188793	0.123725
filtered_GCST90451130_Concentration_of_HDL_particles	MS severity	rs13244614	7	73559524	A	C	-1.25107	0.222078	0.0156706	0.222079
filtered_GCST90451130_Concentration_of_HDL_particles	MS severity	rs12532967	7	107296973	C	T	1.91461	0.139402	0.0208568	0.139404
filtered_GCST90451130_Concentration_of_HDL_particles	MS severity	rs11773514	7	107318024	C	T	1.81689	0.136658	0.020849	0.136659
filtered_GCST90451130_Concentration_of_HDL_particles	MS severity	rs4731702	7	130748625	T	C	-0.290314	0.613997	-0.005776	0.613997	,KLF14
filtered_GCST90451130_Concentration_of_HDL_particles	MS severity	rs11983164	7	134992830	C	T	0.515735	0.6906	-0.0064565	0.6906
filtered_GCST90451130_Concentration_of_HDL_particles	MS severity	rs13226396	7	150597899	T	C	-0.28943	0.790368	0.00363527	0.790367
filtered_GCST90451130_Concentration_of_HDL_particles	MS severity	rs60234513	7	150907318	C	T	-1.56662	0.104986	-0.0209979	0.104986
filtered_GCST90451130_Concentration_of_HDL_particles	MS severity	rs66508847	8	4934548	T	C	-1.90762	0.126695	-0.0180758	0.126695
filtered_GCST90451130_Concentration_of_HDL_particles	MS severity	rs49675	8	9294178	A	G	-1.63309	0.110916	-0.0315048	0.110917	RP11-10A14.4
filtered_GCST90451130_Concentration_of_HDL_particles	MS severity	rs4841133	8	9326154	G	A	0.0713185	0.733615	0.00711358	0.733616	,RP11-115J16.1,PPP1R3B
filtered_GCST90451130_Concentration_of_HDL_particles	MS severity	rs12542898	8	9329325	G	A	-1.05803	0.181906	-0.0156721	0.181906
filtered_GCST90451130_Concentration_of_HDL_particles	MS severity	rs6601302	8	9381948	G	T	1.8836	0.0987356	-0.0225309	0.0987351
filtered_GCST90451130_Concentration_of_HDL_particles	MS severity	rs4496970	8	9634916	G	T	-0.246987	0.782575	0.00414524	0.782575
filtered_GCST90451130_Concentration_of_HDL_particles	MS severity	rs12545775	8	10128398	G	T	-1.4078	0.176789	0.0198858	0.17679	MSRA
filtered_GCST90451130_Concentration_of_HDL_particles	MS severity	rs2409691	8	11085766	T	C	-2.31544	0.0504542	-0.0226097	0.050455	,XKR6
filtered_GCST90451130_Concentration_of_HDL_particles	MS severity	rs10093053	8	11179678	C	T	-2.12905	0.0838482	-0.0201569	0.0838492
filtered_GCST90451130_Concentration_of_HDL_particles	MS severity	rs9650661	8	11569624	T	G	-0.602799	0.596005	-0.0061123	0.596005
filtered_GCST90451130_Concentration_of_HDL_particles	MS severity	rs10085966	8	19718937	T	C	-0.941818	0.279396	-0.0126051	0.279398
filtered_GCST90451130_Concentration_of_HDL_particles	MS severity	rs4921677	8	19790880	T	C	-1.26503	0.0865724	-0.0199266	0.086574
filtered_GCST90451130_Concentration_of_HDL_particles	MS severity	rs7824064	8	19839588	G	A	0.210848	0.847273	-0.0038014	0.847273
filtered_GCST90451130_Concentration_of_HDL_particles	MS severity	rs4922108	8	19852877	C	T	0.173068	0.812342	-0.0037386	0.812342
filtered_GCST90451130_Concentration_of_HDL_particles	MS severity	rs4518684	8	19871304	G	T	0.426057	0.703118	0.00546065	0.703119
filtered_GCST90451130_Concentration_of_HDL_particles	MS severity	rs13702	8	19966981	C	T	-0.0683074	0.678107	-0.0051658	0.678108	,LPL
filtered_GCST90451130_Concentration_of_HDL_particles	MS severity	rs13273454	8	20082547	T	C	0.316283	0.334333	0.0111933	0.334337	AC100802.3
filtered_GCST90451130_Concentration_of_HDL_particles	MS severity	rs13256965	8	20105451	G	A	1.47481	0.0995813	0.0196192	0.0995802
filtered_GCST90451130_Concentration_of_HDL_particles	MS severity	rs1149467	8	63678914	T	G	-1.44378	0.219715	-0.0164897	0.219714
filtered_GCST90451130_Concentration_of_HDL_particles	MS severity	rs11775822	8	70422619	C	T	-0.0742834	0.936164	0.00095488	0.936164
filtered_GCST90451130_Concentration_of_HDL_particles	MS severity	rs17485419	8	78232042	G	A	-0.192967	0.873908	-0.0019896	0.873908	intergenic
filtered_GCST90451130_Concentration_of_HDL_particles	MS severity	rs17776600	8	102880416	T	C	1.45658	0.149466	0.0213725	0.149467
filtered_GCST90451130_Concentration_of_HDL_particles	MS severity	rs231147	8	115405335	C	T	-0.291985	0.654321	0.00511651	0.654322	TRPS1
filtered_GCST90451130_Concentration_of_HDL_particles	MS severity	rs36024006	8	120875137	A	G	-0.28791	0.709215	0.00443528	0.709215
filtered_GCST90451130_Concentration_of_HDL_particles	MS severity	rs35309034	8	125486023	A	C	-0.08501	0.89441	-0.0018398	0.89441
filtered_GCST90451130_Concentration_of_HDL_particles	MS severity	rs34407803	8	143212684	A	G	0.191337	0.772516	-0.0034079	0.772515
filtered_GCST90451130_Concentration_of_HDL_particles	MS severity	rs643531	9	15296036	A	C	0.0576125	0.882582	0.0024477	0.882582	,TTC39B
filtered_GCST90451130_Concentration_of_HDL_particles	MS severity	rs62544382	9	33109998	T	G	-1.19756	0.336468	-0.0116284	0.33647	,SMU1,B4GALT1
filtered_GCST90451130_Concentration_of_HDL_particles	MS severity	rs10217601	9	104031790	G	A	-0.138787	0.909678	-0.001844	0.909678
filtered_GCST90451130_Concentration_of_HDL_particles	MS severity	rs12351480	9	104833697	A	C	0.109124	0.836361	0.00351142	0.836361
filtered_GCST90451130_Concentration_of_HDL_particles	MS severity	rs11789603	9	104884738	T	C	0.135918	0.712512	0.00690189	0.712512	,ABCA1
filtered_GCST90451130_Concentration_of_HDL_particles	MS severity	rs2740488	9	104899461	C	A	0.279786	0.260605	-0.0146875	0.260606	,ABCA1
filtered_GCST90451130_Concentration_of_HDL_particles	MS severity	rs2027399	9	104981006	A	G	2.47188	0.00439299	0.0336336	0.00439288
filtered_GCST90451130_Concentration_of_HDL_particles	MS severity	rs558240	9	133281560	A	G	0.154622	0.834066	0.0024454	0.834066	ABO,LCN1L2,
filtered_GCST90451130_Concentration_of_HDL_particles	MS severity	rs17134533	10	5205135	A	G	-0.547155	0.361302	0.0146984	0.361303
filtered_GCST90451130_Concentration_of_HDL_particles	MS severity	rs17307911	10	5272389	C	T	-1.78108	0.107771	0.0206759	0.107771
filtered_GCST90451130_Concentration_of_HDL_particles	MS severity	rs12259979	10	17225070	T	G	-1.49671	0.202424	-0.0149671	0.202424
filtered_GCST90451130_Concentration_of_HDL_particles	MS severity	rs10763928	10	33344026	T	C	-0.925989	0.389961	0.0182805	0.38996
filtered_GCST90451130_Concentration_of_HDL_particles	MS severity	rs28688874	10	45330731	T	G	0.39549	0.67303	0.00804111	0.67303
filtered_GCST90451130_Concentration_of_HDL_particles	MS severity	rs11239464	10	45331280	G	T	0.410004	0.66084	0.00837055	0.660841
filtered_GCST90451130_Concentration_of_HDL_particles	MS severity	rs56071381	10	45411688	T	G	1.03447	0.110966	0.0257899	0.110966
filtered_GCST90451130_Concentration_of_HDL_particles	MS severity	rs10793618	10	45493373	T	C	-0.154931	0.838568	-0.0027031	0.838569
filtered_GCST90451130_Concentration_of_HDL_particles	MS severity	rs55665473	10	45526557	A	G	0.317117	0.47634	0.00944379	0.476341
filtered_GCST90451130_Concentration_of_HDL_particles	MS severity	rs3824617	10	45672399	T	C	-0.213215	0.798939	0.00377834	0.798939
filtered_GCST90451130_Concentration_of_HDL_particles	MS severity	rs10822143	10	63128096	T	C	0.776554	0.521538	0.00749135	0.521539	NRBF2,
filtered_GCST90451130_Concentration_of_HDL_particles	MS severity	rs10995477	10	63250912	C	T	0.781691	0.537331	0.00714348	0.53733	,JMJD1C
filtered_GCST90451130_Concentration_of_HDL_particles	MS severity	rs10822160	10	63353036	G	T	0.657184	0.60438	0.00598114	0.604381
filtered_GCST90451130_Concentration_of_HDL_particles	MS severity	rs4980072	10	79400129	C	T	0.338276	0.723951	-0.0041275	0.723951
filtered_GCST90451130_Concentration_of_HDL_particles	MS severity	rs1889931	10	93560683	C	T	0.776797	0.562847	-0.0086408	0.562847
filtered_GCST90451130_Concentration_of_HDL_particles	MS severity	rs1057910	10	94981296	C	A	2.10057	0.0694467	0.0407328	0.0694467	CYP2C9
filtered_GCST90451130_Concentration_of_HDL_particles	MS severity	rs7893845	10	100133539	T	G	-0.521482	0.619846	-0.005791	0.619846
filtered_GCST90451130_Concentration_of_HDL_particles	MS severity	rs10883451	10	100164661	C	T	-0.350392	0.570452	-0.0066849	0.570452	,Intergenic,ERLIN1
filtered_GCST90451130_Concentration_of_HDL_particles	MS severity	rs10787430	10	112192480	T	C	-0.394917	0.650825	0.0057131	0.650826
filtered_GCST90451130_Concentration_of_HDL_particles	MS severity	rs12414355	10	112217046	G	A	0.293858	0.617495	-0.0084039	0.617496
filtered_GCST90451130_Concentration_of_HDL_particles	MS severity	rs7083597	10	121100109	T	C	0.042504	0.96299	-0.0009469	0.96299
filtered_GCST90451130_Concentration_of_HDL_particles	MS severity	rs10901796	10	124647017	C	T	-1.07258	0.354204	-0.01079	0.354205
filtered_GCST90451130_Concentration_of_HDL_particles	MS severity	rs7948848	11	2960666	A	G	-1.80707	0.0929027	0.0199777	0.0929038	NAP1L4,
filtered_GCST90451130_Concentration_of_HDL_particles	MS severity	rs10500715	11	9951515	G	T	0.983409	0.306649	0.0118666	0.306651	SBF2
filtered_GCST90451130_Concentration_of_HDL_particles	MS severity	rs2957707	11	10355711	G	T	0.81462	0.242041	0.0146151	0.24204
filtered_GCST90451130_Concentration_of_HDL_particles	MS severity	rs17309930	11	27726946	A	C	-0.400575	0.639726	0.00688936	0.639726	,BDNF
filtered_GCST90451130_Concentration_of_HDL_particles	MS severity	rs61889189	11	32364329	G	T	0.964846	0.43156	-0.0108	0.431561
filtered_GCST90451130_Concentration_of_HDL_particles	MS severity	rs61882744	11	46528675	T	G	-1.07365	0.429711	0.0200919	0.429711
filtered_GCST90451130_Concentration_of_HDL_particles	MS severity	rs7951979	11	47191010	C	A	-0.398561	0.75124	-0.0043073	0.751241
filtered_GCST90451130_Concentration_of_HDL_particles	MS severity	rs10769255	11	47345820	T	C	-0.588732	0.2334	-0.0180327	0.2334	,MYBPC3,Intergenic
filtered_GCST90451130_Concentration_of_HDL_particles	MS severity	rs35184771	11	47453637	T	G	-0.624525	0.108255	0.0192144	0.108257
filtered_GCST90451130_Concentration_of_HDL_particles	MS severity	rs12787646	11	47648113	C	T	-0.476183	0.230914	0.0144324	0.230916	MTCH2,
filtered_GCST90451130_Concentration_of_HDL_particles	MS severity	rs10838919	11	48502755	T	C	0.0939822	0.874922	0.00265338	0.874922
filtered_GCST90451130_Concentration_of_HDL_particles	MS severity	rs11227434	11	56177775	T	G	-0.314926	0.658977	-0.0078736	0.658977
filtered_GCST90451130_Concentration_of_HDL_particles	MS severity	rs1970719	11	56402764	T	C	-0.331546	0.650153	0.00813668	0.650153
filtered_GCST90451130_Concentration_of_HDL_particles	MS severity	rs41414647	11	56819930	G	T	-0.849969	0.29124	-0.0232526	0.291238
filtered_GCST90451130_Concentration_of_HDL_particles	MS severity	rs1941050	11	57100234	C	T	-1.22398	0.271838	-0.0230029	0.271836
filtered_GCST90451130_Concentration_of_HDL_particles	MS severity	rs174566	11	61824890	G	A	-0.799408	0.00820265	0.032398	0.00820249	,FADS2,FADS1,FADS2,MYRF,FEN1,FADS1,FADS2,FEN1,MIR611,MIR1908,MYRF,TMEM258,FADS1,FADS2
filtered_GCST90451130_Concentration_of_HDL_particles	MS severity	rs11231704	11	64130710	T	C	-0.355061	0.784457	-0.0031624	0.784458
filtered_GCST90451130_Concentration_of_HDL_particles	MS severity	rs2302263	11	64254349	T	C	0.129688	0.900084	-0.0025365	0.900084
filtered_GCST90451130_Concentration_of_HDL_particles	MS severity	rs4787	11	65592439	T	C	0.380424	0.749577	-0.0042833	0.749577
filtered_GCST90451130_Concentration_of_HDL_particles	MS severity	rs570387	11	65869605	C	T	1.19563	0.336853	0.0111734	0.336853	EFEMP2,
filtered_GCST90451130_Concentration_of_HDL_particles	MS severity	rs4633480	11	68845899	A	G	0.522284	0.681736	0.00470622	0.681737
filtered_GCST90451130_Concentration_of_HDL_particles	MS severity	rs531117	11	75745089	T	C	0.615101	0.0283342	-0.0330999	0.0283347
filtered_GCST90451130_Concentration_of_HDL_particles	MS severity	rs12575636	11	95578096	G	T	-0.80536	0.343675	0.0133461	0.343674
filtered_GCST90451130_Concentration_of_HDL_particles	MS severity	rs2186736	11	95579279	T	C	0.87329	0.456701	-0.0085955	0.456702
filtered_GCST90451130_Concentration_of_HDL_particles	MS severity	rs11226117	11	104027926	T	C	-0.78641	0.467193	0.0115342	0.467195
filtered_GCST90451130_Concentration_of_HDL_particles	MS severity	rs3858407	11	110318396	G	A	-0.195274	0.87559	0.00200617	0.87559
filtered_GCST90451130_Concentration_of_HDL_particles	MS severity	rs180360	11	116728272	G	A	0.110633	0.839069	0.00261271	0.839069	,ZPR1,LOC101929011
filtered_GCST90451130_Concentration_of_HDL_particles	MS severity	rs525028	11	116834800	A	G	0.221902	0.246176	-0.0142957	0.246176
filtered_GCST90451130_Concentration_of_HDL_particles	MS severity	rs1945390	11	122649545	C	T	-1.24529	0.0392828	-0.0245344	0.0392827
filtered_GCST90451130_Concentration_of_HDL_particles	MS severity	rs2239116	12	2537972	T	G	-0.66849	0.596587	0.00666636	0.596585
filtered_GCST90451130_Concentration_of_HDL_particles	MS severity	rs4636741	12	7564752	G	A	0.583599	0.506871	-0.0159936	0.506872
filtered_GCST90451130_Concentration_of_HDL_particles	MS severity	rs4883201	12	8929985	G	A	0.124212	0.874526	-0.0031134	0.874527	,PHC1,A2ML1,PHC1,PHC1,A2ML1
filtered_GCST90451130_Concentration_of_HDL_particles	MS severity	rs11045171	12	20317265	G	A	2.29603	0.00256868	0.0443179	0.00256868	,PDE3A,intergenic
filtered_GCST90451130_Concentration_of_HDL_particles	MS severity	rs11045182	12	20342724	T	G	1.50714	0.204714	0.015719	0.204716
filtered_GCST90451130_Concentration_of_HDL_particles	MS severity	rs16923647	12	21298461	T	C	2.68648	0.00887526	0.0441136	0.00887519	SLCO1A2,
filtered_GCST90451130_Concentration_of_HDL_particles	MS severity	rs12320328	12	25255530	G	A	1.08361	0.42068	-0.0176241	0.42068	,KRAS,LMNTD1,intergenic
filtered_GCST90451130_Concentration_of_HDL_particles	MS severity	rs10876021	12	50343015	T	C	-1.11806	0.315299	0.0122978	0.3153
filtered_GCST90451130_Concentration_of_HDL_particles	MS severity	rs55939211	12	50512307	G	A	-1.35004	0.207206	0.0154896	0.207207	DIP2B
filtered_GCST90451130_Concentration_of_HDL_particles	MS severity	rs11172056	12	56915191	C	T	-0.392002	0.733052	0.00415538	0.733051
filtered_GCST90451130_Concentration_of_HDL_particles	MS severity	rs703848	12	57034569	G	A	-1.03526	0.396392	-0.0106431	0.396389
filtered_GCST90451130_Concentration_of_HDL_particles	MS severity	rs2229357	12	57449928	A	G	0.0216304	0.978963	0.00036245	0.978963	INHBC,,LRP1
filtered_GCST90451130_Concentration_of_HDL_particles	MS severity	rs2137537	12	70719307	C	T	-0.325086	0.810045	0.00294994	0.810044	,PTPRR
filtered_GCST90451130_Concentration_of_HDL_particles	MS severity	rs1316739	12	93574480	A	G	0.741328	0.583285	-0.0076704	0.583284
filtered_GCST90451130_Concentration_of_HDL_particles	MS severity	rs3914817	12	103100685	T	G	-1.26773	0.0946891	0.0192077	0.0946901
filtered_GCST90451130_Concentration_of_HDL_particles	MS severity	rs7135240	12	103141242	A	G	-1.40361	0.042575	0.0232954	0.0425749
filtered_GCST90451130_Concentration_of_HDL_particles	MS severity	rs6606707	12	109392436	G	T	0.405206	0.619988	0.00570397	0.619987
filtered_GCST90451130_Concentration_of_HDL_particles	MS severity	rs6606717	12	109435422	C	A	0.523595	0.26432	0.0129937	0.264317
filtered_GCST90451130_Concentration_of_HDL_particles	MS severity	rs11065979	12	111621753	T	C	-0.226933	0.708406	0.00442582	0.708405	BRAP,MAPKAPK5,ATXN2,BRAP,SH2B3,,ATXN2,BRAP,BRAP,ATXN2,SH2B3,ATXN2,Intergenic,SH2B3,BRAP,ALDH2,intergenic
filtered_GCST90451130_Concentration_of_HDL_particles	MS severity	rs11065363	12	120950695	T	C	-0.588718	0.643721	0.00728174	0.64372
filtered_GCST90451130_Concentration_of_HDL_particles	MS severity	rs1169313	12	121004867	C	T	-0.429185	0.626187	-0.0058123	0.626188	,C12orf43,C12orf27,HNF1A
filtered_GCST90451130_Concentration_of_HDL_particles	MS severity	rs11058607	12	122534215	G	A	0.0476575	0.96918	0.00051623	0.96918
filtered_GCST90451130_Concentration_of_HDL_particles	MS severity	rs12317103	12	123318267	C	T	0.942811	0.0819528	0.034459	0.0819529
filtered_GCST90451130_Concentration_of_HDL_particles	MS severity	rs825457	12	124053755	A	C	0.421983	0.53761	-0.0098321	0.537611
filtered_GCST90451130_Concentration_of_HDL_particles	MS severity	rs838878	12	124776099	G	A	0.712889	0.0753979	-0.0217797	0.075398
filtered_GCST90451130_Concentration_of_HDL_particles	MS severity	rs7136506	12	124841607	C	T	0.241664	0.650789	-0.0063259	0.650788	,SCARB1
filtered_GCST90451130_Concentration_of_HDL_particles	MS severity	rs516801	13	48930688	A	G	-1.95795	0.0473536	-0.0234314	0.0473541
filtered_GCST90451130_Concentration_of_HDL_particles	MS severity	rs7995597	13	91339491	C	A	1.23997	0.3448	0.0122045	0.344801	MIR17HG
filtered_GCST90451130_Concentration_of_HDL_particles	MS severity	rs72655742	13	110305525	G	T	-2.13169	0.110659	-0.0210771	0.11066
filtered_GCST90451130_Concentration_of_HDL_particles	MS severity	rs9521979	13	110889966	T	C	0.683647	0.603326	-0.0062689	0.603326
filtered_GCST90451130_Concentration_of_HDL_particles	MS severity	rs751877	14	24327607	C	A	-0.354497	0.775937	0.00336319	0.775937
filtered_GCST90451130_Concentration_of_HDL_particles	MS severity	rs12881284	14	39220604	T	C	0.0740202	0.941461	0.00098395	0.941461
filtered_GCST90451130_Concentration_of_HDL_particles	MS severity	rs149142	14	58605007	C	T	-0.195388	0.849811	0.00222924	0.849811
filtered_GCST90451130_Concentration_of_HDL_particles	MS severity	rs8011558	14	68796624	C	T	0.533858	0.533372	-0.0085707	0.533372
filtered_GCST90451130_Concentration_of_HDL_particles	MS severity	rs1742893	14	68829950	C	T	0.505725	0.578638	0.00750951	0.578639
filtered_GCST90451130_Concentration_of_HDL_particles	MS severity	rs10145740	14	73767591	T	C	0.13964	0.842941	0.0026667	0.84294
filtered_GCST90451130_Concentration_of_HDL_particles	MS severity	rs7154256	14	74785884	C	T	0.992765	0.332747	-0.0112387	0.332747	YLPM1
filtered_GCST90451130_Concentration_of_HDL_particles	MS severity	rs2494752	14	104797271	G	A	0.167495	0.869831	-0.0034953	0.86983
filtered_GCST90451130_Concentration_of_HDL_particles	MS severity	rs7170463	15	41596720	G	A	-1.29456	0.191283	-0.0163711	0.191281	,TYRO3
filtered_GCST90451130_Concentration_of_HDL_particles	MS severity	rs7182541	15	58254819	T	C	-0.120131	0.913722	0.00126922	0.913722
filtered_GCST90451130_Concentration_of_HDL_particles	MS severity	rs1560390	15	58288582	C	T	0.641261	0.231173	-0.0168624	0.231171
filtered_GCST90451130_Concentration_of_HDL_particles	MS severity	rs261290	15	58386521	C	T	0.331453	0.0883479	-0.0206911	0.0883474	,ALDH1A2,LIPC,AQP9,LIPC
filtered_GCST90451130_Concentration_of_HDL_particles	MS severity	rs488490	15	58445462	A	C	-0.564963	0.0341668	0.0341397	0.0341667
filtered_GCST90451130_Concentration_of_HDL_particles	MS severity	rs7176591	15	63288397	C	T	-1.83844	0.0662774	-0.0213735	0.0662791
filtered_GCST90451130_Concentration_of_HDL_particles	MS severity	rs12324720	15	63799941	A	G	-0.028874	0.981631	0.00034191	0.981631
filtered_GCST90451130_Concentration_of_HDL_particles	MS severity	rs10152687	15	63825790	T	G	0.377356	0.760155	0.00356432	0.760154
filtered_GCST90451130_Concentration_of_HDL_particles	MS severity	rs72757572	15	67960900	C	T	2.36721	0.0578846	0.0379115	0.0578848
filtered_GCST90451130_Concentration_of_HDL_particles	MS severity	rs28362901	15	74420596	A	C	-0.628905	0.62394	0.0105056	0.62394	,SEMA7A
filtered_GCST90451130_Concentration_of_HDL_particles	MS severity	rs1894401	15	90885812	A	G	-0.871498	0.478689	0.00816382	0.478689	,FES
filtered_GCST90451130_Concentration_of_HDL_particles	MS severity	rs10152471	15	101350708	A	G	-1.26011	0.279521	0.0126704	0.279522	PCSK6
filtered_GCST90451130_Concentration_of_HDL_particles	MS severity	rs2020951	15	101370756	C	T	-1.01814	0.309437	-0.0121509	0.309439
filtered_GCST90451130_Concentration_of_HDL_particles	MS severity	rs8025505	15	101527638	T	C	0.857956	0.272137	0.0144436	0.272138	,PCSK6
filtered_GCST90451130_Concentration_of_HDL_particles	MS severity	rs12928099	16	15056648	A	C	1.10342	0.322532	0.0124526	0.322535	,PDXDC1,intergenic
filtered_GCST90451130_Concentration_of_HDL_particles	MS severity	rs11640942	16	19908624	T	C	0.0147731	0.990059	0.00021627	0.990059
filtered_GCST90451130_Concentration_of_HDL_particles	MS severity	rs2726036	16	28335819	C	A	-0.19664	0.850923	0.00232531	0.850923	,Intergenic,NPIPB6
filtered_GCST90451130_Concentration_of_HDL_particles	MS severity	rs11642612	16	30018874	C	A	0.184218	0.878465	-0.0017795	0.878464	NA,
filtered_GCST90451130_Concentration_of_HDL_particles	MS severity	rs3859113	16	56666055	T	C	-1.49793	0.00160347	0.0772263	0.00160348	,CETP
filtered_GCST90451130_Concentration_of_HDL_particles	MS severity	rs34876056	16	56908291	C	T	-0.0304714	0.928566	-0.0015294	0.928566
filtered_GCST90451130_Concentration_of_HDL_particles	MS severity	rs12934632	16	56957829	T	C	-0.0972171	0.421102	0.0119367	0.421103
filtered_GCST90451130_Concentration_of_HDL_particles	MS severity	rs12720926	16	56965006	G	A	0.0707126	0.40409	0.0097152	0.404091	,CETP
filtered_GCST90451130_Concentration_of_HDL_particles	MS severity	rs12720917	16	56985480	C	T	-0.375654	0.218527	-0.0209977	0.218526	CETP,NLRC5,
filtered_GCST90451130_Concentration_of_HDL_particles	MS severity	rs12445552	16	57267200	G	A	2.07667	0.0555415	0.0224079	0.0555411
filtered_GCST90451130_Concentration_of_HDL_particles	MS severity	rs7197160	16	57283108	T	C	1.59257	0.219211	0.0154327	0.219209
filtered_GCST90451130_Concentration_of_HDL_particles	MS severity	rs8054091	16	67897923	C	T	0.10929	0.749544	0.00538322	0.749545
filtered_GCST90451130_Concentration_of_HDL_particles	MS severity	rs13689	16	68834619	C	T	-1.23106	0.229264	0.0180947	0.229264	CDH1
filtered_GCST90451130_Concentration_of_HDL_particles	MS severity	rs12444714	16	71418703	T	C	-0.539506	0.602822	0.00823184	0.602821
filtered_GCST90451130_Concentration_of_HDL_particles	MS severity	rs11075893	16	71630493	G	T	-0.78518	0.495868	-0.0107086	0.495867
filtered_GCST90451130_Concentration_of_HDL_particles	MS severity	rs4790310	17	2063626	T	C	-1.68151	0.0311608	0.0259955	0.031161
filtered_GCST90451130_Concentration_of_HDL_particles	MS severity	rs72819571	17	2267207	T	G	1.06766	0.391904	-0.0103838	0.391903	,SMG6
filtered_GCST90451130_Concentration_of_HDL_particles	MS severity	rs3803800	17	7559652	G	A	-0.646294	0.482285	-0.009766	0.482285	TNFSF13,TNFSF12-TNFSF13,,TNFSF12-TNFSF13,TNFSF13,TNFSF13
filtered_GCST90451130_Concentration_of_HDL_particles	MS severity	rs4646341	17	17590496	G	A	-0.0703123	0.947411	0.00077787	0.947411
filtered_GCST90451130_Concentration_of_HDL_particles	MS severity	rs967645	17	28386951	T	C	-0.15212	0.801441	0.00295389	0.801442
filtered_GCST90451130_Concentration_of_HDL_particles	MS severity	rs10512432	17	30485102	A	G	1.40097	0.148926	-0.0178467	0.148925
filtered_GCST90451130_Concentration_of_HDL_particles	MS severity	rs8069451	17	39348680	C	T	0.374495	0.542583	-0.0084097	0.542583	,FBXL20
filtered_GCST90451130_Concentration_of_HDL_particles	MS severity	rs8074437	17	39919884	G	T	2.38482	0.00930007	-0.030188	0.00930008
filtered_GCST90451130_Concentration_of_HDL_particles	MS severity	rs743591	17	42527421	C	T	-3.90858	0.00246894	0.0691858	0.00246898
filtered_GCST90451130_Concentration_of_HDL_particles	MS severity	rs231492	17	43901388	T	G	0.103092	0.84143	-0.0042961	0.84143
filtered_GCST90451130_Concentration_of_HDL_particles	MS severity	rs7218159	17	55277434	A	C	-0.482867	0.675955	0.00608692	0.675954
filtered_GCST90451130_Concentration_of_HDL_particles	MS severity	rs34931250	17	68883786	T	C	-0.0611443	0.915265	0.00260625	0.915265	,ABCA8
filtered_GCST90451130_Concentration_of_HDL_particles	MS severity	rs1373068	17	68905074	G	T	0.391101	0.604649	-0.0064698	0.604648
filtered_GCST90451130_Concentration_of_HDL_particles	MS severity	rs2246277	17	76085264	T	C	1.94603	0.134073	0.0179055	0.134073
filtered_GCST90451130_Concentration_of_HDL_particles	MS severity	rs4129767	17	78407903	A	G	0.122245	0.777633	0.0032456	0.777632	,PGS1
filtered_GCST90451130_Concentration_of_HDL_particles	MS severity	rs3016593	18	2989740	A	G	-0.464169	0.645266	0.00564351	0.645266
filtered_GCST90451130_Concentration_of_HDL_particles	MS severity	rs4800101	18	21983807	A	G	-1.15679	0.217481	0.0203239	0.217481
filtered_GCST90451130_Concentration_of_HDL_particles	MS severity	rs62103335	18	48845725	T	C	-0.804628	0.480523	-0.0092243	0.480522
filtered_GCST90451130_Concentration_of_HDL_particles	MS severity	rs62100572	18	49618293	C	T	-0.893674	0.347752	0.0137624	0.347754
filtered_GCST90451130_Concentration_of_HDL_particles	MS severity	rs6507937	18	49638556	C	T	-0.014483	0.928797	-0.0013801	0.928797
filtered_GCST90451130_Concentration_of_HDL_particles	MS severity	rs7233487	18	49754570	T	C	-0.634121	0.0817081	-0.0213889	0.0817069
filtered_GCST90451130_Concentration_of_HDL_particles	MS severity	rs11659574	18	49831456	G	T	-1.03409	0.0245499	-0.0359991	0.0245502
filtered_GCST90451130_Concentration_of_HDL_particles	MS severity	rs1787286	18	49952491	T	G	1.14557	0.0769618	0.0208648	0.0769613
filtered_GCST90451130_Concentration_of_HDL_particles	MS severity	rs72912001	18	50001759	T	G	-0.878332	0.308304	-0.021762	0.308305
filtered_GCST90451130_Concentration_of_HDL_particles	MS severity	rs12455907	18	50197573	C	T	0.0333983	0.978332	-0.0003164	0.978332
filtered_GCST90451130_Concentration_of_HDL_particles	MS severity	rs688671	18	60200293	G	A	-1.20231	0.0772004	0.0227634	0.0771999
filtered_GCST90451130_Concentration_of_HDL_particles	MS severity	rs11660069	18	60218180	G	A	-1.34988	0.0541585	0.0249228	0.0541595
filtered_GCST90451130_Concentration_of_HDL_particles	MS severity	rs17175643	18	60229509	T	C	-1.33168	0.0529592	0.0250985	0.0529591	,ENSG00000267620
filtered_GCST90451130_Concentration_of_HDL_particles	MS severity	rs12975319	19	3414090	A	G	0.501229	0.585321	-0.0071013	0.585321	,NFIC
filtered_GCST90451130_Concentration_of_HDL_particles	MS severity	rs10404380	19	8401370	A	C	0.0790286	0.869994	-0.0019156	0.869993
filtered_GCST90451130_Concentration_of_HDL_particles	MS severity	rs7260306	19	11160874	T	G	-0.148213	0.878736	-0.001794	0.878736	KANK2,
filtered_GCST90451130_Concentration_of_HDL_particles	MS severity	rs3745683	19	11237845	A	G	0.0934652	0.74783	-0.006766	0.74783	DOCK6,
filtered_GCST90451130_Concentration_of_HDL_particles	MS severity	rs3761077	19	19215154	T	G	0.760775	0.30905	-0.0192435	0.30905
filtered_GCST90451130_Concentration_of_HDL_particles	MS severity	rs58542926	19	19268740	T	C	1.15908	0.019658	-0.052028	0.019658	,TM6SF2,CILP2,SUGP1,AC138430.4,TM6SF2
filtered_GCST90451130_Concentration_of_HDL_particles	MS severity	rs4805885	19	33415217	C	T	0.286125	0.701124	0.00454761	0.701124	,PEPD
filtered_GCST90451130_Concentration_of_HDL_particles	MS severity	rs2075284	19	37698715	C	T	-1.28149	0.314237	0.0152288	0.314237
filtered_GCST90451130_Concentration_of_HDL_particles	MS severity	rs34878901	19	44899220	T	C	-1.76661	0.0480671	-0.0232277	0.0480668
filtered_GCST90451130_Concentration_of_HDL_particles	MS severity	rs429358	19	44908684	C	T	-0.660724	0.149442	0.024007	0.149442	APOE,,PVRL2,TOMM40,APOE,APOC1,APOE,APOC1,APOE,BCAM,PVRL2,TOMM40,APOC1,APOC1P1,APOC4,APOC4-APOC2,APOC2,CLPTM1,RELB,APOE,LOC100129500,APOE4,APOE,BCAM,PVRL2,TOMM40,APOC1,APOC1P1,APOC4,APOC2,CLPTM1,RELB,APOC1,APOE,TOMM40,APOE,BCAM,PVRL2,OMM40,APOC1,APOC1P1,APOC4,APOC2,CLPTM1,RELB,APOE,BCAM,PVRLTOMM40,APOC1,APOC1P1,APOC4,APOC4-APOC2,APOC2,CLPTM1,RELB,APOE,APOC1,APOC1P1,PVRL2,TOMM40,PVRL2,APOE,APOC1,APOC1P1,TOMM40,TOMM40,PVRL2,APOE,APOC1,BCAM,APOE,PVRL2,TOMM40,APOC1,BCAM,TOMM40,APOE,NA
filtered_GCST90451130_Concentration_of_HDL_particles	MS severity	rs7256200	19	44912678	T	G	-1.04227	0.0283003	0.0406164	0.0283006	,APOE,APOC1
filtered_GCST90451130_Concentration_of_HDL_particles	MS severity	rs2238689	19	45675403	C	T	-1.3877	0.120003	0.0182156	0.120003	,GIPR
filtered_GCST90451130_Concentration_of_HDL_particles	MS severity	rs28773614	19	51808910	A	G	0.191424	0.854537	-0.0032304	0.854537
filtered_GCST90451130_Concentration_of_HDL_particles	MS severity	rs10405357	19	54255803	C	T	-1.24986	0.0267945	0.0256275	0.0267948
filtered_GCST90451130_Concentration_of_HDL_particles	MS severity	rs6075861	20	21930075	C	A	0.540882	0.62597	-0.0056833	0.625971
filtered_GCST90451130_Concentration_of_HDL_particles	MS severity	rs2281559	20	25271525	T	C	-1.52056	0.256824	-0.0173812	0.256826
filtered_GCST90451130_Concentration_of_HDL_particles	MS severity	rs4911256	20	32770038	G	A	-1.52962	0.158865	-0.0166849	0.158865
filtered_GCST90451130_Concentration_of_HDL_particles	MS severity	rs12481169	20	35206707	C	T	1.07323	0.0752946	0.0207862	0.0752949
filtered_GCST90451130_Concentration_of_HDL_particles	MS severity	rs6031587	20	44409609	T	C	-0.336544	0.488232	0.0158548	0.48823
filtered_GCST90451130_Concentration_of_HDL_particles	MS severity	rs719996	20	45572129	G	A	-0.79924	0.469673	0.00842207	0.469674
filtered_GCST90451130_Concentration_of_HDL_particles	MS severity	rs3843763	20	45919554	T	C	-0.22799	0.815065	0.00297522	0.815065	,PLTP
filtered_GCST90451130_Concentration_of_HDL_particles	MS severity	rs58952297	20	45932181	T	C	0.143135	0.667659	0.00645162	0.667659
filtered_GCST90451130_Concentration_of_HDL_particles	MS severity	rs11696385	20	47709273	A	G	-0.0427838	0.953366	0.00096325	0.953366
filtered_GCST90451130_Concentration_of_HDL_particles	MS severity	rs4809330	20	63718234	G	A	0.328914	0.763157	-0.0037314	0.763158	ZGPAT,RP4-583P15.15,,SLC2A4RG,TNFRS-F6B,RTEL1
filtered_GCST90451130_Concentration_of_HDL_particles	MS severity	rs2223041	21	15050282	T	C	-0.61106	0.619492	0.00592974	0.619491
filtered_GCST90451130_Concentration_of_HDL_particles	MS severity	rs235314	21	44851537	T	C	0.1024	0.873666	-0.0018651	0.873666	,PTTG1IP
filtered_GCST90451130_Concentration_of_HDL_particles	MS severity	rs2838727	21	44895992	T	C	-0.841031	0.504751	0.00884252	0.50475
filtered_GCST90451130_Concentration_of_HDL_particles	MS severity	rs17338076	21	45430437	A	G	-1.71818	0.110277	0.0275514	0.110276
filtered_GCST90451130_Concentration_of_HDL_particles	MS severity	rs73166619	22	21575804	T	C	0.0767017	0.845278	-0.0028799	0.845278
filtered_GCST90451130_Concentration_of_HDL_particles	MS severity	rs13055114	22	38211387	T	C	0.0763528	0.938406	-0.0009065	0.938406
filtered_GCST90451130_Concentration_of_HDL_particles	MS severity	rs138704	22	38737405	G	A	0.675991	0.479229	-0.0092013	0.479228
filtered_GCST90451130_Concentration_of_HDL_particles	MS severity	rs738408	22	43928850	T	C	-1.20755	0.0987676	0.0230818	0.0987674	,PNPLA3
filtered_GCST90451130_Concentration_of_HDL_particles	MS severity	rs34879941	22	43936998	T	C	-1.81013	0.0768676	0.0269885	0.0768665
filtered_GCST90451131_Average_diameter_for_HDL_particles	MS severity	rs13306561	1	11805747	G	A	0.218059	0.837183	0.00328035	0.837183	MTHFR,CLCN6,
filtered_GCST90451131_Average_diameter_for_HDL_particles	MS severity	rs3091240	1	25350444	T	G	0.64925	0.633129	0.00553098	0.633129
filtered_GCST90451131_Average_diameter_for_HDL_particles	MS severity	rs72660960	1	25490356	C	T	0.374052	0.752952	0.00376169	0.752952
filtered_GCST90451131_Average_diameter_for_HDL_particles	MS severity	rs57217461	1	26701425	T	G	-0.734156	0.306862	0.0214406	0.306862
filtered_GCST90451131_Average_diameter_for_HDL_particles	MS severity	rs34460334	1	26888588	C	T	-0.668319	0.351176	0.0196604	0.351176
filtered_GCST90451131_Average_diameter_for_HDL_particles	MS severity	rs17513135	1	39570014	T	C	-0.101288	0.858281	0.00245172	0.858281	,LOC101929516
filtered_GCST90451131_Average_diameter_for_HDL_particles	MS severity	rs10888690	1	50494849	C	T	1.81229	0.149218	0.0169939	0.149219	,DMRTA2,CDKN2C,DMRTA2,ELAVL4,FAF1
filtered_GCST90451131_Average_diameter_for_HDL_particles	MS severity	rs57095912	1	50891158	G	T	1.92553	0.130071	0.0292245	0.13007
filtered_GCST90451131_Average_diameter_for_HDL_particles	MS severity	rs17377274	1	61241119	A	G	1.07471	0.37471	0.021154	0.374711
filtered_GCST90451131_Average_diameter_for_HDL_particles	MS severity	rs11208943	1	66676992	C	T	-1.54411	0.274941	0.0172672	0.274942
filtered_GCST90451131_Average_diameter_for_HDL_particles	MS severity	rs697985	1	81807129	G	A	-1.17688	0.411015	-0.01048	0.411018
filtered_GCST90451131_Average_diameter_for_HDL_particles	MS severity	rs1365298	1	93392732	A	G	0.669712	0.453249	0.011466	0.453247	,DR1,FNBP1L
filtered_GCST90451131_Average_diameter_for_HDL_particles	MS severity	rs41285694	1	97988913	T	G	3.85895	0.00617825	-0.043593	0.00617832
filtered_GCST90451131_Average_diameter_for_HDL_particles	MS severity	rs10875124	1	98028629	A	G	3.56547	0.00997078	0.0408553	0.00997099
filtered_GCST90451131_Average_diameter_for_HDL_particles	MS severity	rs6537885	1	109936181	C	T	-1.37945	0.119041	-0.0219599	0.119041
filtered_GCST90451131_Average_diameter_for_HDL_particles	MS severity	rs8444	1	150966095	A	G	0.676432	0.567811	-0.0070103	0.56781	RP11-316M1.12
filtered_GCST90451131_Average_diameter_for_HDL_particles	MS severity	rs4656292	1	161224851	G	A	0.00958175	0.980199	-0.0002923	0.980199
filtered_GCST90451131_Average_diameter_for_HDL_particles	MS severity	rs9425299	1	172389960	T	C	-0.964823	0.255326	-0.0133242	0.255328
filtered_GCST90451131_Average_diameter_for_HDL_particles	MS severity	rs9425332	1	172479111	T	G	-1.78928	0.104069	-0.0211203	0.104071
filtered_GCST90451131_Average_diameter_for_HDL_particles	MS severity	rs4650996	1	178548230	G	A	0.0905905	0.886408	-0.0017093	0.886409
filtered_GCST90451131_Average_diameter_for_HDL_particles	MS severity	rs4650998	1	178562715	A	G	0.461131	0.330965	-0.0112592	0.330966
filtered_GCST90451131_Average_diameter_for_HDL_particles	MS severity	rs2248962	1	178581825	G	A	0.174959	0.783351	0.00329283	0.783351
filtered_GCST90451131_Average_diameter_for_HDL_particles	MS severity	rs61805075	1	182167266	A	G	0.195445	0.631272	-0.0059045	0.631273	ZNF648,
filtered_GCST90451131_Average_diameter_for_HDL_particles	MS severity	rs788816	1	202282685	G	A	-1.66636	0.113653	-0.0183749	0.113653
filtered_GCST90451131_Average_diameter_for_HDL_particles	MS severity	rs1061132	1	205146022	A	C	-1.00202	0.248322	0.0156479	0.248321
filtered_GCST90451131_Average_diameter_for_HDL_particles	MS severity	rs7522056	1	205766763	A	G	0.305377	0.800473	-0.0031471	0.800472
filtered_GCST90451131_Average_diameter_for_HDL_particles	MS severity	rs3849271	1	206503050	A	C	0.91743	0.449585	0.0088519	0.449586
filtered_GCST90451131_Average_diameter_for_HDL_particles	MS severity	rs11118309	1	219464212	T	C	-0.0359394	0.96095	0.0005748	0.96095
filtered_GCST90451131_Average_diameter_for_HDL_particles	MS severity	rs2785998	1	219561656	A	C	0.576565	0.418548	0.0101807	0.418549
filtered_GCST90451131_Average_diameter_for_HDL_particles	MS severity	rs2642438	1	220796686	G	A	-0.557167	0.36961	-0.0115752	0.369609	,MARC1,MOSC1,MARCH1,MAR1,MTARC1,C1orf115,HLX,43891
filtered_GCST90451131_Average_diameter_for_HDL_particles	MS severity	rs2784253	1	220889455	G	T	-1.40994	0.228579	-0.0138799	0.228577
filtered_GCST90451131_Average_diameter_for_HDL_particles	MS severity	rs3008609	1	222618304	T	C	-1.70056	0.154253	-0.0289376	0.154253
filtered_GCST90451131_Average_diameter_for_HDL_particles	MS severity	rs11122450	1	230166065	G	T	-0.300822	0.328208	-0.0114325	0.328211	,GALNT2
filtered_GCST90451131_Average_diameter_for_HDL_particles	MS severity	rs582233	1	230185105	T	G	0.0853869	0.837416	-0.0024869	0.837416
filtered_GCST90451131_Average_diameter_for_HDL_particles	MS severity	rs10924680	1	236191500	G	T	-0.971527	0.486056	0.00828838	0.486054
filtered_GCST90451131_Average_diameter_for_HDL_particles	MS severity	rs1749598	1	236218687	G	A	-0.980747	0.440651	0.00908866	0.440651
filtered_GCST90451131_Average_diameter_for_HDL_particles	MS severity	rs11553746	2	272203	T	C	-1.41829	0.135897	-0.0182044	0.135897	,ACP1
filtered_GCST90451131_Average_diameter_for_HDL_particles	MS severity	rs1473886	2	20168758	T	G	0.245098	0.747764	-0.0036855	0.747763
filtered_GCST90451131_Average_diameter_for_HDL_particles	MS severity	rs11687133	2	20173611	T	C	0.58434	0.519409	-0.0079173	0.51941
filtered_GCST90451131_Average_diameter_for_HDL_particles	MS severity	rs11903024	2	20938980	T	G	-0.485797	0.516087	0.00748511	0.516088
filtered_GCST90451131_Average_diameter_for_HDL_particles	MS severity	rs676210	2	21008652	A	G	-0.329289	0.321245	-0.0139285	0.321244	APOB,,apoB
filtered_GCST90451131_Average_diameter_for_HDL_particles	MS severity	rs589566	2	21046937	G	A	-0.358324	0.569915	-0.0065785	0.569913
filtered_GCST90451131_Average_diameter_for_HDL_particles	MS severity	rs1260326	2	27508073	C	T	0.391645	0.139489	0.0170662	0.13949	,GCKR,SNX17,GCKR,EIF2B4,SNX17,ZNF513,PPM1G,GCKR,FNDC4,GCKR,C2orf16,SNX17,ZNF513,KRTCAP3,FNDC4,PPM1G,IFT172,GCKR,NRBP1,ZNF512,KRTCAP3,FNDC4,IFT172,GCKR,PPM1G,NRBP1,C2orf16,GCKR,FNDC4,FNDC4,IFT172,GCKR,GCKR,AC005077.12,GCKR-FNDC4,FNDC4,GCKR
filtered_GCST90451131_Average_diameter_for_HDL_particles	MS severity	rs72785601	2	32575455	C	T	-0.396768	0.676041	-0.0084414	0.676041
filtered_GCST90451131_Average_diameter_for_HDL_particles	MS severity	rs55700228	2	36579215	G	A	0.721618	0.594511	-0.0063222	0.594512
filtered_GCST90451131_Average_diameter_for_HDL_particles	MS severity	rs12986823	2	42347476	G	T	-1.03256	0.455417	-0.0093103	0.455417
filtered_GCST90451131_Average_diameter_for_HDL_particles	MS severity	rs222482	2	42426355	T	C	-1.23736	0.340191	-0.0109717	0.340193
filtered_GCST90451131_Average_diameter_for_HDL_particles	MS severity	rs6723788	2	44525483	G	T	-0.438767	0.75346	0.00376265	0.75346
filtered_GCST90451131_Average_diameter_for_HDL_particles	MS severity	rs11898299	2	44536815	T	C	-0.59367	0.657368	0.00529944	0.657368
filtered_GCST90451131_Average_diameter_for_HDL_particles	MS severity	rs6544763	2	44586094	C	T	-0.113644	0.922296	0.00120102	0.922296
filtered_GCST90451131_Average_diameter_for_HDL_particles	MS severity	rs17326656	2	48735152	T	G	0.0223948	0.976288	-0.0004018	0.976288	STON1-GTF2A1L,LHCGR,,STON1-GTF2A1L,LHCGR,STON1-GTF2A1L,NA
filtered_GCST90451131_Average_diameter_for_HDL_particles	MS severity	rs2909261	2	53821802	C	T	0.802736	0.555304	0.00757803	0.555305
filtered_GCST90451131_Average_diameter_for_HDL_particles	MS severity	rs354223	2	54697030	G	T	-0.306064	0.829099	-0.0028852	0.829099
filtered_GCST90451131_Average_diameter_for_HDL_particles	MS severity	rs12622165	2	58736948	A	C	0.279365	0.791964	-0.0032935	0.791963
filtered_GCST90451131_Average_diameter_for_HDL_particles	MS severity	rs12998224	2	70109286	C	A	0.742157	0.606238	0.00653231	0.606239
filtered_GCST90451131_Average_diameter_for_HDL_particles	MS severity	rs13001657	2	88647093	A	G	0.700106	0.592634	0.00678506	0.592632
filtered_GCST90451131_Average_diameter_for_HDL_particles	MS severity	rs13011181	2	100115984	C	T	-0.34489	0.795484	-0.0035547	0.795484
filtered_GCST90451131_Average_diameter_for_HDL_particles	MS severity	rs35932591	2	120553128	T	C	0.00135151	0.999218	-1.87e-05	0.999218
filtered_GCST90451131_Average_diameter_for_HDL_particles	MS severity	rs4954192	2	134875411	T	C	-1.02015	0.323581	-0.0118084	0.323582	,ACMSD,ACMSD,TMEM163,CCNT2,CCNT2-AS1
filtered_GCST90451131_Average_diameter_for_HDL_particles	MS severity	rs3739020	2	135844921	G	T	1.72139	0.219831	0.0182373	0.219833
filtered_GCST90451131_Average_diameter_for_HDL_particles	MS severity	rs11688365	2	158449778	T	C	-0.272806	0.812701	-0.0031292	0.8127
filtered_GCST90451131_Average_diameter_for_HDL_particles	MS severity	rs13389219	2	164672366	T	C	1.07142	0.0105775	0.0297823	0.0105776	,COBLL1,GRB14
filtered_GCST90451131_Average_diameter_for_HDL_particles	MS severity	rs12692745	2	164740991	G	A	0.638365	0.34452	0.0110958	0.344519
filtered_GCST90451131_Average_diameter_for_HDL_particles	MS severity	rs527393	2	168853247	A	G	1.25649	0.242306	0.0136323	0.242306
filtered_GCST90451131_Average_diameter_for_HDL_particles	MS severity	rs1420384	2	170727366	T	G	-3.70533	0.00563256	-0.034255	0.00563259
filtered_GCST90451131_Average_diameter_for_HDL_particles	MS severity	rs7582430	2	170741813	G	A	-3.42574	0.010563	-0.0314365	0.0105634
filtered_GCST90451131_Average_diameter_for_HDL_particles	MS severity	rs17198460	2	175560926	T	C	-0.650401	0.647447	-0.0087489	0.647448
filtered_GCST90451131_Average_diameter_for_HDL_particles	MS severity	rs17524059	2	177263965	C	A	0.118793	0.923029	-0.0011707	0.923028
filtered_GCST90451131_Average_diameter_for_HDL_particles	MS severity	rs736019	2	180661841	T	G	-1.67204	0.237753	0.0146684	0.237752
filtered_GCST90451131_Average_diameter_for_HDL_particles	MS severity	rs2357537	2	193089732	A	C	-1.55633	0.267257	-0.0153074	0.267259
filtered_GCST90451131_Average_diameter_for_HDL_particles	MS severity	rs11899836	2	202371316	A	G	0.227758	0.865298	-0.003082	0.865299
filtered_GCST90451131_Average_diameter_for_HDL_particles	MS severity	rs1836717	2	211427974	G	A	0.423106	0.722958	-0.0044071	0.722959
filtered_GCST90451131_Average_diameter_for_HDL_particles	MS severity	rs10199231	2	226036038	G	T	-0.687044	0.24645	-0.015885	0.246453
filtered_GCST90451131_Average_diameter_for_HDL_particles	MS severity	rs1024137	2	226231160	T	G	-0.432383	0.218903	0.0147898	0.218903	,IRS1
filtered_GCST90451131_Average_diameter_for_HDL_particles	MS severity	rs2943646	2	226234818	G	A	-0.421182	0.229702	0.0144415	0.229704	,LOC646736,intergenic
filtered_GCST90451131_Average_diameter_for_HDL_particles	MS severity	rs2943655	2	226253134	C	T	0.251658	0.652133	-0.0055154	0.652132
filtered_GCST90451131_Average_diameter_for_HDL_particles	MS severity	rs2713552	2	226316967	T	G	-0.397911	0.277534	0.0131	0.277535
filtered_GCST90451131_Average_diameter_for_HDL_particles	MS severity	rs7590201	2	226327727	T	G	0.0140042	0.976681	-0.0003418	0.976681	LOC646736,MIR5702
filtered_GCST90451131_Average_diameter_for_HDL_particles	MS severity	rs12475332	2	226367331	G	T	1.86312	0.115234	0.0206462	0.115234
filtered_GCST90451131_Average_diameter_for_HDL_particles	MS severity	rs13389371	2	228133657	T	G	-0.392739	0.754013	0.00382945	0.754012
filtered_GCST90451131_Average_diameter_for_HDL_particles	MS severity	rs6731997	2	231695701	G	A	0.278813	0.82713	-0.0030837	0.82713
filtered_GCST90451131_Average_diameter_for_HDL_particles	MS severity	rs3817531	2	231807240	G	T	-1.35502	0.260562	0.0154846	0.260562
filtered_GCST90451131_Average_diameter_for_HDL_particles	MS severity	rs62186422	2	241310084	G	A	0.520284	0.564864	0.00944705	0.564863
filtered_GCST90451131_Average_diameter_for_HDL_particles	MS severity	rs73004354	2	241416824	T	G	0.535072	0.560312	0.00949475	0.560312
filtered_GCST90451131_Average_diameter_for_HDL_particles	MS severity	rs6768102	3	10107696	G	A	-1.82542	0.200679	0.0197357	0.200677
filtered_GCST90451131_Average_diameter_for_HDL_particles	MS severity	rs6767822	3	11969810	T	G	-0.234328	0.863363	0.00226008	0.863364
filtered_GCST90451131_Average_diameter_for_HDL_particles	MS severity	rs167466	3	12239603	T	C	3.30956	0.0188962	0.0273424	0.0188964
filtered_GCST90451131_Average_diameter_for_HDL_particles	MS severity	rs12630210	3	12369449	A	G	0.138786	0.828484	-0.0056921	0.828483
filtered_GCST90451131_Average_diameter_for_HDL_particles	MS severity	rs2470546	3	15692390	C	T	-0.166911	0.892501	-0.0016085	0.892502
filtered_GCST90451131_Average_diameter_for_HDL_particles	MS severity	rs11923217	3	15831223	T	C	0.0984372	0.930247	0.00109976	0.930247
filtered_GCST90451131_Average_diameter_for_HDL_particles	MS severity	rs35811657	3	15863772	G	T	-0.340809	0.789622	-0.003174	0.789623
filtered_GCST90451131_Average_diameter_for_HDL_particles	MS severity	rs4619804	3	18633152	C	A	-0.017494	0.989708	0.00016836	0.989708
filtered_GCST90451131_Average_diameter_for_HDL_particles	MS severity	rs17052058	3	52310664	G	A	0.642229	0.436792	0.0118802	0.436792	,PHF7
filtered_GCST90451131_Average_diameter_for_HDL_particles	MS severity	rs7428936	3	64725174	C	T	-1.29422	0.175277	-0.0154805	0.175279
filtered_GCST90451131_Average_diameter_for_HDL_particles	MS severity	rs62253059	3	69753292	A	G	-1.08574	0.351864	0.0112319	0.351865
filtered_GCST90451131_Average_diameter_for_HDL_particles	MS severity	rs6797240	3	81922705	C	T	0.448531	0.7238	-0.0042443	0.7238
filtered_GCST90451131_Average_diameter_for_HDL_particles	MS severity	rs1851928	3	81926244	T	C	0.546746	0.66462	-0.0052112	0.664621
filtered_GCST90451131_Average_diameter_for_HDL_particles	MS severity	rs13066793	3	86988393	G	A	3.13956	0.0160893	0.0515032	0.0160895	,VGLL3
filtered_GCST90451131_Average_diameter_for_HDL_particles	MS severity	rs1824547	3	98604960	T	C	-0.324455	0.745017	-0.0053711	0.745016
filtered_GCST90451131_Average_diameter_for_HDL_particles	MS severity	rs1841544	3	98637559	T	C	-0.850704	0.374878	-0.0143324	0.374878
filtered_GCST90451131_Average_diameter_for_HDL_particles	MS severity	rs12493830	3	98687950	C	T	-0.293233	0.46562	0.00837441	0.465619	,ST3GAL6-AS1
filtered_GCST90451131_Average_diameter_for_HDL_particles	MS severity	rs2246861	3	98991158	T	G	-0.719294	0.622538	-0.0059866	0.622539
filtered_GCST90451131_Average_diameter_for_HDL_particles	MS severity	rs11708067	3	123346931	G	A	0.818884	0.353338	-0.0130115	0.353341	,ADCY5
filtered_GCST90451131_Average_diameter_for_HDL_particles	MS severity	rs9828720	3	131767624	T	C	-0.815095	0.520275	0.0086709	0.520274
filtered_GCST90451131_Average_diameter_for_HDL_particles	MS severity	rs922505	3	131794266	G	T	-0.197157	0.888142	0.00192696	0.888142
filtered_GCST90451131_Average_diameter_for_HDL_particles	MS severity	rs9848661	3	131859253	T	G	-0.765571	0.512086	0.00861443	0.512085
filtered_GCST90451131_Average_diameter_for_HDL_particles	MS severity	rs747501	3	131910458	C	T	-1.65498	0.133804	-0.0174629	0.133803
filtered_GCST90451131_Average_diameter_for_HDL_particles	MS severity	rs1224997	3	131912357	T	C	-0.574956	0.624613	0.00642956	0.624612
filtered_GCST90451131_Average_diameter_for_HDL_particles	MS severity	rs13324341	3	138352059	T	C	-3.87266	0.00066999	0.0528254	0.00067	MRAS,
filtered_GCST90451131_Average_diameter_for_HDL_particles	MS severity	rs9858533	3	161707656	A	G	-1.55469	0.231259	0.0139789	0.231259
filtered_GCST90451131_Average_diameter_for_HDL_particles	MS severity	rs9819763	3	161737407	G	A	-1.87785	0.174098	0.0159188	0.174096
filtered_GCST90451131_Average_diameter_for_HDL_particles	MS severity	rs6764884	3	172535888	T	G	0.00017727	0.999853	-3.12e-06	0.999853	TNFSF10,
filtered_GCST90451131_Average_diameter_for_HDL_particles	MS severity	rs9833915	3	172548231	G	A	0.383246	0.659103	-0.0081736	0.659102
filtered_GCST90451131_Average_diameter_for_HDL_particles	MS severity	rs4481184	3	185787999	T	C	-0.0604634	0.94537	0.00086293	0.945369	IGF2BP2
filtered_GCST90451131_Average_diameter_for_HDL_particles	MS severity	rs4234589	3	186101093	G	A	-0.375142	0.621794	0.00841368	0.621794	,ETV5
filtered_GCST90451131_Average_diameter_for_HDL_particles	MS severity	rs2284842	3	186191862	C	T	-0.264601	0.840235	-0.0024028	0.840236
filtered_GCST90451131_Average_diameter_for_HDL_particles	MS severity	rs67059110	3	186208339	A	G	-0.648362	0.526128	-0.0088815	0.526129
filtered_GCST90451131_Average_diameter_for_HDL_particles	MS severity	rs9874783	3	196385566	T	G	2.67747	0.0555777	-0.0222499	0.0555769
filtered_GCST90451131_Average_diameter_for_HDL_particles	MS severity	rs3973	3	196397407	A	G	0.357591	0.776263	-0.0038293	0.776262
filtered_GCST90451131_Average_diameter_for_HDL_particles	MS severity	rs2857842	4	3030642	G	A	1.66643	0.226119	-0.0143168	0.226122
filtered_GCST90451131_Average_diameter_for_HDL_particles	MS severity	rs3129322	4	3251125	C	T	0.754831	0.50208	0.00814553	0.502079
filtered_GCST90451131_Average_diameter_for_HDL_particles	MS severity	rs16844249	4	3385421	T	C	0.265885	0.736414	-0.006002	0.736414
filtered_GCST90451131_Average_diameter_for_HDL_particles	MS severity	rs13112545	4	18019199	T	C	-0.732091	0.501087	0.011019	0.501085
filtered_GCST90451131_Average_diameter_for_HDL_particles	MS severity	rs71603401	4	18032840	G	A	-0.828117	0.441279	0.0126653	0.44128	LCORL,
filtered_GCST90451131_Average_diameter_for_HDL_particles	MS severity	rs73243877	4	26045994	G	A	-0.181392	0.850413	0.00295723	0.850413	,SMIM20
filtered_GCST90451131_Average_diameter_for_HDL_particles	MS severity	rs2098918	4	37149911	T	C	-0.859175	0.517602	-0.0075044	0.517603	KIAA1239
filtered_GCST90451131_Average_diameter_for_HDL_particles	MS severity	rs72638317	4	67173607	G	T	-0.967815	0.434018	0.0128309	0.434017
filtered_GCST90451131_Average_diameter_for_HDL_particles	MS severity	rs28689064	4	76276243	T	C	1.02404	0.264045	0.0134287	0.264044
filtered_GCST90451131_Average_diameter_for_HDL_particles	MS severity	rs10015508	4	86873149	C	T	-0.985632	0.379867	0.0127731	0.379866
filtered_GCST90451131_Average_diameter_for_HDL_particles	MS severity	rs13120301	4	87065243	T	C	-0.733075	0.410434	0.00965137	0.410435	AFF1,
filtered_GCST90451131_Average_diameter_for_HDL_particles	MS severity	rs10012624	4	88803905	A	C	-0.465027	0.471442	0.00832152	0.471441	FAM13A
filtered_GCST90451131_Average_diameter_for_HDL_particles	MS severity	rs3775048	4	95205271	A	G	0.395936	0.765773	0.00375752	0.765774
filtered_GCST90451131_Average_diameter_for_HDL_particles	MS severity	rs6848050	4	99132582	C	T	-0.312778	0.61147	0.00666561	0.61147
filtered_GCST90451131_Average_diameter_for_HDL_particles	MS severity	rs7670060	4	99138417	T	G	-0.622489	0.314069	-0.0133486	0.314069
filtered_GCST90451131_Average_diameter_for_HDL_particles	MS severity	rs151421	4	102211053	G	T	0.27042	0.767041	-0.0039932	0.767041
filtered_GCST90451131_Average_diameter_for_HDL_particles	MS severity	rs680310	4	102245470	T	C	0.644638	0.461294	-0.0100579	0.461292
filtered_GCST90451131_Average_diameter_for_HDL_particles	MS severity	rs13107325	4	102267552	T	C	0.361482	0.391194	-0.018331	0.391195	,LOC126807125,SLC39A8,BANK1,SLC39A8,NFKB1,SLC39A8,Intergenic,CA14,APH1A,C1orf54,C1orf51,MRPS21,PRPF3,RPRD2,TARS2,ECM1,ADAMTSL4,AL356356.1,SIX3,C1orf106,KIF21B,CACNA1S,BANK1,SLC39A8,NA,SLC39A8,UBE2D3,INTS3,SLC27A3,GATAD2B,DENND4B,CRTC2,SLC39A1,CREB3L4,JTB,RAB13,RPS27,NUP210L,TPM3,C1orf189,C1orf43,UBAP2L,HAX1
filtered_GCST90451131_Average_diameter_for_HDL_particles	MS severity	rs58660920	4	105126036	T	G	-1.05477	0.412385	-0.0125823	0.412384
filtered_GCST90451131_Average_diameter_for_HDL_particles	MS severity	rs58530613	4	123806369	C	T	-1.74545	0.0799314	0.0320184	0.0799316	LINC01091
filtered_GCST90451131_Average_diameter_for_HDL_particles	MS severity	rs11727676	4	144737912	C	T	-1.0311	0.356827	0.0183767	0.356827	,HHIP,HHIP,ANAPC10,ABCE1,OTUD4
filtered_GCST90451131_Average_diameter_for_HDL_particles	MS severity	rs6840006	4	145652223	A	C	-1.7347	0.145693	0.0215323	0.145693
filtered_GCST90451131_Average_diameter_for_HDL_particles	MS severity	rs1560941	4	153457592	G	A	-0.839229	0.521879	-0.0077587	0.521878
filtered_GCST90451131_Average_diameter_for_HDL_particles	MS severity	rs6837319	4	156776579	G	T	1.69109	0.0863045	0.0233464	0.0863033
filtered_GCST90451131_Average_diameter_for_HDL_particles	MS severity	rs6822892	4	156813523	G	A	0.690575	0.552196	0.00718895	0.552197	,PDGFC
filtered_GCST90451131_Average_diameter_for_HDL_particles	MS severity	rs7705526	5	1285859	A	C	-1.31051	0.312312	0.0121645	0.312314	,TERT
filtered_GCST90451131_Average_diameter_for_HDL_particles	MS severity	rs10059884	5	32832368	A	C	-0.735814	0.590196	0.00630342	0.590197	,NPR3
filtered_GCST90451131_Average_diameter_for_HDL_particles	MS severity	rs62357787	5	53373625	T	C	0.517751	0.674836	-0.0051835	0.674837
filtered_GCST90451131_Average_diameter_for_HDL_particles	MS severity	rs4865796	5	53976834	A	G	0.499861	0.606958	-0.006427	0.606958	ARL15,
filtered_GCST90451131_Average_diameter_for_HDL_particles	MS severity	rs1664793	5	53988790	C	T	0.259185	0.843842	-0.0023784	0.843841
filtered_GCST90451131_Average_diameter_for_HDL_particles	MS severity	rs3936511	5	56564954	G	A	0.202038	0.623211	-0.0073082	0.62321	MAP3K1,,AC022431.2,intergenic,LOC101928448,ANKRD55,MAP3K1
filtered_GCST90451131_Average_diameter_for_HDL_particles	MS severity	rs252925	5	56907946	A	G	-1.33955	0.213741	-0.015274	0.21374
filtered_GCST90451131_Average_diameter_for_HDL_particles	MS severity	rs10075612	5	68417378	T	G	-0.197801	0.882723	0.00192531	0.882722
filtered_GCST90451131_Average_diameter_for_HDL_particles	MS severity	rs4976033	5	68418419	G	A	-0.411241	0.674126	0.00490824	0.674125	,PIK3R1,MARVELD2
filtered_GCST90451131_Average_diameter_for_HDL_particles	MS severity	rs1560077	5	68432119	T	C	-1.49137	0.267237	0.0186303	0.267237
filtered_GCST90451131_Average_diameter_for_HDL_particles	MS severity	rs12517661	5	72449889	T	C	1.38987	0.230302	0.0202903	0.230303
filtered_GCST90451131_Average_diameter_for_HDL_particles	MS severity	rs72771232	5	83561221	C	T	1.75378	0.20342	0.0279891	0.203421
filtered_GCST90451131_Average_diameter_for_HDL_particles	MS severity	rs6594528	5	111664463	G	A	-0.238242	0.831952	0.00245242	0.831952
filtered_GCST90451131_Average_diameter_for_HDL_particles	MS severity	rs173466	5	112915733	C	T	-0.626968	0.628769	0.00589169	0.628769
filtered_GCST90451131_Average_diameter_for_HDL_particles	MS severity	rs7708603	5	113049338	G	T	0.27989	0.811953	0.00277928	0.811953
filtered_GCST90451131_Average_diameter_for_HDL_particles	MS severity	rs4283779	5	113069020	C	T	-0.910316	0.501319	0.00816622	0.50132
filtered_GCST90451131_Average_diameter_for_HDL_particles	MS severity	rs1045242	5	119393632	G	A	1.83413	0.0733483	0.022965	0.0733486
filtered_GCST90451131_Average_diameter_for_HDL_particles	MS severity	rs11242112	5	132432196	T	C	0.688454	0.585156	-0.0075466	0.585156
filtered_GCST90451131_Average_diameter_for_HDL_particles	MS severity	rs2057656	5	132473613	C	T	1.02585	0.46803	0.00955694	0.468031
filtered_GCST90451131_Average_diameter_for_HDL_particles	MS severity	rs11745846	5	144747257	T	C	-0.424757	0.749728	0.00379422	0.749728
filtered_GCST90451131_Average_diameter_for_HDL_particles	MS severity	rs10463419	5	149201500	T	G	-2.05964	0.0911177	0.0208135	0.0911171
filtered_GCST90451131_Average_diameter_for_HDL_particles	MS severity	rs2963468	5	158576012	G	A	2.30633	0.0515101	-0.0262643	0.05151	,EBF1
filtered_GCST90451131_Average_diameter_for_HDL_particles	MS severity	rs72812817	5	173929745	G	A	0.647504	0.500695	-0.0085276	0.500694
filtered_GCST90451131_Average_diameter_for_HDL_particles	MS severity	rs11759008	6	7258290	C	T	-0.134585	0.899177	-0.0015052	0.899178	RREB1
filtered_GCST90451131_Average_diameter_for_HDL_particles	MS severity	rs6905165	6	20300035	A	G	-0.354095	0.790964	-0.00341	0.790964
filtered_GCST90451131_Average_diameter_for_HDL_particles	MS severity	rs9283869	6	20306339	C	T	-1.32841	0.338928	0.0119681	0.338931
filtered_GCST90451131_Average_diameter_for_HDL_particles	MS severity	rs1234844	6	29484359	G	T	0.332667	0.815986	-0.0045418	0.815986
filtered_GCST90451131_Average_diameter_for_HDL_particles	MS severity	rs1737040	6	29768824	C	T	0.475417	0.715692	-0.0044737	0.715691
filtered_GCST90451131_Average_diameter_for_HDL_particles	MS severity	rs9263565	6	31101712	T	G	0.14516	0.890481	-0.0016245	0.890481
filtered_GCST90451131_Average_diameter_for_HDL_particles	MS severity	rs2535280	6	31104104	C	T	0.145555	0.889704	-0.0016253	0.889704
filtered_GCST90451131_Average_diameter_for_HDL_particles	MS severity	rs746646	6	31146163	C	T	-0.45402	0.600387	0.00639556	0.600388
filtered_GCST90451131_Average_diameter_for_HDL_particles	MS severity	rs3132500	6	31220834	G	T	1.26105	0.150764	-0.020606	0.150765
filtered_GCST90451131_Average_diameter_for_HDL_particles	MS severity	rs17192190	6	31262498	G	A	1.17339	0.432929	-0.0139763	0.432928
filtered_GCST90451131_Average_diameter_for_HDL_particles	MS severity	rs9264749	6	31277843	T	C	1.30528	0.131518	-0.021534	0.131518
filtered_GCST90451131_Average_diameter_for_HDL_particles	MS severity	rs4947249	6	31334252	G	A	0.24693	0.715494	-0.0044111	0.715495
filtered_GCST90451131_Average_diameter_for_HDL_particles	MS severity	rs2239528	6	31542328	G	A	0.662843	0.4418	-0.0094423	0.441801
filtered_GCST90451131_Average_diameter_for_HDL_particles	MS severity	rs17202252	6	32387947	G	T	1.25725	0.381522	-0.0158379	0.381524
filtered_GCST90451131_Average_diameter_for_HDL_particles	MS severity	rs983561	6	32435878	G	T	1.16703	0.268229	-0.0150187	0.268231
filtered_GCST90451131_Average_diameter_for_HDL_particles	MS severity	rs241448	6	32828908	G	A	1.16297	0.203943	-0.0169865	0.203942	TAP2,
filtered_GCST90451131_Average_diameter_for_HDL_particles	MS severity	rs749338	6	33685671	T	C	0.0537713	0.962546	0.00054083	0.962546	,ITPR3
filtered_GCST90451131_Average_diameter_for_HDL_particles	MS severity	rs9469880	6	34789479	T	G	-0.194905	0.752826	0.00392744	0.752825
filtered_GCST90451131_Average_diameter_for_HDL_particles	MS severity	rs6921363	6	34803043	G	A	-0.216297	0.727878	0.00433729	0.727878
filtered_GCST90451131_Average_diameter_for_HDL_particles	MS severity	rs9469899	6	34825347	A	G	-0.287514	0.604456	0.0063816	0.604454	UHRF1BP1,
filtered_GCST90451131_Average_diameter_for_HDL_particles	MS severity	rs3800426	6	35041419	G	T	0.999499	0.459459	-0.0088517	0.459457	,ANKS1A,TCP11
filtered_GCST90451131_Average_diameter_for_HDL_particles	MS severity	rs1883636	6	35500882	G	A	0.134971	0.873987	0.0027926	0.873988
filtered_GCST90451131_Average_diameter_for_HDL_particles	MS severity	rs6905288	6	43791136	A	G	0.436498	0.247634	-0.0133306	0.247636	,VEGFA,NA
filtered_GCST90451131_Average_diameter_for_HDL_particles	MS severity	rs9367176	6	43826121	T	C	0.359325	0.707441	0.00471794	0.707441
filtered_GCST90451131_Average_diameter_for_HDL_particles	MS severity	rs73744635	6	55572440	C	T	2.39934	0.0611968	0.0496711	0.0611972
filtered_GCST90451131_Average_diameter_for_HDL_particles	MS severity	rs7766517	6	78749031	T	C	-0.334464	0.801288	0.00292377	0.801288
filtered_GCST90451131_Average_diameter_for_HDL_particles	MS severity	rs9361437	6	78769618	C	T	-0.70477	0.575379	0.00655702	0.575381
filtered_GCST90451131_Average_diameter_for_HDL_particles	MS severity	rs1027813	6	78842401	G	T	-0.628744	0.662201	0.00511329	0.662201
filtered_GCST90451131_Average_diameter_for_HDL_particles	MS severity	rs9352664	6	78856445	T	G	-0.618477	0.667413	0.00502948	0.667414
filtered_GCST90451131_Average_diameter_for_HDL_particles	MS severity	rs9344533	6	85526470	A	C	-0.160076	0.901221	-0.0014724	0.901221	SNX14,
filtered_GCST90451131_Average_diameter_for_HDL_particles	MS severity	rs2475791	6	85658446	C	T	-0.669883	0.627296	0.00585503	0.627297
filtered_GCST90451131_Average_diameter_for_HDL_particles	MS severity	rs4098044	6	85752348	G	T	-0.740006	0.614363	0.00628116	0.614362
filtered_GCST90451131_Average_diameter_for_HDL_particles	MS severity	rs7453662	6	95504277	T	C	-0.301538	0.779446	0.00544439	0.779446
filtered_GCST90451131_Average_diameter_for_HDL_particles	MS severity	rs13209376	6	95622197	T	G	-0.34405	0.715204	0.00794722	0.715203
filtered_GCST90451131_Average_diameter_for_HDL_particles	MS severity	rs4401671	6	98072035	G	T	-0.835081	0.34286	-0.0113389	0.342863
filtered_GCST90451131_Average_diameter_for_HDL_particles	MS severity	rs901629	6	98091503	T	C	-0.729101	0.408101	-0.0099206	0.4081
filtered_GCST90451131_Average_diameter_for_HDL_particles	MS severity	rs2388334	6	98143746	G	A	-1.67183	0.0196059	-0.0270593	0.0196059	RP11-436D23.1,,intergenic,POU3F2,Intergenic
filtered_GCST90451131_Average_diameter_for_HDL_particles	MS severity	rs60519666	6	107105962	A	G	-0.643342	0.585996	-0.0068474	0.585997	BEND3,
filtered_GCST90451131_Average_diameter_for_HDL_particles	MS severity	rs9400274	6	109318673	A	G	0.232736	0.679922	-0.0050141	0.679921
filtered_GCST90451131_Average_diameter_for_HDL_particles	MS severity	rs509002	6	116102136	C	T	-0.524584	0.636672	-0.0056427	0.636672
filtered_GCST90451131_Average_diameter_for_HDL_particles	MS severity	rs9375454	6	126797842	T	G	-0.708236	0.450156	-0.0087726	0.450158
filtered_GCST90451131_Average_diameter_for_HDL_particles	MS severity	rs62426324	6	126821313	T	C	-1.49443	0.18114	-0.0156821	0.181141
filtered_GCST90451131_Average_diameter_for_HDL_particles	MS severity	rs9385407	6	126839921	G	A	-1.7814	0.121964	-0.018104	0.121963
filtered_GCST90451131_Average_diameter_for_HDL_particles	MS severity	rs72959041	6	127133748	A	G	-0.252796	0.609032	0.0134426	0.609033	,RSPO3,NA
filtered_GCST90451131_Average_diameter_for_HDL_particles	MS severity	rs6569644	6	130001212	T	C	2.41982	0.0450695	-0.0262659	0.0450693
filtered_GCST90451131_Average_diameter_for_HDL_particles	MS severity	rs6908154	6	130828655	T	C	2.38042	0.0833077	-0.0211788	0.0833075
filtered_GCST90451131_Average_diameter_for_HDL_particles	MS severity	rs634869	6	139510620	C	T	-1.08344	0.0699146	-0.0212776	0.0699142	,CITED2
filtered_GCST90451131_Average_diameter_for_HDL_particles	MS severity	rs1281976	6	153151757	C	A	-0.112714	0.923449	-0.0011382	0.923449
filtered_GCST90451131_Average_diameter_for_HDL_particles	MS severity	rs12208357	6	160122116	T	C	0.46728	0.631709	-0.0106608	0.631709	,SLC22A1,LPA
filtered_GCST90451131_Average_diameter_for_HDL_particles	MS severity	rs478112	6	160275286	T	G	-1.9302	0.161328	0.0162011	0.161326
filtered_GCST90451131_Average_diameter_for_HDL_particles	MS severity	rs3106163	6	160296267	C	T	-2.46249	0.0506188	0.0330336	0.050618
filtered_GCST90451131_Average_diameter_for_HDL_particles	MS severity	rs41272086	6	160587614	A	G	0.18135	0.698922	-0.007565	0.698921	,LPA
filtered_GCST90451131_Average_diameter_for_HDL_particles	MS severity	rs67337490	6	162532929	A	G	-0.0217376	0.983915	-0.0003529	0.983915
filtered_GCST90451131_Average_diameter_for_HDL_particles	MS severity	rs11764937	7	1052438	T	C	-0.0766679	0.855184	-0.0027956	0.855184
filtered_GCST90451131_Average_diameter_for_HDL_particles	MS severity	rs4724803	7	6414177	G	A	0.118584	0.890616	0.00191381	0.890616
filtered_GCST90451131_Average_diameter_for_HDL_particles	MS severity	rs6460894	7	12207704	C	T	-0.238302	0.867677	0.00204805	0.867678
filtered_GCST90451131_Average_diameter_for_HDL_particles	MS severity	rs4410790	7	17244953	C	T	-0.0221886	0.980345	0.00028948	0.980345	,AHR,AGR3,AHR
filtered_GCST90451131_Average_diameter_for_HDL_particles	MS severity	rs1404414	7	17826764	T	C	-0.546642	0.613053	0.00581179	0.613054
filtered_GCST90451131_Average_diameter_for_HDL_particles	MS severity	rs6461354	7	17874977	T	C	-0.492381	0.568878	0.0066239	0.568878	,SNX13
filtered_GCST90451131_Average_diameter_for_HDL_particles	MS severity	rs10264306	7	28199847	G	A	-0.173578	0.763227	0.00412113	0.763227
filtered_GCST90451131_Average_diameter_for_HDL_particles	MS severity	rs66486149	7	28205972	T	G	-0.0519762	0.932972	0.00160067	0.932972
filtered_GCST90451131_Average_diameter_for_HDL_particles	MS severity	rs6948683	7	29297993	A	G	0.0646365	0.9311	-0.0011075	0.9311
filtered_GCST90451131_Average_diameter_for_HDL_particles	MS severity	rs2070971	7	44157984	T	G	0.681045	0.570611	-0.0094471	0.57061	GCK,
filtered_GCST90451131_Average_diameter_for_HDL_particles	MS severity	rs17832252	7	44160500	T	G	-1.48393	0.282592	-0.0186022	0.282592
filtered_GCST90451131_Average_diameter_for_HDL_particles	MS severity	rs73109455	7	44740377	C	T	2.23915	0.0332889	-0.0373747	0.0332889
filtered_GCST90451131_Average_diameter_for_HDL_particles	MS severity	rs17552787	7	50264486	T	C	-1.33196	0.214259	0.0148521	0.214259
filtered_GCST90451131_Average_diameter_for_HDL_particles	MS severity	rs55747707	7	73623036	A	G	0.287624	0.247908	0.0167861	0.247908	MLXIPL,,NA
filtered_GCST90451131_Average_diameter_for_HDL_particles	MS severity	rs13239670	7	73644689	C	T	0.966941	0.0913717	0.0199421	0.0913709	MLXIPL
filtered_GCST90451131_Average_diameter_for_HDL_particles	MS severity	rs6955747	7	77677077	C	A	-1.63789	0.193858	-0.0151264	0.193857
filtered_GCST90451131_Average_diameter_for_HDL_particles	MS severity	rs1229479	7	81921371	G	A	2.09048	0.13349	0.018011	0.133492
filtered_GCST90451131_Average_diameter_for_HDL_particles	MS severity	rs7779842	7	94515139	G	T	0.355406	0.797808	0.00296813	0.797809
filtered_GCST90451131_Average_diameter_for_HDL_particles	MS severity	rs757158	7	95326216	T	C	-0.46634	0.305359	-0.0119801	0.305358
filtered_GCST90451131_Average_diameter_for_HDL_particles	MS severity	rs7778623	7	95448984	G	A	-1.54362	0.134051	-0.0184104	0.134052
filtered_GCST90451131_Average_diameter_for_HDL_particles	MS severity	rs6951479	7	98258809	A	G	-1.35173	0.143598	0.0171007	0.143597
filtered_GCST90451131_Average_diameter_for_HDL_particles	MS severity	rs12705090	7	100870078	T	C	-3.41786	0.0117257	-0.0374362	0.0117258
filtered_GCST90451131_Average_diameter_for_HDL_particles	MS severity	rs13226502	7	100908761	T	C	-2.33744	0.0702029	-0.0276187	0.0702034
filtered_GCST90451131_Average_diameter_for_HDL_particles	MS severity	rs62481343	7	106601651	C	T	1.04083	0.452439	-0.0111955	0.452437
filtered_GCST90451131_Average_diameter_for_HDL_particles	MS severity	rs41749	7	116806828	A	C	0.582502	0.554814	0.00697004	0.554814
filtered_GCST90451131_Average_diameter_for_HDL_particles	MS severity	rs6966836	7	117362944	C	T	0.945644	0.465311	-0.0090092	0.46531
filtered_GCST90451131_Average_diameter_for_HDL_particles	MS severity	rs34282904	7	130749770	A	G	-0.2106	0.643911	-0.0054125	0.643911
filtered_GCST90451131_Average_diameter_for_HDL_particles	MS severity	rs7783327	7	130817474	T	G	-0.272268	0.824216	-0.0036218	0.824216
filtered_GCST90451131_Average_diameter_for_HDL_particles	MS severity	rs73154134	7	139355205	A	G	0.479029	0.713463	0.0051727	0.713462
filtered_GCST90451131_Average_diameter_for_HDL_particles	MS severity	rs12532846	7	150557791	T	C	-0.290202	0.715492	0.00496001	0.715493
filtered_GCST90451131_Average_diameter_for_HDL_particles	MS severity	rs13226396	7	150597899	T	C	-0.213131	0.790368	0.00363527	0.790367
filtered_GCST90451131_Average_diameter_for_HDL_particles	MS severity	rs11989036	8	4927217	T	G	-1.24884	0.344559	-0.0112795	0.344558
filtered_GCST90451131_Average_diameter_for_HDL_particles	MS severity	rs66508847	8	4934548	T	C	-1.94492	0.126695	-0.0180758	0.126695
filtered_GCST90451131_Average_diameter_for_HDL_particles	MS severity	rs4288394	8	4942446	G	A	-1.49114	0.254901	0.0133154	0.254902
filtered_GCST90451131_Average_diameter_for_HDL_particles	MS severity	rs7013186	8	4947719	G	T	-1.27461	0.367338	0.0105126	0.367337
filtered_GCST90451131_Average_diameter_for_HDL_particles	MS severity	rs2928617	8	6707006	C	T	-0.326471	0.806652	-0.0030035	0.806652
filtered_GCST90451131_Average_diameter_for_HDL_particles	MS severity	rs7012637	8	9315699	A	G	0.138933	0.85655	0.00212702	0.85655	,intergenic,LOC157273,PPP1R3B,RP11-10A14.4,RP11-115J16.1
filtered_GCST90451131_Average_diameter_for_HDL_particles	MS severity	rs718742	8	10756765	G	T	-0.528821	0.641158	0.00601756	0.641159
filtered_GCST90451131_Average_diameter_for_HDL_particles	MS severity	rs17479581	8	19494622	T	C	0.0682179	0.959269	-0.0007508	0.959269
filtered_GCST90451131_Average_diameter_for_HDL_particles	MS severity	rs10085966	8	19718937	T	C	-0.856429	0.279396	-0.0126051	0.279398
filtered_GCST90451131_Average_diameter_for_HDL_particles	MS severity	rs62496678	8	19779498	G	A	-1.54632	0.0574641	-0.0296101	0.0574651
filtered_GCST90451131_Average_diameter_for_HDL_particles	MS severity	rs4921677	8	19790880	T	C	-1.19573	0.0865724	-0.0199266	0.086574
filtered_GCST90451131_Average_diameter_for_HDL_particles	MS severity	rs7824064	8	19839588	G	A	0.244509	0.847273	-0.0038014	0.847273
filtered_GCST90451131_Average_diameter_for_HDL_particles	MS severity	rs4518684	8	19871304	G	T	0.405538	0.703118	0.00546065	0.703119
filtered_GCST90451131_Average_diameter_for_HDL_particles	MS severity	rs7004149	8	20019697	G	A	-0.210297	0.221008	-0.0227983	0.221007
filtered_GCST90451131_Average_diameter_for_HDL_particles	MS severity	rs13273454	8	20082547	T	C	0.316571	0.334333	0.0111933	0.334337	AC100802.3
filtered_GCST90451131_Average_diameter_for_HDL_particles	MS severity	rs34108083	8	20163310	G	T	-0.98128	0.463926	0.014688	0.463928
filtered_GCST90451131_Average_diameter_for_HDL_particles	MS severity	rs1421333	8	30993744	A	C	-0.638347	0.60964	-0.0060951	0.609639
filtered_GCST90451131_Average_diameter_for_HDL_particles	MS severity	rs10954772	8	31006422	C	T	0.165386	0.899267	0.0016104	0.899268	PURG,,NA,Intergenic
filtered_GCST90451131_Average_diameter_for_HDL_particles	MS severity	rs2326077	8	58473360	T	C	0.174463	0.893652	-0.0016157	0.893652
filtered_GCST90451131_Average_diameter_for_HDL_particles	MS severity	rs4738078	8	70215319	T	C	0.498394	0.653095	0.00657053	0.653095
filtered_GCST90451131_Average_diameter_for_HDL_particles	MS severity	rs10096191	8	71507263	G	T	-0.150943	0.873747	0.00371547	0.873748	,EYA1,MSC
filtered_GCST90451131_Average_diameter_for_HDL_particles	MS severity	rs1431659	8	72526835	G	A	-1.08228	0.360612	-0.0118195	0.360612	,KCNB2,NA
filtered_GCST90451131_Average_diameter_for_HDL_particles	MS severity	rs2679736	8	102874169	G	A	1.15452	0.244545	0.0171852	0.244545
filtered_GCST90451131_Average_diameter_for_HDL_particles	MS severity	rs13264511	8	104970380	T	C	0.968675	0.26368	-0.0162626	0.263681
filtered_GCST90451131_Average_diameter_for_HDL_particles	MS severity	rs2436559	8	107381455	A	G	4.98979	0.00038857	0.0502592	0.00038856
filtered_GCST90451131_Average_diameter_for_HDL_particles	MS severity	rs231147	8	115405335	C	T	-0.314622	0.654321	0.00511651	0.654322	TRPS1
filtered_GCST90451131_Average_diameter_for_HDL_particles	MS severity	rs4871139	8	120864836	A	G	0.564395	0.6369	-0.0059645	0.636899
filtered_GCST90451131_Average_diameter_for_HDL_particles	MS severity	rs17320616	8	125444134	G	A	0.271985	0.733624	-0.0050444	0.733624
filtered_GCST90451131_Average_diameter_for_HDL_particles	MS severity	rs2954021	8	125469835	G	A	0.489935	0.190779	0.0152158	0.19078	,RP11-136O12.2,TRIB1,TRIB1,LINC00861,NA,TRIB1,POU5F1B
filtered_GCST90451131_Average_diameter_for_HDL_particles	MS severity	rs12546096	8	125616597	G	A	-1.11849	0.115936	0.0215673	0.115937	TRIB1
filtered_GCST90451131_Average_diameter_for_HDL_particles	MS severity	rs13261822	8	143208967	C	T	0.357924	0.723277	-0.0042238	0.723277
filtered_GCST90451131_Average_diameter_for_HDL_particles	MS severity	rs643531	9	15296036	A	C	0.0601936	0.882582	0.0024477	0.882582	,TTC39B
filtered_GCST90451131_Average_diameter_for_HDL_particles	MS severity	rs1411432	9	16728534	C	A	-0.357623	0.761021	0.00448252	0.76102	BNC2,,NA
filtered_GCST90451131_Average_diameter_for_HDL_particles	MS severity	rs13300853	9	16901230	T	C	-0.43672	0.704619	0.0045128	0.704619	,intergenic
filtered_GCST90451131_Average_diameter_for_HDL_particles	MS severity	rs13295179	9	19354071	A	C	-0.530238	0.661975	-0.0087063	0.661974
filtered_GCST90451131_Average_diameter_for_HDL_particles	MS severity	rs1570248	9	35751224	T	C	-0.548766	0.678407	0.00504266	0.678406
filtered_GCST90451131_Average_diameter_for_HDL_particles	MS severity	rs11138313	9	79626053	G	A	-0.718217	0.618163	-0.0104706	0.618164	,NA
filtered_GCST90451131_Average_diameter_for_HDL_particles	MS severity	rs10868070	9	83916260	A	G	0.791399	0.476202	0.00907742	0.4762
filtered_GCST90451131_Average_diameter_for_HDL_particles	MS severity	rs2780103	9	83959653	T	C	0.447618	0.676734	0.00538212	0.676733
filtered_GCST90451131_Average_diameter_for_HDL_particles	MS severity	rs2183298	9	89563572	T	C	-0.379521	0.777107	0.00348241	0.777108
filtered_GCST90451131_Average_diameter_for_HDL_particles	MS severity	rs1705274	9	91176235	T	C	1.28147	0.279701	0.015429	0.279701
filtered_GCST90451131_Average_diameter_for_HDL_particles	MS severity	rs10991808	9	91184097	C	T	0.869275	0.410266	-0.0150887	0.410267
filtered_GCST90451131_Average_diameter_for_HDL_particles	MS severity	rs773507	9	91212271	T	G	0.410141	0.667764	0.00578201	0.667763
filtered_GCST90451131_Average_diameter_for_HDL_particles	MS severity	rs2292364	9	91270840	T	C	2.88812	0.0408476	0.0340922	0.0408482
filtered_GCST90451131_Average_diameter_for_HDL_particles	MS severity	rs1326775	9	92597273	T	C	-0.481968	0.676613	0.00631841	0.676614
filtered_GCST90451131_Average_diameter_for_HDL_particles	MS severity	rs2277169	9	92637979	T	C	-0.764968	0.501747	0.010436	0.501747
filtered_GCST90451131_Average_diameter_for_HDL_particles	MS severity	rs10992461	9	92774520	T	G	-1.03959	0.387006	0.013022	0.387005
filtered_GCST90451131_Average_diameter_for_HDL_particles	MS severity	rs12351480	9	104833697	A	C	0.127215	0.836361	0.00351142	0.836361
filtered_GCST90451131_Average_diameter_for_HDL_particles	MS severity	rs11789603	9	104884738	T	C	0.191438	0.712512	0.00690189	0.712512	,ABCA1
filtered_GCST90451131_Average_diameter_for_HDL_particles	MS severity	rs2740488	9	104899461	C	A	0.39209	0.260605	-0.0146875	0.260606	,ABCA1
filtered_GCST90451131_Average_diameter_for_HDL_particles	MS severity	rs2027399	9	104981006	A	G	3.19827	0.00439299	0.0336336	0.00439288
filtered_GCST90451131_Average_diameter_for_HDL_particles	MS severity	rs7030607	9	116482904	A	G	2.51633	0.0699076	-0.0222065	0.0699073	ASTN2,
filtered_GCST90451131_Average_diameter_for_HDL_particles	MS severity	rs10118570	9	125714185	A	G	-0.456343	0.698152	0.00463184	0.698153
filtered_GCST90451131_Average_diameter_for_HDL_particles	MS severity	rs2073870	9	133208193	G	T	-0.820869	0.544232	0.00953513	0.544234
filtered_GCST90451131_Average_diameter_for_HDL_particles	MS severity	rs558240	9	133281560	A	G	-0.165051	0.834066	0.0024454	0.834066	ABO,LCN1L2,
filtered_GCST90451131_Average_diameter_for_HDL_particles	MS severity	rs1832007	10	5212884	G	A	-1.07879	0.382794	0.0139322	0.382792	,AKR1C4
filtered_GCST90451131_Average_diameter_for_HDL_particles	MS severity	rs10734047	10	23454797	T	C	-0.576349	0.685518	-0.0053128	0.685517
filtered_GCST90451131_Average_diameter_for_HDL_particles	MS severity	rs4934932	10	33344938	A	G	-1.10169	0.397683	0.0179925	0.397681
filtered_GCST90451131_Average_diameter_for_HDL_particles	MS severity	rs7070395	10	33681206	C	A	1.24803	0.344059	-0.0137344	0.344061
filtered_GCST90451131_Average_diameter_for_HDL_particles	MS severity	rs28688874	10	45330731	T	G	0.433126	0.67303	0.00804111	0.67303
filtered_GCST90451131_Average_diameter_for_HDL_particles	MS severity	rs11239464	10	45331280	G	T	0.448787	0.66084	0.00837055	0.660841
filtered_GCST90451131_Average_diameter_for_HDL_particles	MS severity	rs56071381	10	45411688	T	G	1.17988	0.110966	0.0257899	0.110966
filtered_GCST90451131_Average_diameter_for_HDL_particles	MS severity	rs10900221	10	45493149	A	G	0.418544	0.423927	0.0105266	0.423926
filtered_GCST90451131_Average_diameter_for_HDL_particles	MS severity	rs10793618	10	45493373	T	C	-0.162049	0.838568	-0.0027031	0.838569
filtered_GCST90451131_Average_diameter_for_HDL_particles	MS severity	rs3824617	10	45672399	T	C	-0.228825	0.798939	0.00377834	0.798939
filtered_GCST90451131_Average_diameter_for_HDL_particles	MS severity	rs10995477	10	63250912	C	T	0.51936	0.537331	0.00714348	0.53733	,JMJD1C
filtered_GCST90451131_Average_diameter_for_HDL_particles	MS severity	rs10822160	10	63353036	G	T	0.436013	0.60438	0.00598114	0.604381
filtered_GCST90451131_Average_diameter_for_HDL_particles	MS severity	rs7919685	10	63556040	T	G	0.274127	0.727252	-0.0040331	0.727251	REEP3,
filtered_GCST90451131_Average_diameter_for_HDL_particles	MS severity	rs703966	10	79194494	A	G	-1.41502	0.20754	-0.0148537	0.207542	,ZMIZ1
filtered_GCST90451131_Average_diameter_for_HDL_particles	MS severity	rs10882096	10	92641629	T	G	-0.708135	0.571385	-0.0070265	0.571386
filtered_GCST90451131_Average_diameter_for_HDL_particles	MS severity	rs10882107	10	92770669	T	G	-1.70634	0.226844	0.0170974	0.226843
filtered_GCST90451131_Average_diameter_for_HDL_particles	MS severity	rs2246701	10	92842321	G	T	-1.11523	0.28969	0.0139154	0.289691
filtered_GCST90451131_Average_diameter_for_HDL_particles	MS severity	rs12263369	10	93063586	T	C	-0.0967047	0.841781	0.00240964	0.841781	,CYP26C1
filtered_GCST90451131_Average_diameter_for_HDL_particles	MS severity	rs72815130	10	93123644	T	G	0.690467	0.49351	-0.0084243	0.493511
filtered_GCST90451131_Average_diameter_for_HDL_particles	MS severity	rs10787430	10	112192480	T	C	-0.414002	0.650825	0.0057131	0.650826
filtered_GCST90451131_Average_diameter_for_HDL_particles	MS severity	rs12415159	10	112219092	G	A	0.315763	0.637935	-0.0078167	0.637936	GPAM,TECTB,
filtered_GCST90451131_Average_diameter_for_HDL_particles	MS severity	rs7910135	10	116638535	A	C	1.27113	0.184103	-0.0154421	0.184103	,PNLIPRP2
filtered_GCST90451131_Average_diameter_for_HDL_particles	MS severity	rs72842207	10	119674163	T	C	-0.45537	0.579527	-0.0077775	0.579527
filtered_GCST90451131_Average_diameter_for_HDL_particles	MS severity	rs4929965	11	2176056	G	A	1.26297	0.30005	0.0126494	0.30005	,INS,INS,IGF2
filtered_GCST90451131_Average_diameter_for_HDL_particles	MS severity	rs7946995	11	10072213	C	T	1.27184	0.238258	-0.0148924	0.238258
filtered_GCST90451131_Average_diameter_for_HDL_particles	MS severity	rs10840453	11	10643354	T	C	0.227847	0.798762	0.00325083	0.798762
filtered_GCST90451131_Average_diameter_for_HDL_particles	MS severity	rs725854	11	26035253	G	A	0.0192085	0.986841	0.00027635	0.986841
filtered_GCST90451131_Average_diameter_for_HDL_particles	MS severity	rs2087435	11	26053754	G	T	0.52031	0.609452	0.00937963	0.609451
filtered_GCST90451131_Average_diameter_for_HDL_particles	MS severity	rs56133711	11	27701787	A	G	0.477119	0.62352	-0.0065957	0.62352	,BDNF
filtered_GCST90451131_Average_diameter_for_HDL_particles	MS severity	rs11030613	11	29210005	T	C	0.707497	0.580438	-0.0065743	0.580437
filtered_GCST90451131_Average_diameter_for_HDL_particles	MS severity	rs7108615	11	30276262	C	T	-0.364739	0.742927	0.00401169	0.742928
filtered_GCST90451131_Average_diameter_for_HDL_particles	MS severity	rs1765134	11	30354497	T	C	-0.639539	0.530765	-0.0079194	0.530766
filtered_GCST90451131_Average_diameter_for_HDL_particles	MS severity	rs59227842	11	43670873	G	A	-1.31976	0.244077	0.0147599	0.244075	,HSD17B12
filtered_GCST90451131_Average_diameter_for_HDL_particles	MS severity	rs4755217	11	43924069	G	A	-1.48518	0.288443	-0.0127035	0.288442
filtered_GCST90451131_Average_diameter_for_HDL_particles	MS severity	rs1052373	11	47333236	T	C	-0.190138	0.610719	-0.0062907	0.610721	,MYBPC3
filtered_GCST90451131_Average_diameter_for_HDL_particles	MS severity	rs10769255	11	47345820	T	C	-0.523785	0.2334	-0.0180327	0.2334	,MYBPC3,Intergenic
filtered_GCST90451131_Average_diameter_for_HDL_particles	MS severity	rs12787646	11	47648113	C	T	-0.592706	0.230914	0.0144324	0.230916	MTCH2,
filtered_GCST90451131_Average_diameter_for_HDL_particles	MS severity	rs1471712	11	47890598	A	G	-1.6149	0.162331	0.0160801	0.162332
filtered_GCST90451131_Average_diameter_for_HDL_particles	MS severity	rs10838919	11	48502755	T	C	0.0985313	0.874922	0.00265338	0.874922
filtered_GCST90451131_Average_diameter_for_HDL_particles	MS severity	rs11227434	11	56177775	T	G	-0.317951	0.658977	-0.0078736	0.658977
filtered_GCST90451131_Average_diameter_for_HDL_particles	MS severity	rs1970719	11	56402764	T	C	-0.324155	0.650153	0.00813668	0.650153
filtered_GCST90451131_Average_diameter_for_HDL_particles	MS severity	rs41414647	11	56819930	G	T	-0.999076	0.29124	-0.0232526	0.291238
filtered_GCST90451131_Average_diameter_for_HDL_particles	MS severity	rs1941050	11	57100234	C	T	-1.63681	0.271838	-0.0230029	0.271836
filtered_GCST90451131_Average_diameter_for_HDL_particles	MS severity	rs4938863	11	57359234	G	A	-1.35224	0.312031	-0.0166453	0.312034
filtered_GCST90451131_Average_diameter_for_HDL_particles	MS severity	rs12575356	11	57375990	G	T	-0.709221	0.617186	-0.0092738	0.617185
filtered_GCST90451131_Average_diameter_for_HDL_particles	MS severity	rs97384	11	61856709	C	T	-0.510777	0.00556711	-0.0334427	0.00556722	FADS2,
filtered_GCST90451131_Average_diameter_for_HDL_particles	MS severity	rs11231721	11	64190363	A	G	0.0787336	0.900417	-0.0030709	0.900417
filtered_GCST90451131_Average_diameter_for_HDL_particles	MS severity	rs1939212	11	65859230	T	C	-0.957195	0.316924	0.0126457	0.316923
filtered_GCST90451131_Average_diameter_for_HDL_particles	MS severity	rs1219550	11	75742832	C	T	2.13221	0.0288553	-0.0329672	0.0288555
filtered_GCST90451131_Average_diameter_for_HDL_particles	MS severity	rs1939468	11	76529077	T	G	0.349685	0.745553	0.00406645	0.745553
filtered_GCST90451131_Average_diameter_for_HDL_particles	MS severity	rs2508755	11	76534518	A	G	-0.721437	0.583524	0.00643459	0.583523
filtered_GCST90451131_Average_diameter_for_HDL_particles	MS severity	rs7952521	11	116514637	A	G	-0.576797	0.581639	-0.0108113	0.58164
filtered_GCST90451131_Average_diameter_for_HDL_particles	MS severity	rs567599	11	116651848	T	G	0.571934	0.15875	-0.0267228	0.15875
filtered_GCST90451131_Average_diameter_for_HDL_particles	MS severity	rs61905066	11	116700892	G	A	-0.220503	0.578923	0.0130777	0.578924
filtered_GCST90451131_Average_diameter_for_HDL_particles	MS severity	rs12294259	11	116766430	T	C	0.293304	0.367357	-0.0209353	0.367358	,ZNF259
filtered_GCST90451131_Average_diameter_for_HDL_particles	MS severity	rs2160669	11	116776891	T	C	-0.062231	0.785119	-0.0059685	0.785119	,ZNF259,APOA5,A4,C3,A1,APOA5
filtered_GCST90451131_Average_diameter_for_HDL_particles	MS severity	rs11530594	11	125707397	C	T	0.9135	0.445076	-0.0113654	0.445076
filtered_GCST90451131_Average_diameter_for_HDL_particles	MS severity	rs2242391	11	126265244	T	G	-0.020157	0.97672	0.00053873	0.97672
filtered_GCST90451131_Average_diameter_for_HDL_particles	MS severity	rs4307732	11	126375060	A	G	-0.609765	0.226924	0.022943	0.226922	,ST3GAL4
filtered_GCST90451131_Average_diameter_for_HDL_particles	MS severity	rs2077327	11	126453030	C	T	1.54644	0.228366	-0.0148209	0.228365
filtered_GCST90451131_Average_diameter_for_HDL_particles	MS severity	rs10790806	11	126473807	T	C	1.27482	0.348076	-0.0112924	0.348077
filtered_GCST90451131_Average_diameter_for_HDL_particles	MS severity	rs3782735	12	6775910	A	G	0.644468	0.494819	0.00800171	0.494818	,LAG3
filtered_GCST90451131_Average_diameter_for_HDL_particles	MS severity	rs1805731	12	8942630	C	T	2.31348	0.0647597	0.0225244	0.0647592	M6PR
filtered_GCST90451131_Average_diameter_for_HDL_particles	MS severity	rs73055513	12	14072868	A	C	0.434623	0.763318	0.00402354	0.763317
filtered_GCST90451131_Average_diameter_for_HDL_particles	MS severity	rs11045171	12	20317265	G	A	1.92435	0.00256868	0.0443179	0.00256868	,PDE3A,intergenic
filtered_GCST90451131_Average_diameter_for_HDL_particles	MS severity	rs11045182	12	20342724	T	G	1.19985	0.204714	0.015719	0.204716
filtered_GCST90451131_Average_diameter_for_HDL_particles	MS severity	rs7298924	12	20428400	T	C	1.17605	0.194258	0.0183034	0.194257
filtered_GCST90451131_Average_diameter_for_HDL_particles	MS severity	rs2170640	12	26648303	C	T	-1.19842	0.385702	-0.0102015	0.385702
filtered_GCST90451131_Average_diameter_for_HDL_particles	MS severity	rs4931005	12	31992066	G	A	-4.47208	0.00114484	0.0478293	0.00114487
filtered_GCST90451131_Average_diameter_for_HDL_particles	MS severity	rs11053218	12	34321857	T	G	1.75504	0.155529	0.0174334	0.15553
filtered_GCST90451131_Average_diameter_for_HDL_particles	MS severity	rs35739468	12	34369705	T	C	1.88194	0.152899	0.0188868	0.152899
filtered_GCST90451131_Average_diameter_for_HDL_particles	MS severity	rs56294306	12	34390240	T	C	1.99547	0.136264	0.0200325	0.136265
filtered_GCST90451131_Average_diameter_for_HDL_particles	MS severity	rs3924704	12	34404898	T	C	1.77467	0.177807	0.018494	0.17781
filtered_GCST90451131_Average_diameter_for_HDL_particles	MS severity	rs3910796	12	37836858	T	G	2.26103	0.0656314	0.0230413	0.0656309
filtered_GCST90451131_Average_diameter_for_HDL_particles	MS severity	rs8189461	12	37981068	T	G	2.28292	0.0700878	0.02321	0.0700885
filtered_GCST90451131_Average_diameter_for_HDL_particles	MS severity	rs2387597	12	38030287	T	C	2.12528	0.0897595	0.0214413	0.0897593
filtered_GCST90451131_Average_diameter_for_HDL_particles	MS severity	rs7969922	12	38135689	T	C	1.97677	0.0996311	0.0202259	0.0996319
filtered_GCST90451131_Average_diameter_for_HDL_particles	MS severity	rs7979215	12	45532272	C	T	-0.778521	0.573103	0.00655765	0.573103
filtered_GCST90451131_Average_diameter_for_HDL_particles	MS severity	rs7486393	12	53259101	T	C	0.453326	0.753486	-0.0037811	0.753485
filtered_GCST90451131_Average_diameter_for_HDL_particles	MS severity	rs1701704	12	56018703	G	T	0.204949	0.872657	0.00196788	0.872657	,IKZF4,CDK2,RAB5B,SUOX,IKZF4,ERBB3
filtered_GCST90451131_Average_diameter_for_HDL_particles	MS severity	rs473465	12	57457399	A	G	-0.325283	0.58765	0.00758264	0.587651
filtered_GCST90451131_Average_diameter_for_HDL_particles	MS severity	rs775639	12	67257628	T	C	1.07033	0.227577	0.0160136	0.227576
filtered_GCST90451131_Average_diameter_for_HDL_particles	MS severity	rs6606707	12	109392436	G	T	0.407954	0.619988	0.00570397	0.619987
filtered_GCST90451131_Average_diameter_for_HDL_particles	MS severity	rs6606717	12	109435422	C	A	0.48051	0.26432	0.0129937	0.264317
filtered_GCST90451131_Average_diameter_for_HDL_particles	MS severity	rs11065363	12	120950695	T	C	-0.438429	0.643721	0.00728174	0.64372
filtered_GCST90451131_Average_diameter_for_HDL_particles	MS severity	rs1169313	12	121004867	C	T	-0.299633	0.626187	-0.0058123	0.626188	,C12orf43,C12orf27,HNF1A
filtered_GCST90451131_Average_diameter_for_HDL_particles	MS severity	rs2707066	12	121793667	T	C	0.682048	0.587288	-0.0083016	0.587287
filtered_GCST90451131_Average_diameter_for_HDL_particles	MS severity	rs2707075	12	121858178	T	C	1.79669	0.162288	-0.0162433	0.162289
filtered_GCST90451131_Average_diameter_for_HDL_particles	MS severity	rs6633	12	123261262	T	G	0.14217	0.880154	0.00208577	0.880155
filtered_GCST90451131_Average_diameter_for_HDL_particles	MS severity	rs11572966	12	123650255	T	C	0.37934	0.683472	-0.0094456	0.683471
filtered_GCST90451131_Average_diameter_for_HDL_particles	MS severity	rs12309481	12	123904603	A	C	-0.256579	0.704049	-0.004677	0.704048
filtered_GCST90451131_Average_diameter_for_HDL_particles	MS severity	rs825452	12	124024630	A	G	0.148743	0.768993	-0.003471	0.768994	FAM101A,,ZNF664
filtered_GCST90451131_Average_diameter_for_HDL_particles	MS severity	rs11057424	12	124043971	G	T	0.0589842	0.964149	0.0007315	0.964149
filtered_GCST90451131_Average_diameter_for_HDL_particles	MS severity	rs838878	12	124776099	G	A	0.489935	0.0753979	-0.0217797	0.075398
filtered_GCST90451131_Average_diameter_for_HDL_particles	MS severity	rs7136506	12	124841607	C	T	0.139569	0.650789	-0.0063259	0.650788	,SCARB1
filtered_GCST90451131_Average_diameter_for_HDL_particles	MS severity	rs35841011	13	23320031	G	T	-0.534314	0.699611	-0.0044918	0.69961
filtered_GCST90451131_Average_diameter_for_HDL_particles	MS severity	rs4771132	13	27491550	A	G	-0.589864	0.655259	-0.0059224	0.655258
filtered_GCST90451131_Average_diameter_for_HDL_particles	MS severity	rs73176948	13	41037135	G	A	1.57216	0.0884027	-0.0386245	0.0884032	ELF1,
filtered_GCST90451131_Average_diameter_for_HDL_particles	MS severity	rs3012115	13	49013542	G	A	-0.142351	0.909044	-0.0021218	0.909044
filtered_GCST90451131_Average_diameter_for_HDL_particles	MS severity	rs797482	13	50640477	G	A	0.3225	0.738848	-0.0059648	0.738848
filtered_GCST90451131_Average_diameter_for_HDL_particles	MS severity	rs1697502	13	55363571	T	C	-0.799729	0.533078	0.00807342	0.533077
filtered_GCST90451131_Average_diameter_for_HDL_particles	MS severity	rs9527410	13	55529005	T	G	-0.174896	0.903486	-0.0015648	0.903486
filtered_GCST90451131_Average_diameter_for_HDL_particles	MS severity	rs8002014	13	57784025	A	G	-1.23754	0.331609	0.0129818	0.331609	,PCDH17
filtered_GCST90451131_Average_diameter_for_HDL_particles	MS severity	rs2320925	13	57811246	T	G	-1.60264	0.212505	0.0164346	0.212505	PCDH17
filtered_GCST90451131_Average_diameter_for_HDL_particles	MS severity	rs1036448	13	57839812	C	T	-1.63303	0.205023	0.0167005	0.205024
filtered_GCST90451131_Average_diameter_for_HDL_particles	MS severity	rs9570089	13	59320103	C	T	-2.64581	0.0596827	0.0260646	0.059683
filtered_GCST90451131_Average_diameter_for_HDL_particles	MS severity	rs34557659	13	98584029	A	G	-0.386179	0.739714	0.00425477	0.739714
filtered_GCST90451131_Average_diameter_for_HDL_particles	MS severity	rs9588151	13	110387010	T	C	-0.142178	0.914943	-0.00133	0.914943
filtered_GCST90451131_Average_diameter_for_HDL_particles	MS severity	rs12882220	14	24400306	C	T	0.0980447	0.941696	-0.0010686	0.941696
filtered_GCST90451131_Average_diameter_for_HDL_particles	MS severity	rs6573778	14	24403003	C	T	0.987168	0.255118	0.0134245	0.255119	,NYNRIN
filtered_GCST90451131_Average_diameter_for_HDL_particles	MS severity	rs10138671	14	65393374	G	A	-2.15171	0.117469	-0.0188253	0.117467
filtered_GCST90451131_Average_diameter_for_HDL_particles	MS severity	rs6573611	14	65398537	T	G	-2.15285	0.127369	-0.0183214	0.127371
filtered_GCST90451131_Average_diameter_for_HDL_particles	MS severity	rs402223	14	68815616	G	A	0.920234	0.490564	0.00943516	0.490562
filtered_GCST90451131_Average_diameter_for_HDL_particles	MS severity	rs45443993	14	102213827	A	G	-1.18863	0.293702	0.0207052	0.293703
filtered_GCST90451131_Average_diameter_for_HDL_particles	MS severity	rs11850580	14	102690249	T	C	-2.56107	0.0512282	-0.0251016	0.051229
filtered_GCST90451131_Average_diameter_for_HDL_particles	MS severity	rs603104	15	40464836	C	A	-0.505558	0.666765	-0.0050731	0.666765
filtered_GCST90451131_Average_diameter_for_HDL_particles	MS severity	rs2925339	15	41799014	G	A	-0.778336	0.413738	0.00991032	0.41374	,MAPKBP1
filtered_GCST90451131_Average_diameter_for_HDL_particles	MS severity	rs28562951	15	42706167	C	T	-1.79827	0.210758	-0.018333	0.210757
filtered_GCST90451131_Average_diameter_for_HDL_particles	MS severity	rs60890210	15	55822580	A	G	0.40106	0.768447	0.00406334	0.768447
filtered_GCST90451131_Average_diameter_for_HDL_particles	MS severity	rs2957573	15	57020301	G	T	-0.681038	0.559371	-0.0082289	0.559372
filtered_GCST90451131_Average_diameter_for_HDL_particles	MS severity	rs7179813	15	57567879	G	A	1.32581	0.238802	-0.014808	0.238803
filtered_GCST90451131_Average_diameter_for_HDL_particles	MS severity	rs2899620	15	58233200	G	A	-0.292998	0.54291	0.00737482	0.54291
filtered_GCST90451131_Average_diameter_for_HDL_particles	MS severity	rs12591983	15	58249220	T	C	0.14561	0.769721	0.00648422	0.769721
filtered_GCST90451131_Average_diameter_for_HDL_particles	MS severity	rs7182541	15	58254819	T	C	-0.0303537	0.913722	0.00126922	0.913722
filtered_GCST90451131_Average_diameter_for_HDL_particles	MS severity	rs10162642	15	58284964	A	G	0.181028	0.349314	-0.0133932	0.349312	,LIPC
filtered_GCST90451131_Average_diameter_for_HDL_particles	MS severity	rs1601935	15	58379566	T	G	0.0883438	0.222966	-0.0149605	0.222964	,LIPC
filtered_GCST90451131_Average_diameter_for_HDL_particles	MS severity	rs7170361	15	58426799	C	T	-0.0523619	0.610562	-0.0071369	0.610561
filtered_GCST90451131_Average_diameter_for_HDL_particles	MS severity	rs12593888	15	59194539	C	T	0.634855	0.55979	-0.0112271	0.559789
filtered_GCST90451131_Average_diameter_for_HDL_particles	MS severity	rs339991	15	60621438	G	A	0.325589	0.661092	-0.0051031	0.661092
filtered_GCST90451131_Average_diameter_for_HDL_particles	MS severity	rs10152687	15	63825790	T	G	0.40863	0.760155	0.00356432	0.760154
filtered_GCST90451131_Average_diameter_for_HDL_particles	MS severity	rs11630240	15	73353062	A	G	-1.35979	0.312651	-0.022635	0.31265
filtered_GCST90451131_Average_diameter_for_HDL_particles	MS severity	rs16869	15	74030090	C	T	-2.3331	0.109663	0.0218045	0.109664
filtered_GCST90451131_Average_diameter_for_HDL_particles	MS severity	rs12928099	16	15056648	A	C	0.45037	0.322532	0.0124526	0.322535	,PDXDC1,intergenic
filtered_GCST90451131_Average_diameter_for_HDL_particles	MS severity	rs2303222	16	31074149	C	T	0.855351	0.363371	0.0107929	0.363371
filtered_GCST90451131_Average_diameter_for_HDL_particles	MS severity	rs9972653	16	53780451	T	G	0.239429	0.819725	-0.0026624	0.819725	FTO,
filtered_GCST90451131_Average_diameter_for_HDL_particles	MS severity	rs62036050	16	56598899	T	C	-2.69874	0.0479808	0.0374358	0.0479802
filtered_GCST90451131_Average_diameter_for_HDL_particles	MS severity	rs9932268	16	56717614	T	G	0.483231	0.709759	0.00694939	0.709758
filtered_GCST90451131_Average_diameter_for_HDL_particles	MS severity	rs2241770	16	56832284	C	T	0.478732	0.0477558	-0.039639	0.0477562	,NUP93
filtered_GCST90451131_Average_diameter_for_HDL_particles	MS severity	rs9989419	16	56951227	G	A	0.0893936	0.360773	0.0107174	0.360773	HERPUD1,CETP,,CETP
filtered_GCST90451131_Average_diameter_for_HDL_particles	MS severity	rs12720926	16	56965006	G	A	0.0602381	0.40409	0.0097152	0.404091	,CETP
filtered_GCST90451131_Average_diameter_for_HDL_particles	MS severity	rs12598913	16	57032264	A	G	1.26649	0.0406139	0.0261486	0.0406133
filtered_GCST90451131_Average_diameter_for_HDL_particles	MS severity	rs12445552	16	57267200	G	A	1.39116	0.0555415	0.0224079	0.0555411
filtered_GCST90451131_Average_diameter_for_HDL_particles	MS severity	rs7197160	16	57283108	T	C	1.34152	0.219211	0.0154327	0.219209
filtered_GCST90451131_Average_diameter_for_HDL_particles	MS severity	rs16942887	16	67894139	A	G	0.229713	0.750042	0.00534699	0.750042	,LCAT
filtered_GCST90451131_Average_diameter_for_HDL_particles	MS severity	rs13689	16	68834619	C	T	-1.43069	0.229264	0.0180947	0.229264	CDH1
filtered_GCST90451131_Average_diameter_for_HDL_particles	MS severity	rs12921986	16	72278828	G	A	0.110121	0.914776	-0.0024642	0.914776
filtered_GCST90451131_Average_diameter_for_HDL_particles	MS severity	rs35400449	16	79404799	T	C	-1.84947	0.208158	0.0224326	0.208158
filtered_GCST90451131_Average_diameter_for_HDL_particles	MS severity	rs17265458	16	86396648	G	A	0.671225	0.5428	-0.0079639	0.5428
filtered_GCST90451131_Average_diameter_for_HDL_particles	MS severity	rs10459816	16	89860311	C	T	-1.21606	0.365434	-0.0115148	0.365434
filtered_GCST90451131_Average_diameter_for_HDL_particles	MS severity	rs12948505	17	561722	T	C	2.46058	0.0145877	-0.0354083	0.0145875
filtered_GCST90451131_Average_diameter_for_HDL_particles	MS severity	rs12945299	17	7176750	G	A	0.226445	0.664461	0.00656789	0.664462
filtered_GCST90451131_Average_diameter_for_HDL_particles	MS severity	rs9900496	17	7536422	C	T	-1.20453	0.13987	0.0181716	0.139871
filtered_GCST90451131_Average_diameter_for_HDL_particles	MS severity	rs4925108	17	17746109	T	C	-0.330497	0.650316	-0.0053989	0.650316
filtered_GCST90451131_Average_diameter_for_HDL_particles	MS severity	rs854768	17	18115492	C	T	-0.44099	0.726252	0.00432603	0.726251
filtered_GCST90451131_Average_diameter_for_HDL_particles	MS severity	rs2239907	17	28398728	C	T	0.533738	0.645576	-0.0055003	0.645576	SLC46A1,SARM1
filtered_GCST90451131_Average_diameter_for_HDL_particles	MS severity	rs62070730	17	36517854	C	T	0.858067	0.492059	0.00809811	0.492061
filtered_GCST90451131_Average_diameter_for_HDL_particles	MS severity	rs7223438	17	39365102	C	T	0.179191	0.741235	-0.0044511	0.741234
filtered_GCST90451131_Average_diameter_for_HDL_particles	MS severity	rs8074437	17	39919884	G	T	1.96245	0.00930007	-0.030188	0.00930008
filtered_GCST90451131_Average_diameter_for_HDL_particles	MS severity	rs12938403	17	43405185	C	T	1.5178	0.155181	-0.0172296	0.155181
filtered_GCST90451131_Average_diameter_for_HDL_particles	MS severity	rs231492	17	43901388	T	G	0.111685	0.84143	-0.0042961	0.84143
filtered_GCST90451131_Average_diameter_for_HDL_particles	MS severity	rs17689378	17	45804424	T	C	1.13879	0.220891	-0.0170369	0.220891
filtered_GCST90451131_Average_diameter_for_HDL_particles	MS severity	rs62061734	17	45941122	C	T	1.4335	0.122875	-0.0219094	0.122876
filtered_GCST90451131_Average_diameter_for_HDL_particles	MS severity	rs62062285	17	46018295	G	T	1.15495	0.207949	-0.0175813	0.207949	MAPT
filtered_GCST90451131_Average_diameter_for_HDL_particles	MS severity	rs62060796	17	46065663	T	G	1.14415	0.213612	-0.0174382	0.213613
filtered_GCST90451131_Average_diameter_for_HDL_particles	MS severity	rs2905855	17	48004549	A	G	0.885982	0.526405	0.00732874	0.526405
filtered_GCST90451131_Average_diameter_for_HDL_particles	MS severity	rs4794559	17	55286939	C	T	-1.20117	0.356895	-0.0134305	0.356896
filtered_GCST90451131_Average_diameter_for_HDL_particles	MS severity	rs12940636	17	55322749	C	T	0.830782	0.552078	0.00742563	0.552077
filtered_GCST90451131_Average_diameter_for_HDL_particles	MS severity	rs8069801	17	59521243	G	A	-1.47131	0.151969	0.0321555	0.15197
filtered_GCST90451131_Average_diameter_for_HDL_particles	MS severity	rs4790908	17	67856791	G	T	-0.535251	0.582407	0.00793659	0.582406
filtered_GCST90451131_Average_diameter_for_HDL_particles	MS severity	rs12600941	17	67922691	G	A	-0.499634	0.607784	0.00741646	0.607784
filtered_GCST90451131_Average_diameter_for_HDL_particles	MS severity	rs62086906	17	68023810	C	T	-0.187916	0.834904	0.00293419	0.834904
filtered_GCST90451131_Average_diameter_for_HDL_particles	MS severity	rs2952293	17	68457876	T	G	0.667581	0.403848	0.00963666	0.403847	RP11-120M18.2
filtered_GCST90451131_Average_diameter_for_HDL_particles	MS severity	rs1373068	17	68905074	G	T	0.547474	0.604649	-0.0064698	0.604648
filtered_GCST90451131_Average_diameter_for_HDL_particles	MS severity	rs4603601	17	70474194	A	G	-0.190536	0.856213	-0.0020993	0.856213
filtered_GCST90451131_Average_diameter_for_HDL_particles	MS severity	rs4800117	18	22306851	G	A	-1.14679	0.318631	0.0117465	0.318631
filtered_GCST90451131_Average_diameter_for_HDL_particles	MS severity	rs303754	18	23496800	T	G	-0.769329	0.303133	0.0120677	0.303131
filtered_GCST90451131_Average_diameter_for_HDL_particles	MS severity	rs1943977	18	49646811	G	A	-0.0713736	0.789131	-0.0041483	0.789131
filtered_GCST90451131_Average_diameter_for_HDL_particles	MS severity	rs7233487	18	49754570	T	C	-1.03148	0.0817081	-0.0213889	0.0817069
filtered_GCST90451131_Average_diameter_for_HDL_particles	MS severity	rs11659574	18	49831456	G	T	-1.65697	0.0245499	-0.0359991	0.0245502
filtered_GCST90451131_Average_diameter_for_HDL_particles	MS severity	rs1787286	18	49952491	T	G	2.07132	0.0769618	0.0208648	0.0769613
filtered_GCST90451131_Average_diameter_for_HDL_particles	MS severity	rs12958167	18	60196236	G	T	-1.35788	0.058126	0.0244932	0.058126
filtered_GCST90451131_Average_diameter_for_HDL_particles	MS severity	rs11660069	18	60218180	G	A	-1.38995	0.0541585	0.0249228	0.0541595
filtered_GCST90451131_Average_diameter_for_HDL_particles	MS severity	rs477181	18	60228805	T	G	-1.90239	0.0334172	0.0258875	0.0334181	,RPS3AP49,MC4R
filtered_GCST90451131_Average_diameter_for_HDL_particles	MS severity	rs17175643	18	60229509	T	C	-1.39155	0.0529592	0.0250985	0.0529591	,ENSG00000267620
filtered_GCST90451131_Average_diameter_for_HDL_particles	MS severity	rs9966412	18	60366702	T	C	-1.29344	0.309391	-0.0180497	0.309392
filtered_GCST90451131_Average_diameter_for_HDL_particles	MS severity	rs1304351	18	65336490	T	G	-1.89707	0.167066	-0.0168619	0.167066
filtered_GCST90451131_Average_diameter_for_HDL_particles	MS severity	rs666592	19	789863	T	C	-1.77668	0.191734	0.0153109	0.191733
filtered_GCST90451131_Average_diameter_for_HDL_particles	MS severity	rs11671460	19	7173770	T	C	1.72325	0.189243	0.0177836	0.189245
filtered_GCST90451131_Average_diameter_for_HDL_particles	MS severity	rs12976739	19	8396779	A	G	0.0912526	0.863509	0.00201274	0.86351	,ANGPTL4
filtered_GCST90451131_Average_diameter_for_HDL_particles	MS severity	rs7260306	19	11160874	T	G	-0.158273	0.878736	-0.001794	0.878736	KANK2,
filtered_GCST90451131_Average_diameter_for_HDL_particles	MS severity	rs737337	19	11236817	C	T	0.204875	0.693506	-0.0081549	0.693506	,DOCK6,ANGPTL8,DOCK6,LOC55908
filtered_GCST90451131_Average_diameter_for_HDL_particles	MS severity	rs11668601	19	18103711	C	T	1.99241	0.0975192	-0.0232817	0.0975196
filtered_GCST90451131_Average_diameter_for_HDL_particles	MS severity	rs3761077	19	19215154	T	G	-0.751159	0.30905	-0.0192435	0.30905
filtered_GCST90451131_Average_diameter_for_HDL_particles	MS severity	rs58542926	19	19268740	T	C	-1.07666	0.019658	-0.052028	0.019658	,TM6SF2,CILP2,SUGP1,AC138430.4,TM6SF2
filtered_GCST90451131_Average_diameter_for_HDL_particles	MS severity	rs2082421	19	19495455	T	C	-0.610437	0.456504	-0.0089741	0.456506
filtered_GCST90451131_Average_diameter_for_HDL_particles	MS severity	rs741445	19	32345686	T	G	-0.0589704	0.96444	-0.0005533	0.96444
filtered_GCST90451131_Average_diameter_for_HDL_particles	MS severity	rs4805885	19	33415217	C	T	0.321534	0.701124	0.00454761	0.701124	,PEPD
filtered_GCST90451131_Average_diameter_for_HDL_particles	MS severity	rs874296	19	33616735	C	T	0.440746	0.745663	-0.0038341	0.745662
filtered_GCST90451131_Average_diameter_for_HDL_particles	MS severity	rs429358	19	44908684	C	T	-0.671494	0.149442	0.024007	0.149442	APOE,,PVRL2,TOMM40,APOE,APOC1,APOE,APOC1,APOE,BCAM,PVRL2,TOMM40,APOC1,APOC1P1,APOC4,APOC4-APOC2,APOC2,CLPTM1,RELB,APOE,LOC100129500,APOE4,APOE,BCAM,PVRL2,TOMM40,APOC1,APOC1P1,APOC4,APOC2,CLPTM1,RELB,APOC1,APOE,TOMM40,APOE,BCAM,PVRL2,OMM40,APOC1,APOC1P1,APOC4,APOC2,CLPTM1,RELB,APOE,BCAM,PVRLTOMM40,APOC1,APOC1P1,APOC4,APOC4-APOC2,APOC2,CLPTM1,RELB,APOE,APOC1,APOC1P1,PVRL2,TOMM40,PVRL2,APOE,APOC1,APOC1P1,TOMM40,TOMM40,PVRL2,APOE,APOC1,BCAM,APOE,PVRL2,TOMM40,APOC1,BCAM,TOMM40,APOE,NA
filtered_GCST90451131_Average_diameter_for_HDL_particles	MS severity	rs7256200	19	44912678	T	G	-1.13296	0.0283003	0.0406164	0.0283006	,APOE,APOC1
filtered_GCST90451131_Average_diameter_for_HDL_particles	MS severity	rs6509231	19	45655035	G	A	-1.59079	0.133377	0.0188194	0.133377
filtered_GCST90451131_Average_diameter_for_HDL_particles	MS severity	rs60670250	19	55670620	A	G	-0.437389	0.751507	0.00605723	0.751507
filtered_GCST90451131_Average_diameter_for_HDL_particles	MS severity	rs6077983	20	10962056	C	T	0.885648	0.492121	-0.0098744	0.492122
filtered_GCST90451131_Average_diameter_for_HDL_particles	MS severity	rs6075861	20	21930075	C	A	0.557614	0.62597	-0.0056833	0.625971
filtered_GCST90451131_Average_diameter_for_HDL_particles	MS severity	rs67611724	20	33720469	T	C	-0.288738	0.805152	0.00407637	0.805152
filtered_GCST90451131_Average_diameter_for_HDL_particles	MS severity	rs6087567	20	34237832	C	T	-0.587318	0.559131	-0.0073141	0.559132
filtered_GCST90451131_Average_diameter_for_HDL_particles	MS severity	rs6028732	20	39940019	G	A	0.503419	0.608061	0.0061334	0.608061
filtered_GCST90451131_Average_diameter_for_HDL_particles	MS severity	rs2208652	20	40010498	T	G	-1.08546	0.315538	0.0117344	0.315536	HSPE1P1,MAFB
filtered_GCST90451131_Average_diameter_for_HDL_particles	MS severity	rs1013710	20	41254141	A	G	-2.34701	0.0404188	0.0244394	0.0404183
filtered_GCST90451131_Average_diameter_for_HDL_particles	MS severity	rs2743400	20	45354157	T	C	0.134956	0.872148	0.00288408	0.872148
filtered_GCST90451131_Average_diameter_for_HDL_particles	MS severity	rs6073725	20	45411737	C	T	-0.264376	0.615976	0.00916302	0.615976
filtered_GCST90451131_Average_diameter_for_HDL_particles	MS severity	rs2143218	20	45456233	C	T	0.509219	0.192809	-0.0183405	0.192809
filtered_GCST90451131_Average_diameter_for_HDL_particles	MS severity	rs719996	20	45572129	G	A	0.230089	0.469673	0.00842207	0.469674
filtered_GCST90451131_Average_diameter_for_HDL_particles	MS severity	rs3843763	20	45919554	T	C	0.0389265	0.815065	0.00297522	0.815065	,PLTP
filtered_GCST90451131_Average_diameter_for_HDL_particles	MS severity	rs3746513	20	45965589	A	G	-0.0261924	0.839232	0.00244356	0.839231	,ZNF335
filtered_GCST90451131_Average_diameter_for_HDL_particles	MS severity	rs6074009	20	46069977	T	C	-0.152781	0.567447	0.00885399	0.567447
filtered_GCST90451131_Average_diameter_for_HDL_particles	MS severity	rs4337532	20	64083736	A	G	-0.144946	0.891905	-0.0015973	0.891905
filtered_GCST90451131_Average_diameter_for_HDL_particles	MS severity	rs2223041	21	15050282	T	C	-0.619467	0.619492	0.00592974	0.619491
filtered_GCST90451131_Average_diameter_for_HDL_particles	MS severity	rs9980195	21	44848868	C	T	0.061034	0.940683	-0.0008778	0.940683	PTTG1IP
filtered_GCST90451131_Average_diameter_for_HDL_particles	MS severity	rs5998599	22	21587692	G	A	0.130173	0.868335	-0.0024305	0.868335
filtered_GCST90451131_Average_diameter_for_HDL_particles	MS severity	rs738722	22	28734024	C	T	-2.616	0.0273069	0.0281858	0.0273074	CHEK2,,HSCB,CHEK2
filtered_GCST90451131_Average_diameter_for_HDL_particles	MS severity	rs12171261	22	30386742	A	G	-0.332337	0.662186	-0.006706	0.662186
filtered_GCST90451131_Average_diameter_for_HDL_particles	MS severity	rs2267375	22	38205224	T	G	-0.314057	0.714226	0.0043306	0.714225	,PLA2G6,MAFF,MAFF
filtered_GCST90451131_Average_diameter_for_HDL_particles	MS severity	rs138712	22	38745595	A	G	0.635785	0.464064	-0.0095267	0.464065	SUN2,
filtered_GCST90451131_Average_diameter_for_HDL_particles	MS severity	rs34879941	22	43936998	T	C	2.25092	0.0768676	0.0269885	0.0768665
filtered_GCST90451131_Average_diameter_for_HDL_particles	MS severity	rs34912062	22	43952566	T	G	1.69991	0.20053	0.0200305	0.200529
filtered_GCST90451132_Triglycerides_in_HDL	MS severity	rs7538833	1	16177886	C	T	-1.42247	0.180459	-0.0159978	0.18046	intergenic,
filtered_GCST90451132_Triglycerides_in_HDL	MS severity	rs66731853	1	20589745	A	G	-0.0815547	0.925992	0.00113675	0.925992	CDA,
filtered_GCST90451132_Triglycerides_in_HDL	MS severity	rs57217461	1	26701425	T	G	1.09694	0.306862	0.0214406	0.306862
filtered_GCST90451132_Triglycerides_in_HDL	MS severity	rs34889971	1	26861566	A	G	1.09584	0.305344	0.0216011	0.305344
filtered_GCST90451132_Triglycerides_in_HDL	MS severity	rs72663521	1	39540231	A	G	0.462382	0.602489	0.00777981	0.60249
filtered_GCST90451132_Triglycerides_in_HDL	MS severity	rs3850873	1	50597304	G	A	-1.01593	0.29725	0.012341	0.297251	,DMRTA2,FAF1,CDKN2C
filtered_GCST90451132_Triglycerides_in_HDL	MS severity	rs57095912	1	50891158	G	T	-1.52608	0.130071	0.0292245	0.13007
filtered_GCST90451132_Triglycerides_in_HDL	MS severity	rs213494	1	54411430	T	C	1.65009	0.0834663	0.0216711	0.0834661	SSBP3,
filtered_GCST90451132_Triglycerides_in_HDL	MS severity	rs631106	1	62436136	A	C	-0.130506	0.301602	0.013111	0.301599
filtered_GCST90451132_Triglycerides_in_HDL	MS severity	rs12038768	1	62575057	T	G	-0.138355	0.260416	0.0139599	0.260413
filtered_GCST90451132_Triglycerides_in_HDL	MS severity	rs6684315	1	62984175	G	A	-0.159112	0.888218	0.00167257	0.888218
filtered_GCST90451132_Triglycerides_in_HDL	MS severity	rs2367044	1	63052136	T	G	2.2205	0.0662959	-0.0221999	0.0662966
filtered_GCST90451132_Triglycerides_in_HDL	MS severity	rs165316	1	91067740	G	A	0.806564	0.311551	-0.0149358	0.311553
filtered_GCST90451132_Triglycerides_in_HDL	MS severity	rs4246515	1	97915881	G	T	-1.10413	0.31436	0.0138017	0.314361
filtered_GCST90451132_Triglycerides_in_HDL	MS severity	rs41285694	1	97988913	T	G	-2.85427	0.00617825	-0.043593	0.00617832
filtered_GCST90451132_Triglycerides_in_HDL	MS severity	rs7528419	1	109274570	G	A	-0.170896	0.790866	-0.0036785	0.790867	,SORT1,CELSR2,SORT1,CELSR2,PSRC1
filtered_GCST90451132_Triglycerides_in_HDL	MS severity	rs11265425	1	154272666	G	T	-0.897199	0.389926	0.0116774	0.38993	LOC129931498,HAX1
filtered_GCST90451132_Triglycerides_in_HDL	MS severity	rs11264233	1	154653156	A	G	1.68215	0.0633351	0.0222337	0.0633363
filtered_GCST90451132_Triglycerides_in_HDL	MS severity	rs17277932	1	172353994	A	G	0.169779	0.895087	0.00225544	0.895087	DNM3,
filtered_GCST90451132_Triglycerides_in_HDL	MS severity	rs962793	1	199065777	G	A	-0.357306	0.774453	0.00348216	0.774453
filtered_GCST90451132_Triglycerides_in_HDL	MS severity	rs11118309	1	219464212	T	C	0.0404837	0.96095	0.0005748	0.96095
filtered_GCST90451132_Triglycerides_in_HDL	MS severity	rs11118316	1	219483821	A	G	-0.237128	0.750518	-0.0036304	0.750517	,LYPLAL1
filtered_GCST90451132_Triglycerides_in_HDL	MS severity	rs10779835	1	230164203	C	T	0.883887	0.329197	-0.0114832	0.329196	,GALNT2
filtered_GCST90451132_Triglycerides_in_HDL	MS severity	rs11687133	2	20173611	T	C	0.330321	0.519409	-0.0079173	0.51941
filtered_GCST90451132_Triglycerides_in_HDL	MS severity	rs13428318	2	20179121	G	T	0.211384	0.772396	0.00361377	0.772396	RPS16P2,SDC1
filtered_GCST90451132_Triglycerides_in_HDL	MS severity	rs56296027	2	20934251	C	T	0.300077	0.231969	-0.016346	0.231968
filtered_GCST90451132_Triglycerides_in_HDL	MS severity	rs11903024	2	20938980	T	G	0.271496	0.516087	0.00748511	0.516088
filtered_GCST90451132_Triglycerides_in_HDL	MS severity	rs61737373	2	27201045	A	G	-0.478723	0.28491	0.0251	0.284909
filtered_GCST90451132_Triglycerides_in_HDL	MS severity	rs6753534	2	27530004	T	C	-0.0949537	0.546855	0.00693682	0.546856	,intergenic
filtered_GCST90451132_Triglycerides_in_HDL	MS severity	rs72785601	2	32575455	C	T	-0.534423	0.676041	-0.0084414	0.676041
filtered_GCST90451132_Triglycerides_in_HDL	MS severity	rs1504	2	36838875	G	T	0.753086	0.480694	-0.0084651	0.480693
filtered_GCST90451132_Triglycerides_in_HDL	MS severity	rs17326656	2	48735152	T	G	-0.0302453	0.976288	-0.0004018	0.976288	STON1-GTF2A1L,LHCGR,,STON1-GTF2A1L,LHCGR,STON1-GTF2A1L,NA
filtered_GCST90451132_Triglycerides_in_HDL	MS severity	rs72813532	2	61318435	C	T	-1.11416	0.309343	0.0188798	0.309342
filtered_GCST90451132_Triglycerides_in_HDL	MS severity	rs34532102	2	64678048	T	C	0.823774	0.410472	-0.0119294	0.410472	SERTAD2
filtered_GCST90451132_Triglycerides_in_HDL	MS severity	rs34287081	2	64710684	T	G	1.3861	0.173808	-0.0185482	0.173808
filtered_GCST90451132_Triglycerides_in_HDL	MS severity	rs6753848	2	64723661	T	C	0.700925	0.439816	0.00960408	0.439814	SERTAD2
filtered_GCST90451132_Triglycerides_in_HDL	MS severity	rs1009360	2	65048915	C	T	-1.22387	0.101406	0.0191884	0.101405	,CEP68
filtered_GCST90451132_Triglycerides_in_HDL	MS severity	rs72837816	2	111159291	C	A	-0.553967	0.552246	0.0112771	0.552245
filtered_GCST90451132_Triglycerides_in_HDL	MS severity	rs35932591	2	120553128	T	C	-0.0012844	0.999218	-1.87e-05	0.999218
filtered_GCST90451132_Triglycerides_in_HDL	MS severity	rs13389219	2	164672366	T	C	-1.21464	0.0105775	0.0297823	0.0105776	,COBLL1,GRB14
filtered_GCST90451132_Triglycerides_in_HDL	MS severity	rs12692745	2	164740991	G	A	-0.68273	0.34452	0.0110958	0.344519
filtered_GCST90451132_Triglycerides_in_HDL	MS severity	rs35757519	2	169039699	C	T	0.0567758	0.958055	0.00061946	0.958055
filtered_GCST90451132_Triglycerides_in_HDL	MS severity	rs13384908	2	187325748	A	G	-0.745734	0.550634	0.00825043	0.550633	,CALCRL
filtered_GCST90451132_Triglycerides_in_HDL	MS severity	rs6714523	2	202370416	A	G	-0.19916	0.86624	-0.0030604	0.86624
filtered_GCST90451132_Triglycerides_in_HDL	MS severity	rs10199231	2	226036038	G	T	1.04087	0.24645	-0.015885	0.246453
filtered_GCST90451132_Triglycerides_in_HDL	MS severity	rs1024137	2	226231160	T	G	0.573748	0.218903	0.0147898	0.218903	,IRS1
filtered_GCST90451132_Triglycerides_in_HDL	MS severity	rs2972147	2	226235138	C	T	0.579291	0.210067	0.0149284	0.210067
filtered_GCST90451132_Triglycerides_in_HDL	MS severity	rs2943655	2	226253134	C	T	-0.359357	0.652133	-0.0055154	0.652132
filtered_GCST90451132_Triglycerides_in_HDL	MS severity	rs2713552	2	226316967	T	G	0.522397	0.277534	0.0131	0.277535
filtered_GCST90451132_Triglycerides_in_HDL	MS severity	rs7590201	2	226327727	T	G	-0.0191256	0.976681	-0.0003418	0.976681	LOC646736,MIR5702
filtered_GCST90451132_Triglycerides_in_HDL	MS severity	rs12475332	2	226367331	G	T	-1.72866	0.115234	0.0206462	0.115234
filtered_GCST90451132_Triglycerides_in_HDL	MS severity	rs11563251	2	233770738	T	C	-1.15693	0.264789	-0.0207215	0.264789	UGT1A1,UGT1A10,UGT1A3,UGT1A4,UGT1A5,UGT1A6,UGT1A7,UGT1A8,UGT1A9,UGT1A1,
filtered_GCST90451132_Triglycerides_in_HDL	MS severity	rs9812100	3	4721617	A	G	-0.323469	0.68225	0.00471996	0.682249	,ITPR1
filtered_GCST90451132_Triglycerides_in_HDL	MS severity	rs3828436	3	4741157	G	T	0.607312	0.603656	0.00611029	0.603656
filtered_GCST90451132_Triglycerides_in_HDL	MS severity	rs11128603	3	12344329	G	A	-0.0402132	0.967032	0.00073899	0.967032	PPARG,
filtered_GCST90451132_Triglycerides_in_HDL	MS severity	rs6792725	3	24478792	G	A	-0.0533538	0.944653	0.00090778	0.944653	,THRB
filtered_GCST90451132_Triglycerides_in_HDL	MS severity	rs7622114	3	36919169	A	C	-0.096211	0.932972	0.00098464	0.932972	,TRANK1
filtered_GCST90451132_Triglycerides_in_HDL	MS severity	rs3172297	3	36990879	C	T	-2.40534	0.0303138	0.0252792	0.030313
filtered_GCST90451132_Triglycerides_in_HDL	MS severity	rs811970	3	39155061	G	A	-1.60293	0.0894103	0.0238983	0.0894113
filtered_GCST90451132_Triglycerides_in_HDL	MS severity	rs17052058	3	52310664	G	A	-0.593043	0.436792	0.0118802	0.436792	,PHF7
filtered_GCST90451132_Triglycerides_in_HDL	MS severity	rs13066793	3	86988393	G	A	-3.15373	0.0160893	0.0515032	0.0160895	,VGLL3
filtered_GCST90451132_Triglycerides_in_HDL	MS severity	rs3732357	3	119812011	A	G	-1.31493	0.298337	0.013292	0.298335	NR1I2
filtered_GCST90451132_Triglycerides_in_HDL	MS severity	rs684773	3	136237463	C	A	0.198606	0.676605	0.00578289	0.676606	,PCCB
filtered_GCST90451132_Triglycerides_in_HDL	MS severity	rs12638256	3	142936448	G	A	1.11455	0.28016	-0.0124608	0.280159
filtered_GCST90451132_Triglycerides_in_HDL	MS severity	rs9817452	3	157077625	T	G	1.17266	0.120351	-0.0185309	0.120352	,LEKR1,RP11-6F2.5,LINC00880,intergenic
filtered_GCST90451132_Triglycerides_in_HDL	MS severity	rs34719455	3	170875452	T	C	-0.228233	0.843907	-0.0026596	0.843908
filtered_GCST90451132_Triglycerides_in_HDL	MS severity	rs12487486	3	171000342	T	C	0.320584	0.489566	0.011704	0.489564
filtered_GCST90451132_Triglycerides_in_HDL	MS severity	rs3129322	4	3251125	C	T	-0.836899	0.50208	0.00814553	0.502079
filtered_GCST90451132_Triglycerides_in_HDL	MS severity	rs3752440	4	3445027	A	G	0.68404	0.318821	0.0203469	0.318821
filtered_GCST90451132_Triglycerides_in_HDL	MS severity	rs13112545	4	18019199	T	C	0.74275	0.501087	0.011019	0.501085
filtered_GCST90451132_Triglycerides_in_HDL	MS severity	rs71603401	4	18032840	G	A	0.82167	0.441279	0.0126653	0.44128	LCORL,
filtered_GCST90451132_Triglycerides_in_HDL	MS severity	rs6846421	4	26027153	T	C	0.277773	0.72405	0.00549241	0.724051
filtered_GCST90451132_Triglycerides_in_HDL	MS severity	rs4975028	4	39637000	T	G	1.3109	0.19372	-0.0154474	0.193721
filtered_GCST90451132_Triglycerides_in_HDL	MS severity	rs293435	4	68722334	T	C	-0.215618	0.649621	-0.0058383	0.649622
filtered_GCST90451132_Triglycerides_in_HDL	MS severity	rs188377	4	68727799	G	T	-0.371211	0.484009	-0.0091309	0.48401
filtered_GCST90451132_Triglycerides_in_HDL	MS severity	rs11249523	4	69080625	T	G	-0.434257	0.707901	-0.0043286	0.7079
filtered_GCST90451132_Triglycerides_in_HDL	MS severity	rs7439366	4	69098620	C	T	-0.418369	0.711998	-0.0042563	0.711997	UGT2B7,LOC114803476
filtered_GCST90451132_Triglycerides_in_HDL	MS severity	rs6600884	4	69102348	G	T	-0.654062	0.552214	-0.0068576	0.552215
filtered_GCST90451132_Triglycerides_in_HDL	MS severity	rs28687959	4	76500192	T	C	1.45986	0.145188	0.0169429	0.145188
filtered_GCST90451132_Triglycerides_in_HDL	MS severity	rs4693770	4	86457643	T	C	0.192311	0.832359	-0.0039332	0.832359
filtered_GCST90451132_Triglycerides_in_HDL	MS severity	rs10015508	4	86873149	C	T	0.639474	0.379867	0.0127731	0.379866
filtered_GCST90451132_Triglycerides_in_HDL	MS severity	rs3775228	4	87064014	T	C	0.261576	0.445303	0.0090339	0.445304	SLC10A6,AFF1,,AFF1
filtered_GCST90451132_Triglycerides_in_HDL	MS severity	rs62306544	4	87165864	T	C	2.12571	0.0629537	-0.0488198	0.0629534
filtered_GCST90451132_Triglycerides_in_HDL	MS severity	rs13118477	4	88783216	A	G	0.543253	0.54743	0.00713492	0.54743
filtered_GCST90451132_Triglycerides_in_HDL	MS severity	rs2035816	4	99587399	G	A	-0.248085	0.676458	0.00850002	0.676457	,MTTP
filtered_GCST90451132_Triglycerides_in_HDL	MS severity	rs6533181	4	105153669	G	T	0.676078	0.578752	-0.0067475	0.578753	,TET2
filtered_GCST90451132_Triglycerides_in_HDL	MS severity	rs2285720	4	105162619	T	C	-0.85994	0.433675	0.00929982	0.433676
filtered_GCST90451132_Triglycerides_in_HDL	MS severity	rs55798529	4	127855635	T	C	1.93865	0.0903933	0.0210704	0.0903926
filtered_GCST90451132_Triglycerides_in_HDL	MS severity	rs41280463	4	153270074	A	G	0.880983	0.513921	-0.0103571	0.513919	TRIM2,
filtered_GCST90451132_Triglycerides_in_HDL	MS severity	rs40566	5	56532751	A	G	0.0943492	0.912028	0.00160773	0.912028
filtered_GCST90451132_Triglycerides_in_HDL	MS severity	rs9687846	5	56566067	A	G	-0.262836	0.548536	-0.0087516	0.548536	,MAP3K1,ANKRD55,SETD9,MIER3,MAP3K1
filtered_GCST90451132_Triglycerides_in_HDL	MS severity	rs37537	5	58318195	C	T	-0.450614	0.635136	0.00559519	0.635135
filtered_GCST90451132_Triglycerides_in_HDL	MS severity	rs10066799	5	68412563	T	G	0.15445	0.889335	0.00181542	0.889335
filtered_GCST90451132_Triglycerides_in_HDL	MS severity	rs10075612	5	68417378	T	G	0.167168	0.882723	0.00192531	0.882722
filtered_GCST90451132_Triglycerides_in_HDL	MS severity	rs4976033	5	68418419	G	A	0.330332	0.674126	0.00490824	0.674125	,PIK3R1,MARVELD2
filtered_GCST90451132_Triglycerides_in_HDL	MS severity	rs12189248	5	79221320	T	C	-1.5578	0.167303	0.0162014	0.167302
filtered_GCST90451132_Triglycerides_in_HDL	MS severity	rs13153770	5	96292665	G	T	0.714366	0.569241	-0.007334	0.569241
filtered_GCST90451132_Triglycerides_in_HDL	MS severity	rs1045241	5	119393591	T	C	-1.37603	0.0580858	0.0242898	0.0580869	,TNFAIP8,TNFAIP8,HSD17B4,TNFAIP8,DTWD2,MIR1244-1,MIR1244-3,MIR1244-2,DMXL1,HSD17B4,FAM170A
filtered_GCST90451132_Triglycerides_in_HDL	MS severity	rs17689595	5	132397082	A	G	0.136736	0.876005	0.00232238	0.876004	SLC22A5,
filtered_GCST90451132_Triglycerides_in_HDL	MS severity	rs10866739	5	156488815	G	T	0.687504	0.574589	-0.0073588	0.574591
filtered_GCST90451132_Triglycerides_in_HDL	MS severity	rs2914221	5	158562972	C	T	-1.1467	0.194099	-0.0182681	0.1941
filtered_GCST90451132_Triglycerides_in_HDL	MS severity	rs6931514	6	20703721	G	A	0.581412	0.478768	0.00905607	0.478767	CDKAL1,
filtered_GCST90451132_Triglycerides_in_HDL	MS severity	rs6456701	6	25773902	T	C	0.0358094	0.974179	0.00065756	0.974179
filtered_GCST90451132_Triglycerides_in_HDL	MS severity	rs72834630	6	26024958	T	C	-0.932674	0.420485	-0.0147037	0.420484
filtered_GCST90451132_Triglycerides_in_HDL	MS severity	rs2032444	6	26046516	G	T	0.396776	0.749837	0.0039002	0.749837
filtered_GCST90451132_Triglycerides_in_HDL	MS severity	rs16891261	6	26062403	G	A	-0.606796	0.533794	0.0119881	0.533793
filtered_GCST90451132_Triglycerides_in_HDL	MS severity	rs1061482	6	26086471	T	G	0.227805	0.855139	0.00214108	0.855138
filtered_GCST90451132_Triglycerides_in_HDL	MS severity	rs2064093	6	27474468	G	A	0.0528152	0.965264	0.00050912	0.965264
filtered_GCST90451132_Triglycerides_in_HDL	MS severity	rs67652222	6	27618441	T	C	0.0103402	0.988041	-0.0003054	0.988041
filtered_GCST90451132_Triglycerides_in_HDL	MS severity	rs200971	6	27891126	T	C	-1.51815	0.137605	0.0195002	0.137607
filtered_GCST90451132_Triglycerides_in_HDL	MS severity	rs66886492	6	28121953	T	C	0.0730573	0.910131	-0.0022946	0.910131	ZSCAN16-AS1,
filtered_GCST90451132_Triglycerides_in_HDL	MS severity	rs3130887	6	28976309	T	G	0.0604541	0.919712	-0.0019976	0.919712
filtered_GCST90451132_Triglycerides_in_HDL	MS severity	rs1234844	6	29484359	G	T	0.133473	0.815986	-0.0045418	0.815986
filtered_GCST90451132_Triglycerides_in_HDL	MS severity	rs9263565	6	31101712	T	G	0.122323	0.890481	-0.0016245	0.890481
filtered_GCST90451132_Triglycerides_in_HDL	MS severity	rs2535280	6	31104104	C	T	0.12343	0.889704	-0.0016253	0.889704
filtered_GCST90451132_Triglycerides_in_HDL	MS severity	rs6937752	6	31180829	T	C	-1.30823	0.146419	-0.0172989	0.146416
filtered_GCST90451132_Triglycerides_in_HDL	MS severity	rs6930438	6	31206109	G	T	-1.14549	0.120878	-0.0224554	0.120879
filtered_GCST90451132_Triglycerides_in_HDL	MS severity	rs3132500	6	31220834	G	T	-1.3255	0.150764	-0.020606	0.150765
filtered_GCST90451132_Triglycerides_in_HDL	MS severity	rs17192190	6	31262498	G	A	-0.53471	0.432929	-0.0139763	0.432928
filtered_GCST90451132_Triglycerides_in_HDL	MS severity	rs9264749	6	31277843	T	C	-1.39146	0.131518	-0.021534	0.131518
filtered_GCST90451132_Triglycerides_in_HDL	MS severity	rs62396276	6	31360985	G	A	-1.24773	0.138654	-0.038595	0.138653
filtered_GCST90451132_Triglycerides_in_HDL	MS severity	rs9266371	6	31365327	T	C	0.296124	0.631531	0.00675556	0.63153
filtered_GCST90451132_Triglycerides_in_HDL	MS severity	rs9267970	6	32249383	G	A	-1.61908	0.0605595	-0.0219082	0.06056
filtered_GCST90451132_Triglycerides_in_HDL	MS severity	rs17202252	6	32387947	G	T	-0.909054	0.381522	-0.0158379	0.381524
filtered_GCST90451132_Triglycerides_in_HDL	MS severity	rs3135345	6	32426808	T	C	0.742825	0.52829	-0.0100713	0.52829
filtered_GCST90451132_Triglycerides_in_HDL	MS severity	rs9391877	6	32471090	T	G	-1.28914	0.101297	-0.0229302	0.101297
filtered_GCST90451132_Triglycerides_in_HDL	MS severity	rs28383314	6	32619436	C	T	-0.922906	0.00254029	-0.0340339	0.00254032	,intergenic,HLA-DQA1,LINC00336
filtered_GCST90451132_Triglycerides_in_HDL	MS severity	rs3130186	6	33088430	T	C	0.272672	0.758799	0.00400217	0.758798
filtered_GCST90451132_Triglycerides_in_HDL	MS severity	rs2395938	6	42882921	A	C	0.0702489	0.951074	0.00079365	0.951074
filtered_GCST90451132_Triglycerides_in_HDL	MS severity	rs6905288	6	43791136	A	G	-0.475819	0.247634	-0.0133306	0.247636	,VEGFA,NA
filtered_GCST90451132_Triglycerides_in_HDL	MS severity	rs9367176	6	43826121	T	C	-0.382211	0.707441	0.00471794	0.707441
filtered_GCST90451132_Triglycerides_in_HDL	MS severity	rs881858	6	43838872	A	G	-0.904239	0.317729	-0.0127297	0.317726	,SLC34A1,VEGFA,LINC01512,LOC100132354,VEGFA,VEGFA,RPL7L1,PPP2R5D,LINC01512,VEGFA
filtered_GCST90451132_Triglycerides_in_HDL	MS severity	rs34567812	6	52875535	G	A	0.326473	0.741144	0.00417017	0.741143
filtered_GCST90451132_Triglycerides_in_HDL	MS severity	rs9374046	6	108806173	A	G	-0.75531	0.465436	0.00861786	0.465436
filtered_GCST90451132_Triglycerides_in_HDL	MS severity	rs9374591	6	116089451	C	T	-0.716374	0.455682	-0.0087772	0.455681
filtered_GCST90451132_Triglycerides_in_HDL	MS severity	rs9375454	6	126797842	T	G	0.615464	0.450156	-0.0087726	0.450158
filtered_GCST90451132_Triglycerides_in_HDL	MS severity	rs62426324	6	126821313	T	C	1.17443	0.18114	-0.0156821	0.181141
filtered_GCST90451132_Triglycerides_in_HDL	MS severity	rs9385407	6	126839921	G	A	1.38374	0.121964	-0.018104	0.121963
filtered_GCST90451132_Triglycerides_in_HDL	MS severity	rs72959041	6	127133748	A	G	0.260877	0.609032	0.0134426	0.609033	,RSPO3,NA
filtered_GCST90451132_Triglycerides_in_HDL	MS severity	rs17585915	6	139514467	G	T	1.08464	0.0551678	-0.022467	0.0551692
filtered_GCST90451132_Triglycerides_in_HDL	MS severity	rs9389763	6	140197793	G	A	-0.200906	0.832972	0.00304405	0.832971
filtered_GCST90451132_Triglycerides_in_HDL	MS severity	rs315428	6	153193876	C	T	-0.257247	0.810494	-0.0033343	0.810495
filtered_GCST90451132_Triglycerides_in_HDL	MS severity	rs609207	6	160044721	G	T	-0.0175159	0.986739	0.00020654	0.986739
filtered_GCST90451132_Triglycerides_in_HDL	MS severity	rs73025562	6	160141449	A	G	0.381242	0.661972	0.00582096	0.661973	SLC22A1
filtered_GCST90451132_Triglycerides_in_HDL	MS severity	rs10455872	6	160589086	G	A	-0.288715	0.416494	0.0189272	0.416493	,LPA,SLC22A3,LPAL2,LPA,SLC22A3,LPAL2,LPA,PLG
filtered_GCST90451132_Triglycerides_in_HDL	MS severity	rs12212146	6	160704422	C	T	-0.532149	0.261924	-0.0280053	0.261924
filtered_GCST90451132_Triglycerides_in_HDL	MS severity	rs2363286	7	1051989	G	A	-0.324784	0.575532	-0.0086514	0.575532
filtered_GCST90451132_Triglycerides_in_HDL	MS severity	rs1432198	7	7166837	A	C	-2.00006	0.0897909	-0.0197371	0.0897909
filtered_GCST90451132_Triglycerides_in_HDL	MS severity	rs38205	7	15873963	C	A	0.763836	0.497555	-0.0082042	0.497555
filtered_GCST90451132_Triglycerides_in_HDL	MS severity	rs4410790	7	17244953	C	T	0.0151643	0.980345	0.00028948	0.980345	,AHR,AGR3,AHR
filtered_GCST90451132_Triglycerides_in_HDL	MS severity	rs1404414	7	17826764	T	C	0.615503	0.613053	0.00581179	0.613054
filtered_GCST90451132_Triglycerides_in_HDL	MS severity	rs10242866	7	17880990	T	C	0.651438	0.563793	0.00671164	0.563792	,SNX13
filtered_GCST90451132_Triglycerides_in_HDL	MS severity	rs4722551	7	25952206	C	T	-0.334867	0.430673	0.0122932	0.430673	,RPL7AP38,MIR148A,NFE2L3,NFE2L3,intergenic,MIR148A
filtered_GCST90451132_Triglycerides_in_HDL	MS severity	rs2699805	7	26354677	A	G	-1.27829	0.0998616	0.0194297	0.0998606	SNX10,
filtered_GCST90451132_Triglycerides_in_HDL	MS severity	rs2070971	7	44157984	T	G	-0.431978	0.570611	-0.0094471	0.57061	GCK,
filtered_GCST90451132_Triglycerides_in_HDL	MS severity	rs17832252	7	44160500	T	G	1.3138	0.282592	-0.0186022	0.282592
filtered_GCST90451132_Triglycerides_in_HDL	MS severity	rs10951777	7	44925311	A	G	1.59274	0.142974	0.02045	0.142973	MRPS23P1,MYO1G
filtered_GCST90451132_Triglycerides_in_HDL	MS severity	rs62466318	7	73627755	T	C	-0.180788	0.310015	0.0147098	0.310014	MLXIPL,,FZD9,BAZ1B,BCL7B,TBL2,MLXIPL
filtered_GCST90451132_Triglycerides_in_HDL	MS severity	rs13239670	7	73644689	C	T	-0.640029	0.0913717	0.0199421	0.0913709	MLXIPL
filtered_GCST90451132_Triglycerides_in_HDL	MS severity	rs41301394	7	75983485	T	C	0.530659	0.470064	0.00930622	0.470065	LOC126860075,POR,,Intergenic,POR
filtered_GCST90451132_Triglycerides_in_HDL	MS severity	rs579435	7	80380125	C	T	-0.597743	0.71067	0.0107066	0.71067
filtered_GCST90451132_Triglycerides_in_HDL	MS severity	rs10224503	7	107435124	C	A	0.175868	0.870052	-0.0022355	0.870052
filtered_GCST90451132_Triglycerides_in_HDL	MS severity	rs4730245	7	107446849	T	C	0.738992	0.553467	-0.0075867	0.553468
filtered_GCST90451132_Triglycerides_in_HDL	MS severity	rs41741	7	116798457	T	G	-1.41899	0.150896	0.0177938	0.150896	MET,
filtered_GCST90451132_Triglycerides_in_HDL	MS severity	rs6974400	7	130739314	A	G	0.122298	0.789776	-0.0031823	0.789776
filtered_GCST90451132_Triglycerides_in_HDL	MS severity	rs13223343	7	150597692	C	A	0.315981	0.792248	0.00360158	0.792247
filtered_GCST90451132_Triglycerides_in_HDL	MS severity	rs13226396	7	150597899	T	C	0.325196	0.790368	0.00363527	0.790367
filtered_GCST90451132_Triglycerides_in_HDL	MS severity	rs876954	8	8453413	A	G	-0.696131	0.25179	0.013415	0.25179
filtered_GCST90451132_Triglycerides_in_HDL	MS severity	rs4500083	8	8513610	T	C	-1.85785	0.106269	0.0210518	0.106268
filtered_GCST90451132_Triglycerides_in_HDL	MS severity	rs11785268	8	8951185	T	C	-0.114799	0.905728	-0.0015057	0.905728
filtered_GCST90451132_Triglycerides_in_HDL	MS severity	rs2929291	8	9212492	C	T	0.00886054	0.993828	9.47723e-05	0.993828
filtered_GCST90451132_Triglycerides_in_HDL	MS severity	rs10107887	8	9507154	C	T	-1.57331	0.100239	0.0200797	0.100241
filtered_GCST90451132_Triglycerides_in_HDL	MS severity	rs35316422	8	9717619	T	G	-0.471912	0.557147	-0.0071221	0.557146
filtered_GCST90451132_Triglycerides_in_HDL	MS severity	rs2048655	8	9788052	T	G	-0.936441	0.304563	0.0130642	0.304561
filtered_GCST90451132_Triglycerides_in_HDL	MS severity	rs59099085	8	9816757	T	G	-1.55346	0.163011	0.0206172	0.163013
filtered_GCST90451132_Triglycerides_in_HDL	MS severity	rs11778570	8	9970768	T	C	-1.65823	0.0715193	0.0220659	0.0715195
filtered_GCST90451132_Triglycerides_in_HDL	MS severity	rs28660563	8	10204717	G	A	-1.20858	0.258928	0.0133515	0.258931
filtered_GCST90451132_Triglycerides_in_HDL	MS severity	rs9329221	8	10382692	T	G	-1.04217	0.121016	0.0179521	0.121016	intergenic
filtered_GCST90451132_Triglycerides_in_HDL	MS severity	rs9650650	8	10390466	T	C	-1.51496	0.0497596	0.0235492	0.0497588	MSRA
filtered_GCST90451132_Triglycerides_in_HDL	MS severity	rs12541491	8	10392538	T	C	-1.67566	0.0312091	0.0258478	0.0312084
filtered_GCST90451132_Triglycerides_in_HDL	MS severity	rs718742	8	10756765	G	T	0.270382	0.641158	0.00601756	0.641159
filtered_GCST90451132_Triglycerides_in_HDL	MS severity	rs6601534	8	10834483	G	A	-0.936783	0.372927	-0.0102959	0.372927	PINX1
filtered_GCST90451132_Triglycerides_in_HDL	MS severity	rs4840519	8	10835603	C	T	-0.997007	0.341365	-0.0109916	0.341364	SOX7,PINX1
filtered_GCST90451132_Triglycerides_in_HDL	MS severity	rs11781155	8	11060050	T	C	-1.35196	0.0775057	-0.020612	0.0775059
filtered_GCST90451132_Triglycerides_in_HDL	MS severity	rs2409691	8	11085766	T	C	-1.52984	0.0504542	-0.0226097	0.050455	,XKR6
filtered_GCST90451132_Triglycerides_in_HDL	MS severity	rs10093053	8	11179678	C	T	-1.30727	0.0838482	-0.0201569	0.0838492
filtered_GCST90451132_Triglycerides_in_HDL	MS severity	rs6981523	8	11204283	T	C	-1.43403	0.0506657	-0.0230414	0.0506666	,XKR6
filtered_GCST90451132_Triglycerides_in_HDL	MS severity	rs4549730	8	11381569	G	T	-0.773551	0.332902	-0.0112137	0.3329
filtered_GCST90451132_Triglycerides_in_HDL	MS severity	rs2409781	8	11502048	C	T	-1.54739	0.13338	0.0200188	0.13338	BLK
filtered_GCST90451132_Triglycerides_in_HDL	MS severity	rs9650661	8	11569624	T	G	-0.364778	0.596005	-0.0061123	0.596005
filtered_GCST90451132_Triglycerides_in_HDL	MS severity	rs35373084	8	11599739	C	T	-0.635104	0.352441	0.0108	0.352439	LINC00208
filtered_GCST90451132_Triglycerides_in_HDL	MS severity	rs2294139	8	11847933	T	G	-0.330744	0.783251	0.00333661	0.783252
filtered_GCST90451132_Triglycerides_in_HDL	MS severity	rs6601637	8	11958011	C	T	-1.13387	0.27585	-0.0137047	0.27585
filtered_GCST90451132_Triglycerides_in_HDL	MS severity	rs424172	8	17780817	C	T	0.833743	0.460738	-0.0115761	0.460737
filtered_GCST90451132_Triglycerides_in_HDL	MS severity	rs13277738	8	18383997	T	C	-0.0528447	0.883249	-0.0023074	0.883249
filtered_GCST90451132_Triglycerides_in_HDL	MS severity	rs10085966	8	19718937	T	C	0.623592	0.279396	-0.0126051	0.279398
filtered_GCST90451132_Triglycerides_in_HDL	MS severity	rs4921677	8	19790880	T	C	1.11305	0.0865724	-0.0199266	0.086574
filtered_GCST90451132_Triglycerides_in_HDL	MS severity	rs4518684	8	19871304	G	T	-0.295132	0.703118	0.00546065	0.703119
filtered_GCST90451132_Triglycerides_in_HDL	MS severity	rs7015766	8	20081538	T	C	0.0356027	0.801279	-0.0054827	0.801279
filtered_GCST90451132_Triglycerides_in_HDL	MS severity	rs13273454	8	20082547	T	C	-0.246646	0.334333	0.0111933	0.334337	AC100802.3
filtered_GCST90451132_Triglycerides_in_HDL	MS severity	rs7815496	8	38464089	T	C	0.520505	0.646098	0.00542679	0.646099
filtered_GCST90451132_Triglycerides_in_HDL	MS severity	rs2081687	8	58476006	C	T	0.0612813	0.886188	-0.0017175	0.886187	,CYP7A1
filtered_GCST90451132_Triglycerides_in_HDL	MS severity	rs705985	8	63823822	G	T	0.127962	0.910082	-0.0013302	0.910082
filtered_GCST90451132_Triglycerides_in_HDL	MS severity	rs28446899	8	71483978	T	C	0.0987353	0.928058	0.00213827	0.928058	NA
filtered_GCST90451132_Triglycerides_in_HDL	MS severity	rs17320616	8	125444134	G	A	-0.134668	0.733624	-0.0050444	0.733624
filtered_GCST90451132_Triglycerides_in_HDL	MS severity	rs2954038	8	125495147	A	C	-0.140265	0.375162	0.0109506	0.375161	,NSMCE2,KIAA0196,TRIB1,RP11-136O12.2
filtered_GCST90451132_Triglycerides_in_HDL	MS severity	rs4360309	8	125511281	T	C	-0.116418	0.687285	-0.0045892	0.687285	,AC091114.1,RP11-136O12.2,LINC00861,TRIB1
filtered_GCST90451132_Triglycerides_in_HDL	MS severity	rs2124037	8	125556113	T	C	-0.844868	0.214396	0.0146294	0.214397
filtered_GCST90451132_Triglycerides_in_HDL	MS severity	rs12676568	8	143210070	T	C	0.249352	0.77026	-0.003486	0.770259
filtered_GCST90451132_Triglycerides_in_HDL	MS severity	rs643531	9	15296036	A	C	0.127524	0.882582	0.0024477	0.882582	,TTC39B
filtered_GCST90451132_Triglycerides_in_HDL	MS severity	rs10868070	9	83916260	A	G	-0.510076	0.476202	0.00907742	0.4762
filtered_GCST90451132_Triglycerides_in_HDL	MS severity	rs2780103	9	83959653	T	C	-0.309998	0.676734	0.00538212	0.676733
filtered_GCST90451132_Triglycerides_in_HDL	MS severity	rs7042552	9	89571543	T	C	0.159073	0.868106	0.00195103	0.868106
filtered_GCST90451132_Triglycerides_in_HDL	MS severity	rs1571535	9	89600819	C	T	0.159561	0.867413	0.00194001	0.867412
filtered_GCST90451132_Triglycerides_in_HDL	MS severity	rs10752652	9	89609636	C	T	0.0499434	0.957616	0.00062091	0.957616
filtered_GCST90451132_Triglycerides_in_HDL	MS severity	rs12351480	9	104833697	A	C	0.155707	0.836361	0.00351142	0.836361
filtered_GCST90451132_Triglycerides_in_HDL	MS severity	rs11789603	9	104884738	T	C	0.246513	0.712512	0.00690189	0.712512	,ABCA1
filtered_GCST90451132_Triglycerides_in_HDL	MS severity	rs2740488	9	104899461	C	A	0.393372	0.260605	-0.0146875	0.260606	,ABCA1
filtered_GCST90451132_Triglycerides_in_HDL	MS severity	rs8176672	9	133266772	T	C	-1.09877	0.28103	-0.0228916	0.281031	,ABO
filtered_GCST90451132_Triglycerides_in_HDL	MS severity	rs10904437	10	5186350	G	A	-1.13569	0.340387	0.0111077	0.340389
filtered_GCST90451132_Triglycerides_in_HDL	MS severity	rs6601924	10	5205339	C	T	-0.470961	0.341346	-0.0153759	0.341347
filtered_GCST90451132_Triglycerides_in_HDL	MS severity	rs17307911	10	5272389	C	T	-1.4291	0.107771	0.0206759	0.107771
filtered_GCST90451132_Triglycerides_in_HDL	MS severity	rs56387672	10	61833813	C	T	-0.153362	0.898114	0.00309991	0.898115
filtered_GCST90451132_Triglycerides_in_HDL	MS severity	rs10995477	10	63250912	C	T	-0.390944	0.537331	0.00714348	0.53733	,JMJD1C
filtered_GCST90451132_Triglycerides_in_HDL	MS severity	rs4405189	10	63254175	G	A	-0.358423	0.570335	0.00657079	0.570335
filtered_GCST90451132_Triglycerides_in_HDL	MS severity	rs10822160	10	63353036	G	T	-0.328918	0.60438	0.00598114	0.604381
filtered_GCST90451132_Triglycerides_in_HDL	MS severity	rs7077812	10	79336314	C	T	0.0589311	0.948148	0.00091492	0.948148	PPIF,
filtered_GCST90451132_Triglycerides_in_HDL	MS severity	rs10786029	10	92159363	T	C	0.0654346	0.951717	0.00090401	0.951717
filtered_GCST90451132_Triglycerides_in_HDL	MS severity	rs10882109	10	92771075	A	C	0.0278941	0.975189	-0.000356	0.975189
filtered_GCST90451132_Triglycerides_in_HDL	MS severity	rs17466747	10	93135896	A	G	-0.615706	0.510439	-0.0080047	0.510438
filtered_GCST90451132_Triglycerides_in_HDL	MS severity	rs7893845	10	100133539	T	G	-0.371287	0.619846	-0.005791	0.619846
filtered_GCST90451132_Triglycerides_in_HDL	MS severity	rs10883451	10	100164661	C	T	-0.29218	0.570452	-0.0066849	0.570452	,Intergenic,ERLIN1
filtered_GCST90451132_Triglycerides_in_HDL	MS severity	rs17779355	10	102168617	A	G	-1.01888	0.156549	0.0378249	0.156549	intergenic
filtered_GCST90451132_Triglycerides_in_HDL	MS severity	rs7076938	10	114029616	T	C	0.473092	0.586129	-0.0069421	0.586129	ADRB1,
filtered_GCST90451132_Triglycerides_in_HDL	MS severity	rs12571521	10	116652799	T	G	-1.07399	0.352614	-0.0107291	0.352615
filtered_GCST90451132_Triglycerides_in_HDL	MS severity	rs6486122	11	13339977	T	C	-0.738596	0.217535	-0.0151517	0.217536	ARNTL,
filtered_GCST90451132_Triglycerides_in_HDL	MS severity	rs11600815	11	14775681	A	G	-0.973067	0.35169	0.0263164	0.35169
filtered_GCST90451132_Triglycerides_in_HDL	MS severity	rs11030107	11	27673288	G	A	-0.395197	0.738819	-0.0044704	0.73882	,LIN7C,BDNF
filtered_GCST90451132_Triglycerides_in_HDL	MS severity	rs3824866	11	47237302	T	C	0.317592	0.624857	-0.0076947	0.624858
filtered_GCST90451132_Triglycerides_in_HDL	MS severity	rs10769255	11	47345820	T	C	0.915077	0.2334	-0.0180327	0.2334	,MYBPC3,Intergenic
filtered_GCST90451132_Triglycerides_in_HDL	MS severity	rs174567	11	61825533	G	A	0.720445	0.00778695	0.0325698	0.00778725	,FADS2,FADS1,FADS2
filtered_GCST90451132_Triglycerides_in_HDL	MS severity	rs2701541	11	64098200	G	A	-0.50281	0.55135	0.0144604	0.551352
filtered_GCST90451132_Triglycerides_in_HDL	MS severity	rs10750766	11	65706327	A	C	0.0123559	0.991497	0.00013584	0.991497	,intergenic,KAT5,EHBP1L1
filtered_GCST90451132_Triglycerides_in_HDL	MS severity	rs613084	11	68835689	A	C	-0.300086	0.608829	-0.006181	0.608828
filtered_GCST90451132_Triglycerides_in_HDL	MS severity	rs72997616	11	75763150	A	C	1.83418	0.0572649	-0.0360413	0.0572653	,CTD-2530H12.1,DGAT2,CTD-2530H12.1
filtered_GCST90451132_Triglycerides_in_HDL	MS severity	rs10502148	11	111777274	T	C	1.28947	0.261345	-0.0136053	0.261343
filtered_GCST90451132_Triglycerides_in_HDL	MS severity	rs7935656	11	116493348	T	C	-1.91903	0.0552843	0.0221011	0.0552844
filtered_GCST90451132_Triglycerides_in_HDL	MS severity	rs4938294	11	116644703	T	C	-0.0693951	0.885754	0.002148	0.885755
filtered_GCST90451132_Triglycerides_in_HDL	MS severity	rs567599	11	116651848	T	G	-0.220445	0.15875	-0.0267228	0.15875
filtered_GCST90451132_Triglycerides_in_HDL	MS severity	rs486394	11	116655605	C	A	0.0470439	0.783224	0.00351592	0.783225	,LOC101929011
filtered_GCST90451132_Triglycerides_in_HDL	MS severity	rs61905066	11	116700892	G	A	0.0775973	0.578923	0.0130777	0.578924
filtered_GCST90451132_Triglycerides_in_HDL	MS severity	rs1268353	11	116768976	T	C	0.10564	0.591017	-0.0064898	0.591019
filtered_GCST90451132_Triglycerides_in_HDL	MS severity	rs676134	11	117309175	T	C	0.259993	0.646353	-0.0055768	0.646351
filtered_GCST90451132_Triglycerides_in_HDL	MS severity	rs12815523	12	11628101	G	A	1.50376	0.220578	0.0147701	0.220579
filtered_GCST90451132_Triglycerides_in_HDL	MS severity	rs7134375	12	20320824	A	C	-2.03651	0.00746484	0.0309898	0.0074648	,RP11-284H19.1,PDE3A
filtered_GCST90451132_Triglycerides_in_HDL	MS severity	rs11045182	12	20342724	T	G	-1.5376	0.204714	0.015719	0.204716
filtered_GCST90451132_Triglycerides_in_HDL	MS severity	rs4149056	12	21178615	C	T	1.21026	0.0553088	0.0300479	0.0553094	SLCO1B1,,LST-3TM12,LST-3TM12,SLCO1B1,SLCO1A2
filtered_GCST90451132_Triglycerides_in_HDL	MS severity	rs1468993	12	45761362	C	T	-0.661999	0.560878	0.00684487	0.56088	ARID2,SCAF11,SLC38A1,
filtered_GCST90451132_Triglycerides_in_HDL	MS severity	rs3741414	12	57450266	T	C	-0.0090169	0.990281	0.00016628	0.990281	,R3HDM2,INHBC,INHBC,INHBE
filtered_GCST90451132_Triglycerides_in_HDL	MS severity	rs11177643	12	69391932	G	T	-0.251387	0.836933	0.00247247	0.836933
filtered_GCST90451132_Triglycerides_in_HDL	MS severity	rs10860937	12	103062696	T	G	-1.553	0.0515025	0.0223048	0.0515029
filtered_GCST90451132_Triglycerides_in_HDL	MS severity	rs3914817	12	103100685	T	G	-1.39317	0.0946891	0.0192077	0.0946901
filtered_GCST90451132_Triglycerides_in_HDL	MS severity	rs10467029	12	106684670	T	C	-0.640937	0.440885	-0.0092659	0.440884
filtered_GCST90451132_Triglycerides_in_HDL	MS severity	rs10861678	12	106925883	A	G	0.110802	0.877753	0.00202693	0.877753	,RIC8B,TMEM263
filtered_GCST90451132_Triglycerides_in_HDL	MS severity	rs1013746	12	109250784	T	C	-0.420165	0.628575	-0.007304	0.628577
filtered_GCST90451132_Triglycerides_in_HDL	MS severity	rs11513729	12	111835695	T	C	0.420688	0.703246	0.00462231	0.703247	,MAPKAPK5-AS1,MAPKAPK5
filtered_GCST90451132_Triglycerides_in_HDL	MS severity	rs2393775	12	120986771	A	G	-0.28049	0.630092	0.00570119	0.630093	,HNF1A
filtered_GCST90451132_Triglycerides_in_HDL	MS severity	rs1169313	12	121004867	C	T	-0.29798	0.626187	-0.0058123	0.626188	,C12orf43,C12orf27,HNF1A
filtered_GCST90451132_Triglycerides_in_HDL	MS severity	rs4930724	12	123939270	C	T	0.0137499	0.983099	-0.0002579	0.983099	,CCDC92
filtered_GCST90451132_Triglycerides_in_HDL	MS severity	rs825452	12	124024630	A	G	-0.162544	0.768993	-0.003471	0.768994	FAM101A,,ZNF664
filtered_GCST90451132_Triglycerides_in_HDL	MS severity	rs11057600	12	124366596	T	C	-0.977329	0.370882	0.0106781	0.370883
filtered_GCST90451132_Triglycerides_in_HDL	MS severity	rs11610045	12	132487182	A	G	0.863936	0.385621	0.00997881	0.385619	FBRSL1,
filtered_GCST90451132_Triglycerides_in_HDL	MS severity	rs1928496	13	30438767	T	C	1.53092	0.178082	0.018297	0.178083	,HMGB1
filtered_GCST90451132_Triglycerides_in_HDL	MS severity	rs1198314	13	49795224	C	T	1.60035	0.177138	0.0262068	0.177138
filtered_GCST90451132_Triglycerides_in_HDL	MS severity	rs6492721	13	94606690	C	T	-0.703838	0.306104	0.0128454	0.306105	,GPR180
filtered_GCST90451132_Triglycerides_in_HDL	MS severity	rs7140110	13	113841051	C	T	0.79489	0.344596	0.0121557	0.344596	,GAS6,GAS6-AS1
filtered_GCST90451132_Triglycerides_in_HDL	MS severity	rs66488055	14	39134332	T	C	1.67866	0.198085	-0.0157056	0.198087
filtered_GCST90451132_Triglycerides_in_HDL	MS severity	rs35305286	14	39218616	T	C	0.924819	0.419349	-0.0095293	0.419349
filtered_GCST90451132_Triglycerides_in_HDL	MS severity	rs12881284	14	39220604	T	C	0.0772113	0.941461	0.00098395	0.941461
filtered_GCST90451132_Triglycerides_in_HDL	MS severity	rs7145915	14	60217274	A	G	1.21142	0.270372	0.0174918	0.270373
filtered_GCST90451132_Triglycerides_in_HDL	MS severity	rs8008068	14	63766999	G	A	0.591819	0.466016	0.0112239	0.466016	RP11-804M7.2,,SGPP1,SYNE2,SGPP1,SYNE2
filtered_GCST90451132_Triglycerides_in_HDL	MS severity	rs11070374	15	42559266	T	C	-1.1129	0.302474	0.0138	0.302471
filtered_GCST90451132_Triglycerides_in_HDL	MS severity	rs7174819	15	44223666	T	C	0.0485619	0.901819	0.00283315	0.901818
filtered_GCST90451132_Triglycerides_in_HDL	MS severity	rs4646611	15	57972885	C	T	0.0661506	0.939644	-0.0008847	0.939644
filtered_GCST90451132_Triglycerides_in_HDL	MS severity	rs2077737	15	58186751	C	T	-0.521991	0.355769	-0.0116833	0.355769
filtered_GCST90451132_Triglycerides_in_HDL	MS severity	rs2899620	15	58233200	G	A	-0.347577	0.54291	0.00737482	0.54291
filtered_GCST90451132_Triglycerides_in_HDL	MS severity	rs7182541	15	58254819	T	C	-0.0321689	0.913722	0.00126922	0.913722
filtered_GCST90451132_Triglycerides_in_HDL	MS severity	rs12148780	15	58289090	G	A	0.111921	0.438985	-0.0127164	0.438984	Intergenicregion,ALDH1A2*
filtered_GCST90451132_Triglycerides_in_HDL	MS severity	rs11858279	15	58420774	C	T	0.0593133	0.598643	0.0067718	0.598644
filtered_GCST90451132_Triglycerides_in_HDL	MS severity	rs8041059	15	58451510	T	C	0.0101483	0.946312	-0.000771	0.946312
filtered_GCST90451132_Triglycerides_in_HDL	MS severity	rs16940923	15	58962209	C	T	-0.105614	0.925649	0.00219295	0.925649
filtered_GCST90451132_Triglycerides_in_HDL	MS severity	rs11852815	15	63595914	T	C	0.635982	0.550184	0.00761423	0.550185
filtered_GCST90451132_Triglycerides_in_HDL	MS severity	rs12898585	15	72181587	C	T	2.21736	0.0176957	-0.0327347	0.0176958
filtered_GCST90451132_Triglycerides_in_HDL	MS severity	rs11247280	15	101344102	G	T	2.21706	0.0589321	-0.0292382	0.0589327
filtered_GCST90451132_Triglycerides_in_HDL	MS severity	rs10152756	15	101350656	C	T	-0.751135	0.290891	0.0123763	0.290892
filtered_GCST90451132_Triglycerides_in_HDL	MS severity	rs2020951	15	101370756	C	T	-0.837618	0.309437	-0.0121509	0.309439
filtered_GCST90451132_Triglycerides_in_HDL	MS severity	rs8025505	15	101527638	T	C	0.504025	0.272137	0.0144436	0.272138	,PCSK6
filtered_GCST90451132_Triglycerides_in_HDL	MS severity	rs6500619	16	4593451	A	G	-1.81498	0.0904555	0.0241029	0.0904549
filtered_GCST90451132_Triglycerides_in_HDL	MS severity	rs11644601	16	15078261	C	T	-0.887662	0.274142	0.0138944	0.27414	,RRN3,PDXDC1
filtered_GCST90451132_Triglycerides_in_HDL	MS severity	rs1436424	16	56861122	T	G	-1.82656	0.0942197	0.0195815	0.094219
filtered_GCST90451132_Triglycerides_in_HDL	MS severity	rs17231506	16	56960616	T	C	0.0303297	0.893699	-0.0016556	0.893699	,CETP
filtered_GCST90451132_Triglycerides_in_HDL	MS severity	rs12720926	16	56965006	G	A	-0.214517	0.40409	0.0097152	0.404091	,CETP
filtered_GCST90451132_Triglycerides_in_HDL	MS severity	rs12444313	16	68220501	C	A	-0.482242	0.667725	0.00742769	0.667725
filtered_GCST90451132_Triglycerides_in_HDL	MS severity	rs862320	16	69617963	T	C	-0.0404031	0.962394	0.00055252	0.962395	,NFAT5
filtered_GCST90451132_Triglycerides_in_HDL	MS severity	rs217181	16	72080103	T	C	-0.733868	0.463735	0.0106879	0.463737	,HPR,HP,DHX38,HPR
filtered_GCST90451132_Triglycerides_in_HDL	MS severity	rs4575545	16	79721549	A	G	-0.377519	0.556108	-0.0074896	0.55611	,MAFTRR,MAF,DYNLRB2,MAF
filtered_GCST90451132_Triglycerides_in_HDL	MS severity	rs35207980	16	85238080	A	G	0.0611903	0.953007	-0.0008036	0.953007
filtered_GCST90451132_Triglycerides_in_HDL	MS severity	rs11078597	17	1715069	C	T	-0.346935	0.655319	-0.0065721	0.65532	MIR22,,SERPINF2,WDR81,TLCD2,WDR81,WDR81,C17orf91,MIR22HG,MIR22HG
filtered_GCST90451132_Triglycerides_in_HDL	MS severity	rs62059835	17	7621683	G	A	-1.2073	0.250168	0.0155471	0.250168
filtered_GCST90451132_Triglycerides_in_HDL	MS severity	rs13342397	17	17557612	C	T	-0.272305	0.771936	-0.0073099	0.771936
filtered_GCST90451132_Triglycerides_in_HDL	MS severity	rs4794828	17	28390249	A	G	-0.0989818	0.830289	0.00253132	0.830288
filtered_GCST90451132_Triglycerides_in_HDL	MS severity	rs231492	17	43901388	T	G	-0.140583	0.84143	-0.0042961	0.84143
filtered_GCST90451132_Triglycerides_in_HDL	MS severity	rs12185242	17	49329709	C	A	-1.7088	0.0940358	-0.0195536	0.0940366	,ZNF652
filtered_GCST90451132_Triglycerides_in_HDL	MS severity	rs8076470	17	50548467	T	C	-0.380692	0.748743	0.00376529	0.748744
filtered_GCST90451132_Triglycerides_in_HDL	MS severity	rs4790908	17	67856791	G	T	0.405883	0.582407	0.00793659	0.582406
filtered_GCST90451132_Triglycerides_in_HDL	MS severity	rs12600941	17	67922691	G	A	0.378445	0.607784	0.00741646	0.607784
filtered_GCST90451132_Triglycerides_in_HDL	MS severity	rs62086045	17	67977615	A	G	0.397676	0.577889	0.00793061	0.577889
filtered_GCST90451132_Triglycerides_in_HDL	MS severity	rs34931250	17	68883786	T	C	0.0959832	0.915265	0.00260625	0.915265	,ABCA8
filtered_GCST90451132_Triglycerides_in_HDL	MS severity	rs1373068	17	68905074	G	T	-0.591646	0.604649	-0.0064698	0.604648
filtered_GCST90451132_Triglycerides_in_HDL	MS severity	rs7238442	18	48935416	C	T	0.42129	0.734281	0.00394798	0.734281
filtered_GCST90451132_Triglycerides_in_HDL	MS severity	rs4939883	18	49640844	C	T	-0.172638	0.545121	-0.0091915	0.545121	,LIPG
filtered_GCST90451132_Triglycerides_in_HDL	MS severity	rs7233487	18	49754570	T	C	-1.07266	0.0817081	-0.0213889	0.0817069
filtered_GCST90451132_Triglycerides_in_HDL	MS severity	rs17728018	18	49910528	C	T	-1.60798	0.0604158	-0.0312628	0.0604164
filtered_GCST90451132_Triglycerides_in_HDL	MS severity	rs1787286	18	49952491	T	G	1.79177	0.0769618	0.0208648	0.0769613
filtered_GCST90451132_Triglycerides_in_HDL	MS severity	rs11660069	18	60218180	G	A	2.14965	0.0541585	0.0249228	0.0541595
filtered_GCST90451132_Triglycerides_in_HDL	MS severity	rs17175643	18	60229509	T	C	2.2641	0.0529592	0.0250985	0.0529591	,ENSG00000267620
filtered_GCST90451132_Triglycerides_in_HDL	MS severity	rs752720	18	60248736	C	T	0.00066476	0.999582	6.23099e-06	0.999582
filtered_GCST90451132_Triglycerides_in_HDL	MS severity	rs1893614	18	60338751	C	T	0.296033	0.764185	-0.0039168	0.764186
filtered_GCST90451132_Triglycerides_in_HDL	MS severity	rs4804311	19	8550705	G	A	0.157952	0.756283	-0.0066108	0.756283	MYO1F,
filtered_GCST90451132_Triglycerides_in_HDL	MS severity	rs7252293	19	11253819	T	C	0.157523	0.866355	-0.0025588	0.866356	DOCK6
filtered_GCST90451132_Triglycerides_in_HDL	MS severity	rs3761077	19	19215154	T	G	0.629053	0.30905	-0.0192435	0.30905
filtered_GCST90451132_Triglycerides_in_HDL	MS severity	rs58542926	19	19268740	T	C	0.878538	0.019658	-0.052028	0.019658	,TM6SF2,CILP2,SUGP1,AC138430.4,TM6SF2
filtered_GCST90451132_Triglycerides_in_HDL	MS severity	rs2082421	19	19495455	T	C	0.586853	0.456504	-0.0089741	0.456506
filtered_GCST90451132_Triglycerides_in_HDL	MS severity	rs56187503	19	33362354	T	C	-0.864776	0.428209	0.00932696	0.428209	,AKR1B1P7
filtered_GCST90451132_Triglycerides_in_HDL	MS severity	rs58895965	19	35060524	A	C	1.01964	0.193085	0.0210762	0.193084	,HPN,HPN,LOC100128675
filtered_GCST90451132_Triglycerides_in_HDL	MS severity	rs7507960	19	44422326	A	C	-0.302078	0.587689	-0.0105501	0.587689
filtered_GCST90451132_Triglycerides_in_HDL	MS severity	rs10401176	19	44750234	T	C	0.140555	0.567891	0.00991198	0.567891	,BCL3,CEACAM16,CEACAM19,IGSF23,MIR4531,PVR
filtered_GCST90451132_Triglycerides_in_HDL	MS severity	rs2927477	19	44810458	C	T	0.686784	0.207407	0.0219097	0.207407
filtered_GCST90451132_Triglycerides_in_HDL	MS severity	rs34878901	19	44899220	T	C	1.17532	0.0480671	-0.0232277	0.0480668
filtered_GCST90451132_Triglycerides_in_HDL	MS severity	rs7256200	19	44912678	T	G	-1.09137	0.0283003	0.0406164	0.0283006	,APOE,APOC1
filtered_GCST90451132_Triglycerides_in_HDL	MS severity	rs7259350	19	44929021	C	T	0.189379	0.168628	0.0256578	0.168628
filtered_GCST90451132_Triglycerides_in_HDL	MS severity	rs11672660	19	45676926	T	C	0.962427	0.319582	0.0141369	0.319585	,GIPR,NA
filtered_GCST90451132_Triglycerides_in_HDL	MS severity	rs430989	19	48617517	G	T	-0.310872	0.72031	0.00467437	0.720309	RPL18
filtered_GCST90451132_Triglycerides_in_HDL	MS severity	rs838133	19	48756272	G	A	-0.180746	0.694296	0.00454879	0.694295	,FGF21,FUT2,FUT2,IZUMO1,FUT1,FGF21,RASIP1,MLIP
filtered_GCST90451132_Triglycerides_in_HDL	MS severity	rs2161456	19	55605549	T	C	-0.284614	0.806458	-0.0038803	0.806459
filtered_GCST90451132_Triglycerides_in_HDL	MS severity	rs6054334	20	6537873	C	T	-0.771624	0.552371	0.00838331	0.552372
filtered_GCST90451132_Triglycerides_in_HDL	MS severity	rs1321940	20	12979237	G	A	0.105445	0.919713	-0.0012032	0.919713	,BTBD3,SPTLC3
filtered_GCST90451132_Triglycerides_in_HDL	MS severity	rs4243971	20	32261714	G	T	-0.312082	0.777258	-0.0033388	0.777257	,intergenic
filtered_GCST90451132_Triglycerides_in_HDL	MS severity	rs6129630	20	40560768	G	A	-0.516698	0.420085	0.010287	0.420087
filtered_GCST90451132_Triglycerides_in_HDL	MS severity	rs56668103	20	41197439	C	T	1.29315	0.251285	0.0166216	0.251285	ZHX3,
filtered_GCST90451132_Triglycerides_in_HDL	MS severity	rs719996	20	45572129	G	A	-0.540143	0.469673	0.00842207	0.469674
filtered_GCST90451132_Triglycerides_in_HDL	MS severity	rs3843763	20	45919554	T	C	-0.176206	0.815065	0.00297522	0.815065	,PLTP
filtered_GCST90451132_Triglycerides_in_HDL	MS severity	rs1057208	20	45934368	T	C	0.113815	0.650196	0.0068154	0.650196
filtered_GCST90451132_Triglycerides_in_HDL	MS severity	rs6032655	20	46096280	G	T	0.228909	0.797478	-0.0029601	0.797478
filtered_GCST90451132_Triglycerides_in_HDL	MS severity	rs17411842	20	57551906	C	A	1.0162	0.358439	0.0146518	0.358438
filtered_GCST90451132_Triglycerides_in_HDL	MS severity	rs4337532	20	64083736	A	G	0.161912	0.891905	-0.0015973	0.891905
filtered_GCST90451132_Triglycerides_in_HDL	MS severity	rs5751771	22	23916590	T	C	-0.807964	0.373863	0.0105453	0.373864
filtered_GCST90451132_Triglycerides_in_HDL	MS severity	rs136538	22	26850873	G	A	0.59875	0.635953	-0.0058532	0.635954
filtered_GCST90451132_Triglycerides_in_HDL	MS severity	rs2267375	22	38205224	T	G	0.288175	0.714226	0.0043306	0.714225	,PLA2G6,MAFF,MAFF
filtered_GCST90451132_Triglycerides_in_HDL	MS severity	rs132526	22	38906778	C	T	-0.192379	0.871378	-0.0024755	0.871378
filtered_GCST90451132_Triglycerides_in_HDL	MS severity	rs4253776	22	46233582	G	A	0.779418	0.403516	0.0151112	0.403514
filtered_GCST90451133_Histidine	MS severity	rs34575776	1	10561004	G	A	-0.87598	0.44731	-0.0094723	0.447309
filtered_GCST90451133_Histidine	MS severity	rs1497406	1	16178825	G	A	1.13194	0.160705	-0.0162443	0.160703	,ARHGEF19,EPHA2,RSG1,intergenic,EPHA2,EPHA2,ARHGEF19
filtered_GCST90451133_Histidine	MS severity	rs67129560	1	65440446	G	A	0.185107	0.84988	-0.0022473	0.849881	LEPR
filtered_GCST90451133_Histidine	MS severity	rs344916	1	67676936	G	A	0.69691	0.486988	0.0097235	0.486988
filtered_GCST90451133_Histidine	MS severity	rs12133576	1	93350843	G	A	-0.113155	0.916443	0.00125449	0.916443	,DR1
filtered_GCST90451133_Histidine	MS severity	rs2228145	1	154454494	C	A	0.214001	0.784182	0.00323675	0.784182	,IL6R
filtered_GCST90451133_Histidine	MS severity	rs4656662	1	169209812	C	T	-0.152035	0.753857	0.00373529	0.753857
filtered_GCST90451133_Histidine	MS severity	rs6686204	1	169350048	T	G	-0.612376	0.597945	0.00627741	0.597945
filtered_GCST90451133_Histidine	MS severity	rs11119767	1	211532628	T	C	-0.131777	0.89816	-0.0024252	0.89816
filtered_GCST90451133_Histidine	MS severity	rs10157379	1	247442297	T	C	-1.82322	0.0696956	0.0214051	0.0696948	NLRP3,
filtered_GCST90451133_Histidine	MS severity	rs1260326	2	27508073	C	T	0.488037	0.139489	0.0170662	0.13949	,GCKR,SNX17,GCKR,EIF2B4,SNX17,ZNF513,PPM1G,GCKR,FNDC4,GCKR,C2orf16,SNX17,ZNF513,KRTCAP3,FNDC4,PPM1G,IFT172,GCKR,NRBP1,ZNF512,KRTCAP3,FNDC4,IFT172,GCKR,PPM1G,NRBP1,C2orf16,GCKR,FNDC4,FNDC4,IFT172,GCKR,GCKR,AC005077.12,GCKR-FNDC4,FNDC4,GCKR
filtered_GCST90451133_Histidine	MS severity	rs17050272	2	120548864	A	G	1.08065	0.155233	0.0164696	0.155232	,CLASP1,LINC01101,AC073257.2,GLI2,GLI2,AC073257.2,LINC01101,GLI2,intergenic,INHBB
filtered_GCST90451133_Histidine	MS severity	rs4668116	2	169046407	C	A	-0.217266	0.846393	0.00231721	0.846393
filtered_GCST90451133_Histidine	MS severity	rs60014799	2	210383899	G	A	-0.833435	0.35686	0.0107984	0.356857
filtered_GCST90451133_Histidine	MS severity	rs10195342	2	210421006	C	T	-0.474001	0.539589	0.00714718	0.539589
filtered_GCST90451133_Histidine	MS severity	rs1047891	2	210675783	A	C	-0.373774	0.0234268	0.0280023	0.0234271	,CPS1,LANCL1
filtered_GCST90451133_Histidine	MS severity	rs6735614	2	210713841	G	T	-1.52767	0.155676	-0.0322089	0.155676
filtered_GCST90451133_Histidine	MS severity	rs67557307	2	210762792	T	C	-1.14414	0.168315	-0.0229002	0.168315
filtered_GCST90451133_Histidine	MS severity	rs12694211	2	210822434	G	T	0.935884	0.133362	-0.0178343	0.133363
filtered_GCST90451133_Histidine	MS severity	rs13003126	2	210847204	T	C	-0.939015	0.3047	-0.019022	0.304701
filtered_GCST90451133_Histidine	MS severity	rs6792725	3	24478792	G	A	0.0676254	0.944653	0.00090778	0.944653	,THRB
filtered_GCST90451133_Histidine	MS severity	rs12695933	3	148945918	A	G	0.334797	0.611535	-0.006586	0.611535
filtered_GCST90451133_Histidine	MS severity	rs11708215	3	149225477	G	A	-0.220808	0.417916	0.0118872	0.417916
filtered_GCST90451133_Histidine	MS severity	rs7620828	3	160318288	C	T	0.908914	0.386587	-0.010735	0.386584
filtered_GCST90451133_Histidine	MS severity	rs2293031	3	183651103	T	C	0.601671	0.558361	0.00758888	0.558362	KLHL24,
filtered_GCST90451133_Histidine	MS severity	rs6837580	4	39474195	T	C	-0.0608018	0.954871	-0.000683	0.954871
filtered_GCST90451133_Histidine	MS severity	rs12507963	4	54515773	A	G	-1.43463	0.178288	0.0155008	0.178288
filtered_GCST90451133_Histidine	MS severity	rs6831015	4	94676663	C	T	0.404142	0.720214	-0.00452	0.720214
filtered_GCST90451133_Histidine	MS severity	rs4681	4	154569680	T	C	-0.142207	0.867992	-0.0024583	0.867993	FGB
filtered_GCST90451133_Histidine	MS severity	rs6897617	5	173874979	A	G	-1.0675	0.312977	-0.0129683	0.312978	,CPEB4
filtered_GCST90451133_Histidine	MS severity	rs35456723	6	20661986	C	T	0.826077	0.454192	0.00923761	0.454193
filtered_GCST90451133_Histidine	MS severity	rs2524079	6	31274397	A	G	-0.645715	0.458103	-0.0085052	0.458103	,HLA-C,USP8P1,USP8P1,PSORS1C3,HCG27,HLA-C,HLA-B,HLA-C
filtered_GCST90451133_Histidine	MS severity	rs9271365	6	32619017	G	T	0.674856	0.576184	-0.0067988	0.576183
filtered_GCST90451133_Histidine	MS severity	rs11759026	6	126470949	G	A	-0.011102	0.989729	-0.0001766	0.989729	,CENPW,RP11-73O6.4,CENPW,RSPO3,MIR588
filtered_GCST90451133_Histidine	MS severity	rs3850234	6	126680389	G	T	0.102817	0.910569	0.00129896	0.910569
filtered_GCST90451133_Histidine	MS severity	rs72980343	6	134489853	A	G	0.140875	0.858022	0.00249532	0.858022
filtered_GCST90451133_Histidine	MS severity	rs9321476	6	134829412	C	A	0.596934	0.534214	0.00791839	0.534213
filtered_GCST90451133_Histidine	MS severity	rs2297374	6	160154953	T	C	0.997879	0.327217	0.0118547	0.327214	,LPA
filtered_GCST90451133_Histidine	MS severity	rs73680639	7	17254676	T	G	0.632122	0.53796	-0.0137623	0.537962
filtered_GCST90451133_Histidine	MS severity	rs1476482	7	22691090	A	G	-0.865245	0.429927	0.0202013	0.429928
filtered_GCST90451133_Histidine	MS severity	rs12673996	7	22793781	T	C	0.352238	0.754575	0.00431527	0.754576
filtered_GCST90451133_Histidine	MS severity	rs11238389	7	56012051	G	A	-0.715782	0.492032	0.0092892	0.492032
filtered_GCST90451133_Histidine	MS severity	rs13234131	7	73611645	G	A	0.0874022	0.906691	0.00208497	0.906691	,MLXIPL
filtered_GCST90451133_Histidine	MS severity	rs12705090	7	100870078	T	C	-2.89467	0.0117257	-0.0374362	0.0117258
filtered_GCST90451133_Histidine	MS severity	rs12705091	7	100874758	T	C	-2.72714	0.0151112	-0.0359601	0.0151111
filtered_GCST90451133_Histidine	MS severity	rs3823536	7	128939612	A	G	0.115489	0.883801	-0.001701	0.883801	IRF5,,TNP03,IRF5,IRF5/TNP03
filtered_GCST90451133_Histidine	MS severity	rs7012814	8	9315848	A	G	-0.154102	0.844463	0.00230861	0.844462	,LOC157273,AC022784.6,PPP1R3B,LOC157273,RP11-115J16.1
filtered_GCST90451133_Histidine	MS severity	rs35570672	8	18415125	C	T	-0.173614	0.749145	0.00431954	0.749145	,NAT2,PSD3
filtered_GCST90451133_Histidine	MS severity	rs12549516	8	22054090	T	C	0.278631	0.801874	0.0045966	0.801874
filtered_GCST90451133_Histidine	MS severity	rs73670334	8	22075810	T	C	0.518463	0.684684	0.00763271	0.684684
filtered_GCST90451133_Histidine	MS severity	rs7018333	8	58490011	G	A	0.428152	0.658213	-0.0054695	0.658214
filtered_GCST90451133_Histidine	MS severity	rs17320616	8	125444134	G	A	0.367808	0.733624	-0.0050444	0.733624
filtered_GCST90451133_Histidine	MS severity	rs6982502	8	125467120	T	C	1.0915	0.270652	0.0128234	0.270654	,AC091114.1,TRIB1,intergenic,TRIB1,LINC00861
filtered_GCST90451133_Histidine	MS severity	rs10092372	8	133235175	A	G	-0.934875	0.307062	-0.0123196	0.307064
filtered_GCST90451133_Histidine	MS severity	rs7830907	8	133319218	G	A	0.671793	0.114336	0.0249152	0.114337
filtered_GCST90451133_Histidine	MS severity	rs10758594	9	4295583	G	A	-1.16588	0.201215	0.0149931	0.201214
filtered_GCST90451133_Histidine	MS severity	rs558240	9	133281560	A	G	-0.183971	0.834066	0.0024454	0.834066	ABO,LCN1L2,
filtered_GCST90451133_Histidine	MS severity	rs11002931	10	79334494	C	A	-0.860969	0.442096	0.0103064	0.442097
filtered_GCST90451133_Histidine	MS severity	rs61863282	10	97591247	T	C	-0.456413	0.629066	0.00761201	0.629066
filtered_GCST90451133_Histidine	MS severity	rs10883447	10	100144149	G	T	0.135619	0.903746	-0.001442	0.903746
filtered_GCST90451133_Histidine	MS severity	rs4758317	11	8229264	A	C	1.38072	0.199873	-0.0150153	0.199874	,LMO1
filtered_GCST90451133_Histidine	MS severity	rs753993	11	47328418	A	C	-1.21643	0.294771	-0.0146512	0.294771
filtered_GCST90451133_Histidine	MS severity	rs174581	11	61839211	A	G	2.21716	0.00677955	0.03291	0.00677932	,FADS1,FADS2,FEN1,MYRF,TMEM258,FADS2
filtered_GCST90451133_Histidine	MS severity	rs4149081	12	21225087	A	G	1.23388	0.090684	0.0257086	0.0906841	SLCO1B1,
filtered_GCST90451133_Histidine	MS severity	rs61928673	12	21551063	A	G	-2.19492	0.0505869	-0.0341134	0.0505868
filtered_GCST90451133_Histidine	MS severity	rs2430937	12	46545731	G	T	-0.363913	0.68874	-0.0087079	0.68874
filtered_GCST90451133_Histidine	MS severity	rs17602430	12	46791735	T	C	-0.254746	0.618265	-0.0110032	0.618264
filtered_GCST90451133_Histidine	MS severity	rs1987202	12	46901617	T	C	0.441717	0.69384	-0.0047367	0.69384
filtered_GCST90451133_Histidine	MS severity	rs73114872	12	56467250	C	T	-0.219447	0.428345	-0.0117757	0.428345	,SPRYD4
filtered_GCST90451133_Histidine	MS severity	rs10777721	12	95723175	T	G	1.98466	0.0672491	-0.0270495	0.0672485
filtered_GCST90451133_Histidine	MS severity	rs726869	12	95939757	A	C	-0.123727	0.50794	0.00758834	0.507939
filtered_GCST90451133_Histidine	MS severity	rs10859997	12	95991581	T	C	-0.0039761	0.991452	0.00018332	0.991452
filtered_GCST90451133_Histidine	MS severity	rs73218126	12	96058459	G	A	0.776302	0.0260727	0.0360386	0.0260725
filtered_GCST90451133_Histidine	MS severity	rs2300553	12	96224985	C	A	0.972406	0.22155	0.0146349	0.221551
filtered_GCST90451133_Histidine	MS severity	rs3184504	12	111446804	C	T	-0.202635	0.734851	-0.0038791	0.734852	,SH2B3,SH2B3,ATXN2,SH2B3,ATXN2,LOC100101246,BRAP,NAA25,C12orf51,PTPN11,ATXN2,SH2B3,CUX2,BRAP,ACAD10,SH2B3
filtered_GCST90451133_Histidine	MS severity	rs1976859	12	122050108	T	C	-0.105862	0.926993	0.0010683	0.926993
filtered_GCST90451133_Histidine	MS severity	rs55970531	14	21028494	G	A	-0.0826531	0.930935	0.00203115	0.930935
filtered_GCST90451133_Histidine	MS severity	rs35291299	14	21047461	G	A	-0.368134	0.291075	-0.0193071	0.291076
filtered_GCST90451133_Histidine	MS severity	rs11620783	14	24402324	T	C	0.810899	0.237943	-0.0140652	0.237942
filtered_GCST90451133_Histidine	MS severity	rs4990242	14	94361934	A	G	0.656152	0.27948	0.0139658	0.27948
filtered_GCST90451133_Histidine	MS severity	rs8026198	15	42361263	C	A	-0.756587	0.353294	-0.0156366	0.353294	CAPN3
filtered_GCST90451133_Histidine	MS severity	rs11070374	15	42559266	T	C	-0.878315	0.302474	0.0138	0.302471
filtered_GCST90451133_Histidine	MS severity	rs28504496	15	43724685	T	C	-0.460543	0.368901	-0.0176048	0.3689
filtered_GCST90451133_Histidine	MS severity	rs2412911	15	44650896	A	G	-0.258461	0.809986	-0.0028088	0.809986
filtered_GCST90451133_Histidine	MS severity	rs339969	15	60591082	A	C	-0.781541	0.447974	-0.0088885	0.447975	RORA,,RORA-AS1
filtered_GCST90451133_Histidine	MS severity	rs8033075	15	68061314	G	A	1.60749	0.160737	0.037552	0.160738
filtered_GCST90451133_Histidine	MS severity	rs2432519	16	71574537	C	T	-1.19224	0.239761	0.0145509	0.239761
filtered_GCST90451133_Histidine	MS severity	rs62053077	16	71609766	T	G	-1.14551	0.277573	-0.0132454	0.277571	,MARVELD3
filtered_GCST90451133_Histidine	MS severity	rs12932850	16	71634731	G	T	-1.38231	0.19667	-0.0158246	0.196669
filtered_GCST90451133_Histidine	MS severity	rs4627365	16	79898316	T	C	1.61219	0.118934	0.0259179	0.118934
filtered_GCST90451133_Histidine	MS severity	rs17681738	17	9889923	T	C	-1.83583	0.127897	0.0193631	0.127896
filtered_GCST90451133_Histidine	MS severity	rs8078686	17	47658340	C	T	0.253485	0.812086	0.00278301	0.812086	,KPNB1
filtered_GCST90451133_Histidine	MS severity	rs13381840	18	62469341	C	A	-0.59494	0.576184	-0.0072736	0.576184
filtered_GCST90451133_Histidine	MS severity	rs708686	19	5840608	T	C	-1.0835	0.26358	0.0137213	0.263577	,FUT6,FUT3
filtered_GCST90451133_Histidine	MS severity	rs4808751	19	18141482	T	C	-0.658233	0.174922	-0.0186251	0.174923
filtered_GCST90451133_Histidine	MS severity	rs2571104	19	44336636	C	T	-0.400974	0.671612	0.00511098	0.671613
filtered_GCST90451133_Histidine	MS severity	rs34783010	19	45677156	T	G	0.928518	0.317304	0.0142027	0.317306	,GIPR,MIR642A
filtered_GCST90451133_Histidine	MS severity	rs504963	19	48705608	A	G	-0.474714	0.631861	0.00541886	0.631861	,FUT2
filtered_GCST90451133_Histidine	MS severity	rs59774409	19	49513491	T	C	2.67799	0.00296792	-0.0616803	0.00296793
filtered_GCST90451133_Histidine	MS severity	rs6016380	20	40551335	G	A	-0.132854	0.814171	0.00284973	0.814171
filtered_GCST90451133_Histidine	MS severity	rs2223745	20	41085229	A	G	-1.51087	0.0771914	0.0207795	0.0771915
filtered_GCST90451133_Histidine	MS severity	rs12479637	20	43547966	C	T	-0.449777	0.521034	-0.0079414	0.521035
filtered_GCST90451133_Histidine	MS severity	rs2256553	21	38923166	C	T	0.479366	0.602699	0.00701332	0.602698
filtered_GCST90451133_Histidine	MS severity	rs4822455	22	23913109	T	C	-0.735719	0.406756	0.00983376	0.406755
filtered_GCST90451133_Histidine	MS severity	rs9611766	22	42292633	A	G	0.0930622	0.931627	-0.0011666	0.931627
filtered_GCST90451134_Cholesteryl_esters_to_total_lipids_ratio_in_IDL	MS severity	rs57217461	1	26701425	T	G	-0.707889	0.306862	0.0214406	0.306862
filtered_GCST90451134_Cholesteryl_esters_to_total_lipids_ratio_in_IDL	MS severity	rs36053809	1	26756602	C	A	-0.705443	0.307734	0.0213958	0.307734
filtered_GCST90451134_Cholesteryl_esters_to_total_lipids_ratio_in_IDL	MS severity	rs17513135	1	39570014	T	C	-0.0835949	0.858281	0.00245172	0.858281	,LOC101929516
filtered_GCST90451134_Cholesteryl_esters_to_total_lipids_ratio_in_IDL	MS severity	rs12748266	1	55028344	C	T	0.652097	0.520199	-0.0091712	0.520199
filtered_GCST90451134_Cholesteryl_esters_to_total_lipids_ratio_in_IDL	MS severity	rs639750	1	55053342	T	G	-0.521049	0.529817	-0.0078252	0.529815
filtered_GCST90451134_Cholesteryl_esters_to_total_lipids_ratio_in_IDL	MS severity	rs61789077	1	97962704	T	C	3.62288	0.00359755	-0.0464225	0.00359749
filtered_GCST90451134_Cholesteryl_esters_to_total_lipids_ratio_in_IDL	MS severity	rs41285694	1	97988913	T	G	3.46758	0.00617825	-0.043593	0.00617832
filtered_GCST90451134_Cholesteryl_esters_to_total_lipids_ratio_in_IDL	MS severity	rs7528419	1	109274570	G	A	0.222265	0.790866	-0.0036785	0.790867	,SORT1,CELSR2,SORT1,CELSR2,PSRC1
filtered_GCST90451134_Cholesteryl_esters_to_total_lipids_ratio_in_IDL	MS severity	rs267738	1	150968149	G	T	-0.966051	0.0573978	-0.0272434	0.0573983	,CERS2,ANXA9,PRUNE,ARNT,ANXA9,CERS2,MCL1,SETBD1,CTSK,CTSS,GOLPH3L,FAM63A,HORMAD1,ADAMTSL4,ENSA
filtered_GCST90451134_Cholesteryl_esters_to_total_lipids_ratio_in_IDL	MS severity	rs4584384	1	154523221	C	T	0.271252	0.75528	0.00374645	0.75528
filtered_GCST90451134_Cholesteryl_esters_to_total_lipids_ratio_in_IDL	MS severity	rs4656292	1	161224851	G	A	-0.0154956	0.980199	-0.0002923	0.980199
filtered_GCST90451134_Cholesteryl_esters_to_total_lipids_ratio_in_IDL	MS severity	rs4650994	1	178546177	A	G	1.01812	0.381919	-0.0099757	0.381921	,TEX35,ANGPTL1
filtered_GCST90451134_Cholesteryl_esters_to_total_lipids_ratio_in_IDL	MS severity	rs72739188	1	200064174	T	C	0.299679	0.76524	-0.0061949	0.76524
filtered_GCST90451134_Cholesteryl_esters_to_total_lipids_ratio_in_IDL	MS severity	rs7527464	1	200299663	T	G	-1.48679	0.180113	-0.0188362	0.180113
filtered_GCST90451134_Cholesteryl_esters_to_total_lipids_ratio_in_IDL	MS severity	rs3761916	1	205661765	G	A	0.194053	0.844077	-0.00264	0.844077
filtered_GCST90451134_Cholesteryl_esters_to_total_lipids_ratio_in_IDL	MS severity	rs12411086	1	214184908	G	A	-0.579024	0.58164	0.00672594	0.581639
filtered_GCST90451134_Cholesteryl_esters_to_total_lipids_ratio_in_IDL	MS severity	rs12034581	1	219521561	A	C	1.72212	0.155296	-0.0164367	0.155295	,RP11-95P13.2
filtered_GCST90451134_Cholesteryl_esters_to_total_lipids_ratio_in_IDL	MS severity	rs2642438	1	220796686	G	A	-0.362445	0.36961	-0.0115752	0.369609	,MARC1,MOSC1,MARCH1,MAR1,MTARC1,C1orf115,HLX,43891
filtered_GCST90451134_Cholesteryl_esters_to_total_lipids_ratio_in_IDL	MS severity	rs7530493	1	220816358	T	G	0.289452	0.807531	0.00395586	0.807531
filtered_GCST90451134_Cholesteryl_esters_to_total_lipids_ratio_in_IDL	MS severity	rs2784253	1	220889455	G	T	-1.0781	0.228579	-0.0138799	0.228577
filtered_GCST90451134_Cholesteryl_esters_to_total_lipids_ratio_in_IDL	MS severity	rs56230791	1	230109268	C	T	0.93207	0.458774	-0.0089176	0.458774
filtered_GCST90451134_Cholesteryl_esters_to_total_lipids_ratio_in_IDL	MS severity	rs10864726	1	230160406	T	C	-0.298337	0.29519	-0.0122966	0.29519	,GALNT2
filtered_GCST90451134_Cholesteryl_esters_to_total_lipids_ratio_in_IDL	MS severity	rs582233	1	230185105	T	G	0.0811151	0.837416	-0.0024869	0.837416
filtered_GCST90451134_Cholesteryl_esters_to_total_lipids_ratio_in_IDL	MS severity	rs7518953	1	230303320	T	G	-0.353992	0.775109	-0.0033494	0.77511
filtered_GCST90451134_Cholesteryl_esters_to_total_lipids_ratio_in_IDL	MS severity	rs35413140	2	8638062	C	T	0.528939	0.661487	0.00522846	0.661486
filtered_GCST90451134_Cholesteryl_esters_to_total_lipids_ratio_in_IDL	MS severity	rs7600854	2	20149742	G	T	1.2462	0.263258	-0.012965	0.263257
filtered_GCST90451134_Cholesteryl_esters_to_total_lipids_ratio_in_IDL	MS severity	rs11903024	2	20938980	T	G	-0.160644	0.516087	0.00748511	0.516088
filtered_GCST90451134_Cholesteryl_esters_to_total_lipids_ratio_in_IDL	MS severity	rs4564803	2	20982630	T	G	-0.146043	0.28619	-0.0145829	0.286191
filtered_GCST90451134_Cholesteryl_esters_to_total_lipids_ratio_in_IDL	MS severity	rs589566	2	21046937	G	A	-0.344939	0.569915	-0.0065785	0.569913
filtered_GCST90451134_Cholesteryl_esters_to_total_lipids_ratio_in_IDL	MS severity	rs60960031	2	21307787	A	G	0.368457	0.752021	0.00370697	0.752021
filtered_GCST90451134_Cholesteryl_esters_to_total_lipids_ratio_in_IDL	MS severity	rs1260326	2	27508073	C	T	0.461867	0.139489	0.0170662	0.13949	,GCKR,SNX17,GCKR,EIF2B4,SNX17,ZNF513,PPM1G,GCKR,FNDC4,GCKR,C2orf16,SNX17,ZNF513,KRTCAP3,FNDC4,PPM1G,IFT172,GCKR,NRBP1,ZNF512,KRTCAP3,FNDC4,IFT172,GCKR,PPM1G,NRBP1,C2orf16,GCKR,FNDC4,FNDC4,IFT172,GCKR,GCKR,AC005077.12,GCKR-FNDC4,FNDC4,GCKR
filtered_GCST90451134_Cholesteryl_esters_to_total_lipids_ratio_in_IDL	MS severity	rs3923912	2	43830431	C	A	-0.598818	0.340428	0.0234591	0.340428
filtered_GCST90451134_Cholesteryl_esters_to_total_lipids_ratio_in_IDL	MS severity	rs17326656	2	48735152	T	G	0.0261383	0.976288	-0.0004018	0.976288	STON1-GTF2A1L,LHCGR,,STON1-GTF2A1L,LHCGR,STON1-GTF2A1L,NA
filtered_GCST90451134_Cholesteryl_esters_to_total_lipids_ratio_in_IDL	MS severity	rs2723065	2	65052280	G	A	1.27006	0.241361	0.0137197	0.241362	,CEP68
filtered_GCST90451134_Cholesteryl_esters_to_total_lipids_ratio_in_IDL	MS severity	rs3789061	2	111160653	C	T	0.613536	0.57076	0.00661373	0.570758
filtered_GCST90451134_Cholesteryl_esters_to_total_lipids_ratio_in_IDL	MS severity	rs17499155	2	117747701	C	T	-0.71494	0.569736	0.0116689	0.569737
filtered_GCST90451134_Cholesteryl_esters_to_total_lipids_ratio_in_IDL	MS severity	rs6723230	2	128287897	C	T	0.947772	0.439904	-0.0091232	0.439904
filtered_GCST90451134_Cholesteryl_esters_to_total_lipids_ratio_in_IDL	MS severity	rs13391980	2	164648331	A	G	-0.698694	0.498436	-0.0118887	0.498437	COBLL1,
filtered_GCST90451134_Cholesteryl_esters_to_total_lipids_ratio_in_IDL	MS severity	rs62172372	2	187377642	G	A	0.695134	0.442817	0.0108922	0.442815	CALCRL,,AC007319.1,CALCRL
filtered_GCST90451134_Cholesteryl_esters_to_total_lipids_ratio_in_IDL	MS severity	rs10931288	2	187400816	T	C	0.850909	0.435938	-0.0095056	0.43594
filtered_GCST90451134_Cholesteryl_esters_to_total_lipids_ratio_in_IDL	MS severity	rs8176501	2	187488936	G	T	0.831033	0.442191	0.00955189	0.44219
filtered_GCST90451134_Cholesteryl_esters_to_total_lipids_ratio_in_IDL	MS severity	rs1047891	2	210675783	A	C	-1.72739	0.0234268	0.0280023	0.0234271	,CPS1,LANCL1
filtered_GCST90451134_Cholesteryl_esters_to_total_lipids_ratio_in_IDL	MS severity	rs1024137	2	226231160	T	G	-0.63786	0.218903	0.0147898	0.218903	,IRS1
filtered_GCST90451134_Cholesteryl_esters_to_total_lipids_ratio_in_IDL	MS severity	rs2972137	2	226241645	A	G	-0.670653	0.196558	0.0155523	0.19656
filtered_GCST90451134_Cholesteryl_esters_to_total_lipids_ratio_in_IDL	MS severity	rs2943655	2	226253134	C	T	0.390063	0.652133	-0.0055154	0.652132
filtered_GCST90451134_Cholesteryl_esters_to_total_lipids_ratio_in_IDL	MS severity	rs2713552	2	226316967	T	G	-0.578837	0.277534	0.0131	0.277535
filtered_GCST90451134_Cholesteryl_esters_to_total_lipids_ratio_in_IDL	MS severity	rs7590201	2	226327727	T	G	0.0218402	0.976681	-0.0003418	0.976681	LOC646736,MIR5702
filtered_GCST90451134_Cholesteryl_esters_to_total_lipids_ratio_in_IDL	MS severity	rs10202195	2	237443485	G	A	-0.51747	0.679284	-0.0060794	0.679284
filtered_GCST90451134_Cholesteryl_esters_to_total_lipids_ratio_in_IDL	MS severity	rs9812100	3	4721617	A	G	0.452689	0.68225	0.00471996	0.682249	,ITPR1
filtered_GCST90451134_Cholesteryl_esters_to_total_lipids_ratio_in_IDL	MS severity	rs2633442	3	12568438	A	G	-1.27947	0.294026	0.0123968	0.294024
filtered_GCST90451134_Cholesteryl_esters_to_total_lipids_ratio_in_IDL	MS severity	rs6792725	3	24478792	G	A	0.0761633	0.944653	0.00090778	0.944653	,THRB
filtered_GCST90451134_Cholesteryl_esters_to_total_lipids_ratio_in_IDL	MS severity	rs1286662	3	25486885	G	A	0.592663	0.626992	-0.0073973	0.626992	,RARB
filtered_GCST90451134_Cholesteryl_esters_to_total_lipids_ratio_in_IDL	MS severity	rs7622114	3	36919169	A	C	0.103669	0.932972	0.00098464	0.932972	,TRANK1
filtered_GCST90451134_Cholesteryl_esters_to_total_lipids_ratio_in_IDL	MS severity	rs390802	3	52397655	A	G	0.810164	0.23567	0.0180626	0.235669	DNAH1
filtered_GCST90451134_Cholesteryl_esters_to_total_lipids_ratio_in_IDL	MS severity	rs4681794	3	56742880	C	T	-0.904454	0.409453	-0.0106258	0.409451	,ARHGEF3
filtered_GCST90451134_Cholesteryl_esters_to_total_lipids_ratio_in_IDL	MS severity	rs334558	3	120094435	G	A	-0.383378	0.693288	-0.0047714	0.693289	GSK3B,
filtered_GCST90451134_Cholesteryl_esters_to_total_lipids_ratio_in_IDL	MS severity	rs2131142	3	121621119	A	G	0.317976	0.789022	-0.0031444	0.789021
filtered_GCST90451134_Cholesteryl_esters_to_total_lipids_ratio_in_IDL	MS severity	rs6774539	3	121760845	G	A	0.508094	0.682328	0.00495116	0.682329
filtered_GCST90451134_Cholesteryl_esters_to_total_lipids_ratio_in_IDL	MS severity	rs687339	3	136213517	T	C	-0.0855538	0.785629	0.00377104	0.78563	,MSL2,MSL2,PCCB,MSL2L1
filtered_GCST90451134_Cholesteryl_esters_to_total_lipids_ratio_in_IDL	MS severity	rs754694	3	137033709	G	T	0.591027	0.615331	0.0058597	0.615331
filtered_GCST90451134_Cholesteryl_esters_to_total_lipids_ratio_in_IDL	MS severity	rs12635093	3	152433096	T	C	1.20355	0.280536	0.014079	0.280536
filtered_GCST90451134_Cholesteryl_esters_to_total_lipids_ratio_in_IDL	MS severity	rs389761	3	155817976	T	C	1.11405	0.286805	-0.0135228	0.286806
filtered_GCST90451134_Cholesteryl_esters_to_total_lipids_ratio_in_IDL	MS severity	rs67261871	3	157080152	C	T	-0.777511	0.112799	-0.0185298	0.112799	LINC00880,
filtered_GCST90451134_Cholesteryl_esters_to_total_lipids_ratio_in_IDL	MS severity	rs10513685	3	171006601	A	G	-0.386362	0.54631	0.010229	0.546311
filtered_GCST90451134_Cholesteryl_esters_to_total_lipids_ratio_in_IDL	MS severity	rs6764884	3	172535888	T	G	0.0002262	0.999853	-3.12e-06	0.999853	TNFSF10,
filtered_GCST90451134_Cholesteryl_esters_to_total_lipids_ratio_in_IDL	MS severity	rs6788635	3	186610332	G	A	-0.821182	0.383227	0.0114715	0.383228
filtered_GCST90451134_Cholesteryl_esters_to_total_lipids_ratio_in_IDL	MS severity	rs10019888	4	26061368	G	A	-0.361999	0.67811	0.00653955	0.678111	,C4orf52
filtered_GCST90451134_Cholesteryl_esters_to_total_lipids_ratio_in_IDL	MS severity	rs61374938	4	39665991	T	G	-0.273302	0.723797	-0.0047034	0.723798
filtered_GCST90451134_Cholesteryl_esters_to_total_lipids_ratio_in_IDL	MS severity	rs59684169	4	39692327	A	G	-0.15808	0.785549	-0.0032154	0.785548
filtered_GCST90451134_Cholesteryl_esters_to_total_lipids_ratio_in_IDL	MS severity	rs321635	4	48017511	G	A	-1.17414	0.239976	0.0168839	0.239977	NIPAL1
filtered_GCST90451134_Cholesteryl_esters_to_total_lipids_ratio_in_IDL	MS severity	rs4859660	4	76287038	T	G	1.17458	0.265731	-0.0152387	0.265731
filtered_GCST90451134_Cholesteryl_esters_to_total_lipids_ratio_in_IDL	MS severity	rs2068062	4	76496061	C	A	-0.599271	0.349728	0.0113554	0.349727
filtered_GCST90451134_Cholesteryl_esters_to_total_lipids_ratio_in_IDL	MS severity	rs10015508	4	86873149	C	T	-0.798863	0.379867	0.0127731	0.379866
filtered_GCST90451134_Cholesteryl_esters_to_total_lipids_ratio_in_IDL	MS severity	rs342469	4	87129402	A	G	-0.385877	0.562829	0.00681887	0.56283
filtered_GCST90451134_Cholesteryl_esters_to_total_lipids_ratio_in_IDL	MS severity	rs34242006	4	87231363	T	C	-0.813133	0.453475	-0.0135046	0.453474
filtered_GCST90451134_Cholesteryl_esters_to_total_lipids_ratio_in_IDL	MS severity	rs151421	4	102211053	G	T	0.226393	0.767041	-0.0039932	0.767041
filtered_GCST90451134_Cholesteryl_esters_to_total_lipids_ratio_in_IDL	MS severity	rs680310	4	102245470	T	C	0.553828	0.461294	-0.0100579	0.461292
filtered_GCST90451134_Cholesteryl_esters_to_total_lipids_ratio_in_IDL	MS severity	rs13107325	4	102267552	T	C	0.384869	0.391194	-0.018331	0.391195	,LOC126807125,SLC39A8,BANK1,SLC39A8,NFKB1,SLC39A8,Intergenic,CA14,APH1A,C1orf54,C1orf51,MRPS21,PRPF3,RPRD2,TARS2,ECM1,ADAMTSL4,AL356356.1,SIX3,C1orf106,KIF21B,CACNA1S,BANK1,SLC39A8,NA,SLC39A8,UBE2D3,INTS3,SLC27A3,GATAD2B,DENND4B,CRTC2,SLC39A1,CREB3L4,JTB,RAB13,RPS27,NUP210L,TPM3,C1orf189,C1orf43,UBAP2L,HAX1
filtered_GCST90451134_Cholesteryl_esters_to_total_lipids_ratio_in_IDL	MS severity	rs9687846	5	56566067	A	G	0.405757	0.548536	-0.0087516	0.548536	,MAP3K1,ANKRD55,SETD9,MIER3,MAP3K1
filtered_GCST90451134_Cholesteryl_esters_to_total_lipids_ratio_in_IDL	MS severity	rs6867272	5	75102824	G	T	-0.498617	0.464931	-0.0087436	0.46493
filtered_GCST90451134_Cholesteryl_esters_to_total_lipids_ratio_in_IDL	MS severity	rs10070119	5	75308130	T	C	-0.57281	0.298802	-0.0121678	0.298804
filtered_GCST90451134_Cholesteryl_esters_to_total_lipids_ratio_in_IDL	MS severity	rs6882842	5	75356084	A	G	-0.426304	0.392306	-0.0099583	0.392307
filtered_GCST90451134_Cholesteryl_esters_to_total_lipids_ratio_in_IDL	MS severity	rs73763102	5	75438071	C	T	-0.982803	0.373971	-0.0182195	0.373972
filtered_GCST90451134_Cholesteryl_esters_to_total_lipids_ratio_in_IDL	MS severity	rs73124801	5	75681236	G	T	0.394218	0.67917	0.00866551	0.67917
filtered_GCST90451134_Cholesteryl_esters_to_total_lipids_ratio_in_IDL	MS severity	rs258511	5	75758777	G	A	-0.018993	0.98545	0.000216	0.98545
filtered_GCST90451134_Cholesteryl_esters_to_total_lipids_ratio_in_IDL	MS severity	rs7717669	5	79157160	C	A	0.782509	0.419033	0.00952314	0.419031
filtered_GCST90451134_Cholesteryl_esters_to_total_lipids_ratio_in_IDL	MS severity	rs13158163	5	96291166	T	C	-0.760811	0.532568	-0.0079384	0.532567
filtered_GCST90451134_Cholesteryl_esters_to_total_lipids_ratio_in_IDL	MS severity	rs1045242	5	119393632	G	A	1.30007	0.0733483	0.022965	0.0733486
filtered_GCST90451134_Cholesteryl_esters_to_total_lipids_ratio_in_IDL	MS severity	rs1981524	5	132420814	T	C	-0.333979	0.656734	0.00634797	0.656733
filtered_GCST90451134_Cholesteryl_esters_to_total_lipids_ratio_in_IDL	MS severity	rs9324918	5	143387595	C	T	-0.68763	0.609007	0.00838523	0.609006
filtered_GCST90451134_Cholesteryl_esters_to_total_lipids_ratio_in_IDL	MS severity	rs10482614	5	143402837	T	C	-1.21116	0.370906	0.0148295	0.370908
filtered_GCST90451134_Cholesteryl_esters_to_total_lipids_ratio_in_IDL	MS severity	rs2964023	5	153866852	C	T	0.545222	0.657752	0.00563422	0.657754
filtered_GCST90451134_Cholesteryl_esters_to_total_lipids_ratio_in_IDL	MS severity	rs2088917	5	157005204	G	A	-0.459242	0.688325	0.00625942	0.688324
filtered_GCST90451134_Cholesteryl_esters_to_total_lipids_ratio_in_IDL	MS severity	rs200971	6	27891126	T	C	1.80397	0.137605	0.0195002	0.137607
filtered_GCST90451134_Cholesteryl_esters_to_total_lipids_ratio_in_IDL	MS severity	rs3130887	6	28976309	T	G	-0.11714	0.919712	-0.0019976	0.919712
filtered_GCST90451134_Cholesteryl_esters_to_total_lipids_ratio_in_IDL	MS severity	rs1234844	6	29484359	G	T	-0.273343	0.815986	-0.0045418	0.815986
filtered_GCST90451134_Cholesteryl_esters_to_total_lipids_ratio_in_IDL	MS severity	rs9263565	6	31101712	T	G	-0.142113	0.890481	-0.0016245	0.890481
filtered_GCST90451134_Cholesteryl_esters_to_total_lipids_ratio_in_IDL	MS severity	rs2535280	6	31104104	C	T	-0.142485	0.889704	-0.0016253	0.889704
filtered_GCST90451134_Cholesteryl_esters_to_total_lipids_ratio_in_IDL	MS severity	rs6937752	6	31180829	T	C	1.21876	0.146419	-0.0172989	0.146416
filtered_GCST90451134_Cholesteryl_esters_to_total_lipids_ratio_in_IDL	MS severity	rs6930438	6	31206109	G	T	1.35392	0.120878	-0.0224554	0.120879
filtered_GCST90451134_Cholesteryl_esters_to_total_lipids_ratio_in_IDL	MS severity	rs17192190	6	31262498	G	A	0.59365	0.432929	-0.0139763	0.432928
filtered_GCST90451134_Cholesteryl_esters_to_total_lipids_ratio_in_IDL	MS severity	rs2734583	6	31537703	G	A	0.159455	0.802797	0.00453819	0.802797	BAT1,,DDX39B,PSORS1C1,PSORS1C3,BAT1,HLA-C,MICC,PPIAP9,POLR2LP,CCHCR1,TCF19,HLA-B*5801,HCP5,POU5F1
filtered_GCST90451134_Cholesteryl_esters_to_total_lipids_ratio_in_IDL	MS severity	rs62404579	6	32408242	T	G	0.592248	0.490901	-0.0166617	0.490902
filtered_GCST90451134_Cholesteryl_esters_to_total_lipids_ratio_in_IDL	MS severity	rs3130186	6	33088430	T	C	-0.316903	0.758799	0.00400217	0.758798
filtered_GCST90451134_Cholesteryl_esters_to_total_lipids_ratio_in_IDL	MS severity	rs6905288	6	43791136	A	G	0.868358	0.247634	-0.0133306	0.247636	,VEGFA,NA
filtered_GCST90451134_Cholesteryl_esters_to_total_lipids_ratio_in_IDL	MS severity	rs9367176	6	43826121	T	C	0.475183	0.707441	0.00471794	0.707441
filtered_GCST90451134_Cholesteryl_esters_to_total_lipids_ratio_in_IDL	MS severity	rs2396084	6	43837088	G	A	0.893779	0.39895	-0.010698	0.398951	VEGFA,RP11-344J7.2,
filtered_GCST90451134_Cholesteryl_esters_to_total_lipids_ratio_in_IDL	MS severity	rs72959041	6	127133748	A	G	-0.383713	0.609032	0.0134426	0.609033	,RSPO3,NA
filtered_GCST90451134_Cholesteryl_esters_to_total_lipids_ratio_in_IDL	MS severity	rs632057	6	139512875	G	T	-1.3031	0.0818666	-0.0206117	0.0818659	,LINC01625,CITED2,RP11-12A2.3,intergenic
filtered_GCST90451134_Cholesteryl_esters_to_total_lipids_ratio_in_IDL	MS severity	rs1281978	6	153152097	T	C	-0.525055	0.660905	-0.0051048	0.660904	RGS17
filtered_GCST90451134_Cholesteryl_esters_to_total_lipids_ratio_in_IDL	MS severity	rs41272086	6	160587614	A	G	0.258056	0.698922	-0.007565	0.698921	,LPA
filtered_GCST90451134_Cholesteryl_esters_to_total_lipids_ratio_in_IDL	MS severity	rs1123675	7	6419629	A	C	0.162048	0.876835	0.00215999	0.876835
filtered_GCST90451134_Cholesteryl_esters_to_total_lipids_ratio_in_IDL	MS severity	rs1404414	7	17826764	T	C	-0.329515	0.613053	0.00581179	0.613054
filtered_GCST90451134_Cholesteryl_esters_to_total_lipids_ratio_in_IDL	MS severity	rs4532510	7	17931601	C	T	-0.457041	0.484195	-0.0081341	0.484194	,SNX13
filtered_GCST90451134_Cholesteryl_esters_to_total_lipids_ratio_in_IDL	MS severity	rs4722551	7	25952206	C	T	0.566256	0.430673	0.0122932	0.430673	,RPL7AP38,MIR148A,NFE2L3,NFE2L3,intergenic,MIR148A
filtered_GCST90451134_Cholesteryl_esters_to_total_lipids_ratio_in_IDL	MS severity	rs2525755	7	26380980	A	G	-0.608653	0.560298	0.00672775	0.560299
filtered_GCST90451134_Cholesteryl_esters_to_total_lipids_ratio_in_IDL	MS severity	rs57585717	7	28109636	A	G	0.045365	0.959929	0.00084038	0.959929	JAZF1
filtered_GCST90451134_Cholesteryl_esters_to_total_lipids_ratio_in_IDL	MS severity	rs41279633	7	44541277	T	G	1.44047	0.246058	0.0181757	0.246058	,NPC1L1
filtered_GCST90451134_Cholesteryl_esters_to_total_lipids_ratio_in_IDL	MS severity	rs62466287	7	73553487	C	T	2.15888	0.0408519	0.0458739	0.0408523
filtered_GCST90451134_Cholesteryl_esters_to_total_lipids_ratio_in_IDL	MS severity	rs13229619	7	73615845	A	G	0.0268647	0.927279	0.00161952	0.927279
filtered_GCST90451134_Cholesteryl_esters_to_total_lipids_ratio_in_IDL	MS severity	rs13239670	7	73644689	C	T	0.997833	0.0913717	0.0199421	0.0913709	MLXIPL
filtered_GCST90451134_Cholesteryl_esters_to_total_lipids_ratio_in_IDL	MS severity	rs304735	7	80326408	C	T	2.14802	0.070434	-0.0228268	0.0704339
filtered_GCST90451134_Cholesteryl_esters_to_total_lipids_ratio_in_IDL	MS severity	rs445	7	92779056	T	C	-0.0450372	0.962194	0.00085605	0.962194	,CDK6
filtered_GCST90451134_Cholesteryl_esters_to_total_lipids_ratio_in_IDL	MS severity	rs314363	7	100816764	C	T	-2.06946	0.061395	-0.0268362	0.0613952
filtered_GCST90451134_Cholesteryl_esters_to_total_lipids_ratio_in_IDL	MS severity	rs12705090	7	100870078	T	C	-2.90122	0.0117257	-0.0374362	0.0117258
filtered_GCST90451134_Cholesteryl_esters_to_total_lipids_ratio_in_IDL	MS severity	rs10229110	7	116928835	T	C	-0.053589	0.962676	-0.0005505	0.962676
filtered_GCST90451134_Cholesteryl_esters_to_total_lipids_ratio_in_IDL	MS severity	rs11761199	7	128941781	G	A	0.371763	0.768806	-0.0034516	0.768806
filtered_GCST90451134_Cholesteryl_esters_to_total_lipids_ratio_in_IDL	MS severity	rs34282904	7	130749770	A	G	-0.273353	0.643911	-0.0054125	0.643911
filtered_GCST90451134_Cholesteryl_esters_to_total_lipids_ratio_in_IDL	MS severity	rs2928617	8	6707006	C	T	-0.232674	0.806652	-0.0030035	0.806652
filtered_GCST90451134_Cholesteryl_esters_to_total_lipids_ratio_in_IDL	MS severity	rs4841132	8	9326086	G	A	0.0690469	0.802057	0.00520752	0.802057	,RP11-115J16.1,PPP1R3B,TNKS,LOC157273,PPP1R3B,LOC157273,PP1R3B,RP-11-115J16.1
filtered_GCST90451134_Cholesteryl_esters_to_total_lipids_ratio_in_IDL	MS severity	rs6601302	8	9381948	G	T	1.2002	0.0987356	-0.0225309	0.0987351
filtered_GCST90451134_Cholesteryl_esters_to_total_lipids_ratio_in_IDL	MS severity	rs10107887	8	9507154	C	T	1.61701	0.100239	0.0200797	0.100241
filtered_GCST90451134_Cholesteryl_esters_to_total_lipids_ratio_in_IDL	MS severity	rs11778570	8	9970768	T	C	2.01142	0.0715193	0.0220659	0.0715195
filtered_GCST90451134_Cholesteryl_esters_to_total_lipids_ratio_in_IDL	MS severity	rs2661754	8	10055852	T	C	0.93984	0.418519	-0.0127321	0.418519
filtered_GCST90451134_Cholesteryl_esters_to_total_lipids_ratio_in_IDL	MS severity	rs718742	8	10756765	G	T	-0.451118	0.641158	0.00601756	0.641159
filtered_GCST90451134_Cholesteryl_esters_to_total_lipids_ratio_in_IDL	MS severity	rs10085966	8	19718937	T	C	-0.609605	0.279396	-0.0126051	0.279398
filtered_GCST90451134_Cholesteryl_esters_to_total_lipids_ratio_in_IDL	MS severity	rs1388943	8	19722780	A	G	-0.285145	0.717319	-0.0042208	0.717319
filtered_GCST90451134_Cholesteryl_esters_to_total_lipids_ratio_in_IDL	MS severity	rs4921677	8	19790880	T	C	-1.07946	0.0865724	-0.0199266	0.086574
filtered_GCST90451134_Cholesteryl_esters_to_total_lipids_ratio_in_IDL	MS severity	rs7824064	8	19839588	G	A	0.245419	0.847273	-0.0038014	0.847273
filtered_GCST90451134_Cholesteryl_esters_to_total_lipids_ratio_in_IDL	MS severity	rs4518684	8	19871304	G	T	0.291622	0.703118	0.00546065	0.703119
filtered_GCST90451134_Cholesteryl_esters_to_total_lipids_ratio_in_IDL	MS severity	rs287	8	19958045	G	A	-0.0883363	0.555019	-0.007855	0.55502	,LPL
filtered_GCST90451134_Cholesteryl_esters_to_total_lipids_ratio_in_IDL	MS severity	rs13273454	8	20082547	T	C	0.247375	0.334333	0.0111933	0.334337	AC100802.3
filtered_GCST90451134_Cholesteryl_esters_to_total_lipids_ratio_in_IDL	MS severity	rs4527888	8	20088927	A	G	0.314943	0.575718	-0.0066088	0.575717
filtered_GCST90451134_Cholesteryl_esters_to_total_lipids_ratio_in_IDL	MS severity	rs57499165	8	20124419	T	C	1.30513	0.291323	0.0189228	0.291323
filtered_GCST90451134_Cholesteryl_esters_to_total_lipids_ratio_in_IDL	MS severity	rs2880862	8	31066288	T	C	-0.749244	0.554275	-0.0070922	0.554274
filtered_GCST90451134_Cholesteryl_esters_to_total_lipids_ratio_in_IDL	MS severity	rs72665716	8	70435943	C	T	-0.393323	0.685995	0.00692382	0.685994
filtered_GCST90451134_Cholesteryl_esters_to_total_lipids_ratio_in_IDL	MS severity	rs2679736	8	102874169	G	A	1.37947	0.244545	0.0171852	0.244545
filtered_GCST90451134_Cholesteryl_esters_to_total_lipids_ratio_in_IDL	MS severity	rs2980888	8	125495066	C	T	0.261444	0.368165	0.0112099	0.368166	,TRIB1,RP11-136O12.2,Intergenic,AC091114.1
filtered_GCST90451134_Cholesteryl_esters_to_total_lipids_ratio_in_IDL	MS severity	rs4360309	8	125511281	T	C	0.331249	0.687285	-0.0045892	0.687285	,AC091114.1,RP11-136O12.2,LINC00861,TRIB1
filtered_GCST90451134_Cholesteryl_esters_to_total_lipids_ratio_in_IDL	MS severity	rs4419883	9	110487768	G	A	0.757471	0.430095	-0.0098292	0.430095
filtered_GCST90451134_Cholesteryl_esters_to_total_lipids_ratio_in_IDL	MS severity	rs12346167	9	114393898	T	C	-1.27996	0.30945	-0.011767	0.309448
filtered_GCST90451134_Cholesteryl_esters_to_total_lipids_ratio_in_IDL	MS severity	rs8176672	9	133266772	T	C	0.90672	0.28103	-0.0228916	0.281031	,ABO
filtered_GCST90451134_Cholesteryl_esters_to_total_lipids_ratio_in_IDL	MS severity	rs10763926	10	33329702	G	A	-1.45964	0.169937	0.028565	0.169936
filtered_GCST90451134_Cholesteryl_esters_to_total_lipids_ratio_in_IDL	MS severity	rs1369860	10	50363819	G	A	0.899408	0.467498	0.0100463	0.467498
filtered_GCST90451134_Cholesteryl_esters_to_total_lipids_ratio_in_IDL	MS severity	rs61856793	10	50437469	A	C	1.13203	0.336302	0.0132354	0.336302
filtered_GCST90451134_Cholesteryl_esters_to_total_lipids_ratio_in_IDL	MS severity	rs35988619	10	62434155	C	T	0.483019	0.660291	0.0108317	0.660291
filtered_GCST90451134_Cholesteryl_esters_to_total_lipids_ratio_in_IDL	MS severity	rs1960738	10	63046534	G	T	0.806174	0.421563	0.014896	0.421563
filtered_GCST90451134_Cholesteryl_esters_to_total_lipids_ratio_in_IDL	MS severity	rs67869451	10	63101377	T	G	1.37846	0.11342	-0.0236729	0.113421
filtered_GCST90451134_Cholesteryl_esters_to_total_lipids_ratio_in_IDL	MS severity	rs10995477	10	63250912	C	T	0.183738	0.537331	0.00714348	0.53733	,JMJD1C
filtered_GCST90451134_Cholesteryl_esters_to_total_lipids_ratio_in_IDL	MS severity	rs10822160	10	63353036	G	T	0.154226	0.60438	0.00598114	0.604381
filtered_GCST90451134_Cholesteryl_esters_to_total_lipids_ratio_in_IDL	MS severity	rs7077580	10	63421125	A	G	0.159189	0.591229	0.00620638	0.591229	JMJD1C
filtered_GCST90451134_Cholesteryl_esters_to_total_lipids_ratio_in_IDL	MS severity	rs2181080	10	79362204	G	A	-1.18369	0.327702	0.0111936	0.327701
filtered_GCST90451134_Cholesteryl_esters_to_total_lipids_ratio_in_IDL	MS severity	rs11186720	10	91876626	A	G	-1.60471	0.219892	0.0298954	0.219894
filtered_GCST90451134_Cholesteryl_esters_to_total_lipids_ratio_in_IDL	MS severity	rs4919257	10	93552207	A	G	0.902456	0.413545	0.0120569	0.413546
filtered_GCST90451134_Cholesteryl_esters_to_total_lipids_ratio_in_IDL	MS severity	rs10787430	10	112192480	T	C	-0.404353	0.650825	0.0057131	0.650826
filtered_GCST90451134_Cholesteryl_esters_to_total_lipids_ratio_in_IDL	MS severity	rs12414355	10	112217046	G	A	0.292411	0.617495	-0.0084039	0.617496
filtered_GCST90451134_Cholesteryl_esters_to_total_lipids_ratio_in_IDL	MS severity	rs61875119	10	112990621	A	G	-0.570366	0.605919	0.00702001	0.605918
filtered_GCST90451134_Cholesteryl_esters_to_total_lipids_ratio_in_IDL	MS severity	rs3824805	10	124632152	T	C	-1.39938	0.237017	-0.0137334	0.237017
filtered_GCST90451134_Cholesteryl_esters_to_total_lipids_ratio_in_IDL	MS severity	rs7126376	11	10046439	A	G	0.0597041	0.944706	0.00081284	0.944706
filtered_GCST90451134_Cholesteryl_esters_to_total_lipids_ratio_in_IDL	MS severity	rs11029441	11	26257598	C	T	1.4632	0.199387	-0.0266114	0.199387
filtered_GCST90451134_Cholesteryl_esters_to_total_lipids_ratio_in_IDL	MS severity	rs17309930	11	27726946	A	C	-0.416303	0.639726	0.00688936	0.639726	,BDNF
filtered_GCST90451134_Cholesteryl_esters_to_total_lipids_ratio_in_IDL	MS severity	rs7930981	11	29138752	A	C	0.181366	0.884544	0.00263778	0.884544
filtered_GCST90451134_Cholesteryl_esters_to_total_lipids_ratio_in_IDL	MS severity	rs4752968	11	47163906	G	A	-0.739544	0.368745	-0.0146071	0.368745
filtered_GCST90451134_Cholesteryl_esters_to_total_lipids_ratio_in_IDL	MS severity	rs10769255	11	47345820	T	C	-1.0754	0.2334	-0.0180327	0.2334	,MYBPC3,Intergenic
filtered_GCST90451134_Cholesteryl_esters_to_total_lipids_ratio_in_IDL	MS severity	rs12787646	11	47648113	C	T	-1.39979	0.230914	0.0144324	0.230916	MTCH2,
filtered_GCST90451134_Cholesteryl_esters_to_total_lipids_ratio_in_IDL	MS severity	rs102275	11	61790331	C	T	-0.832437	0.0131527	0.0301602	0.0131527	,C11orf10,TMEM258,FTH1,INCENP,FADS1,FADS2,SCGB2A1,SCGB1D1,SCGB2A2,RAB3IL1,AHNAK,C11orf9,DAGLA,FEN1,FADS3,SYT7,BEST1,FADS1,FADS2,FADS3,FADS2,C11orf0,C11orf9,FADS1,FADS2,FEN1,FADS1,FADS2,C11orf9,FADS1,FADS2,FEN1,C11orf10,FADS3,RAB3IL1,C11orf9,MYRF,FADS1,FADS1,FADS2,FEN1,C11orf10,FADS3
filtered_GCST90451134_Cholesteryl_esters_to_total_lipids_ratio_in_IDL	MS severity	rs11227260	11	65693687	T	G	1.00058	0.351852	-0.0111427	0.351851	KAT5
filtered_GCST90451134_Cholesteryl_esters_to_total_lipids_ratio_in_IDL	MS severity	rs10750766	11	65706327	A	C	-0.0093671	0.991497	0.00013584	0.991497	,intergenic,KAT5,EHBP1L1
filtered_GCST90451134_Cholesteryl_esters_to_total_lipids_ratio_in_IDL	MS severity	rs635529	11	68858826	T	C	0.0634557	0.953807	-0.000716	0.953807
filtered_GCST90451134_Cholesteryl_esters_to_total_lipids_ratio_in_IDL	MS severity	rs7103237	11	75706677	A	G	-0.699002	0.57455	0.00649053	0.574552
filtered_GCST90451134_Cholesteryl_esters_to_total_lipids_ratio_in_IDL	MS severity	rs531117	11	75745089	T	C	0.586187	0.0283342	-0.0330999	0.0283347
filtered_GCST90451134_Cholesteryl_esters_to_total_lipids_ratio_in_IDL	MS severity	rs12277860	11	76185603	T	C	-1.77784	0.103067	0.0262424	0.103066
filtered_GCST90451134_Cholesteryl_esters_to_total_lipids_ratio_in_IDL	MS severity	rs7113559	11	78494657	G	T	1.7213	0.150046	-0.0207943	0.150046
filtered_GCST90451134_Cholesteryl_esters_to_total_lipids_ratio_in_IDL	MS severity	rs7937120	11	78559119	A	C	1.35612	0.220888	-0.0178292	0.220888
filtered_GCST90451134_Cholesteryl_esters_to_total_lipids_ratio_in_IDL	MS severity	rs11226119	11	104028546	T	C	-0.745669	0.506957	0.0105237	0.506957
filtered_GCST90451134_Cholesteryl_esters_to_total_lipids_ratio_in_IDL	MS severity	rs4938293	11	116641749	T	C	-1.13896	0.231787	0.0146515	0.231787
filtered_GCST90451134_Cholesteryl_esters_to_total_lipids_ratio_in_IDL	MS severity	rs567599	11	116651848	T	G	0.465887	0.15875	-0.0267228	0.15875
filtered_GCST90451134_Cholesteryl_esters_to_total_lipids_ratio_in_IDL	MS severity	rs61905066	11	116700892	G	A	-0.194141	0.578923	0.0130777	0.578924
filtered_GCST90451134_Cholesteryl_esters_to_total_lipids_ratio_in_IDL	MS severity	rs2266788	11	116789970	A	G	-0.0171401	0.921716	-0.0021807	0.921716	,APOA5
filtered_GCST90451134_Cholesteryl_esters_to_total_lipids_ratio_in_IDL	MS severity	rs59097294	11	117093721	C	T	0.251418	0.571342	0.00834033	0.571342
filtered_GCST90451134_Cholesteryl_esters_to_total_lipids_ratio_in_IDL	MS severity	rs693147	11	117396038	C	A	0.316857	0.762137	-0.0036302	0.762136	CEP164
filtered_GCST90451134_Cholesteryl_esters_to_total_lipids_ratio_in_IDL	MS severity	rs11216393	11	117443337	A	G	0.369529	0.749557	-0.0059223	0.749557
filtered_GCST90451134_Cholesteryl_esters_to_total_lipids_ratio_in_IDL	MS severity	rs12146727	12	7063032	A	G	-0.902024	0.462073	-0.0123341	0.462073	C1S,
filtered_GCST90451134_Cholesteryl_esters_to_total_lipids_ratio_in_IDL	MS severity	rs10845418	12	7568865	T	C	0.688817	0.57024	-0.0136651	0.570241
filtered_GCST90451134_Cholesteryl_esters_to_total_lipids_ratio_in_IDL	MS severity	rs11045171	12	20317265	G	A	2.81557	0.00256868	0.0443179	0.00256868	,PDE3A,intergenic
filtered_GCST90451134_Cholesteryl_esters_to_total_lipids_ratio_in_IDL	MS severity	rs822683	12	53119364	C	T	0.00477074	0.996511	6.25549e-05	0.996511
filtered_GCST90451134_Cholesteryl_esters_to_total_lipids_ratio_in_IDL	MS severity	rs540730	12	57413331	C	T	0.102745	0.889864	-0.0019029	0.889864	,R3HDM2,R3HDM2,INHBC
filtered_GCST90451134_Cholesteryl_esters_to_total_lipids_ratio_in_IDL	MS severity	rs3184504	12	111446804	C	T	-0.20954	0.734851	-0.0038791	0.734852	,SH2B3,SH2B3,ATXN2,SH2B3,ATXN2,LOC100101246,BRAP,NAA25,C12orf51,PTPN11,ATXN2,SH2B3,CUX2,BRAP,ACAD10,SH2B3
filtered_GCST90451134_Cholesteryl_esters_to_total_lipids_ratio_in_IDL	MS severity	rs10773000	12	123251537	T	G	0.985671	0.36301	0.0110339	0.363006	,C12orf65
filtered_GCST90451134_Cholesteryl_esters_to_total_lipids_ratio_in_IDL	MS severity	rs12303671	12	124008063	G	T	-0.205434	0.775387	-0.0034446	0.775386
filtered_GCST90451134_Cholesteryl_esters_to_total_lipids_ratio_in_IDL	MS severity	rs7991426	13	98990475	T	C	-3.05553	0.0138286	0.0313338	0.0138289
filtered_GCST90451134_Cholesteryl_esters_to_total_lipids_ratio_in_IDL	MS severity	rs6602909	13	113849020	C	T	-0.674542	0.344056	0.0118828	0.344054	,FLJ41484,GAS6,GAS6-AS1
filtered_GCST90451134_Cholesteryl_esters_to_total_lipids_ratio_in_IDL	MS severity	rs12897637	14	63772633	C	T	-0.482433	0.472332	0.0111019	0.472333
filtered_GCST90451134_Cholesteryl_esters_to_total_lipids_ratio_in_IDL	MS severity	rs72731564	14	68813441	T	C	-0.51869	0.514012	0.0095716	0.514013
filtered_GCST90451134_Cholesteryl_esters_to_total_lipids_ratio_in_IDL	MS severity	rs1742893	14	68829950	C	T	0.665825	0.578638	0.00750951	0.578639
filtered_GCST90451134_Cholesteryl_esters_to_total_lipids_ratio_in_IDL	MS severity	rs12887521	14	102781507	A	C	-0.741238	0.482674	-0.0084294	0.482675
filtered_GCST90451134_Cholesteryl_esters_to_total_lipids_ratio_in_IDL	MS severity	rs7170463	15	41596720	G	A	-1.22257	0.191283	-0.0163711	0.191281	,TYRO3
filtered_GCST90451134_Cholesteryl_esters_to_total_lipids_ratio_in_IDL	MS severity	rs2615277	15	44208174	T	C	-0.0444674	0.899631	0.00288776	0.899631
filtered_GCST90451134_Cholesteryl_esters_to_total_lipids_ratio_in_IDL	MS severity	rs4646611	15	57972885	C	T	-0.0796954	0.939644	-0.0008847	0.939644
filtered_GCST90451134_Cholesteryl_esters_to_total_lipids_ratio_in_IDL	MS severity	rs2464469	15	58069827	A	G	-0.0455113	0.940705	-0.0008788	0.940705	ALDH1A2
filtered_GCST90451134_Cholesteryl_esters_to_total_lipids_ratio_in_IDL	MS severity	rs2899620	15	58233200	G	A	0.344089	0.54291	0.00737482	0.54291
filtered_GCST90451134_Cholesteryl_esters_to_total_lipids_ratio_in_IDL	MS severity	rs12591983	15	58249220	T	C	-0.178742	0.769721	0.00648422	0.769721
filtered_GCST90451134_Cholesteryl_esters_to_total_lipids_ratio_in_IDL	MS severity	rs7182541	15	58254819	T	C	0.0342333	0.913722	0.00126922	0.913722
filtered_GCST90451134_Cholesteryl_esters_to_total_lipids_ratio_in_IDL	MS severity	rs1973688	15	58290341	T	C	-0.212161	0.390386	-0.0110139	0.390385
filtered_GCST90451134_Cholesteryl_esters_to_total_lipids_ratio_in_IDL	MS severity	rs12324273	15	58362477	A	G	-0.0097175	0.987435	-0.0001944	0.987435
filtered_GCST90451134_Cholesteryl_esters_to_total_lipids_ratio_in_IDL	MS severity	rs13329672	15	58407738	T	C	-0.136247	0.199181	0.0166628	0.199182	,ALDH1A2,LIPC
filtered_GCST90451134_Cholesteryl_esters_to_total_lipids_ratio_in_IDL	MS severity	rs1077834	15	58431280	C	T	0.052167	0.498051	-0.0094192	0.49805	LIPC,,AQP9,LIPC
filtered_GCST90451134_Cholesteryl_esters_to_total_lipids_ratio_in_IDL	MS severity	rs4775128	15	59202956	A	G	1.55407	0.224744	0.015175	0.224747
filtered_GCST90451134_Cholesteryl_esters_to_total_lipids_ratio_in_IDL	MS severity	rs6494387	15	63053327	G	A	-0.0430947	0.946849	-0.00083	0.946849
filtered_GCST90451134_Cholesteryl_esters_to_total_lipids_ratio_in_IDL	MS severity	rs62023111	15	63865498	T	C	-0.161729	0.875616	0.00235301	0.875615
filtered_GCST90451134_Cholesteryl_esters_to_total_lipids_ratio_in_IDL	MS severity	rs5029140	16	937972	T	C	0.837717	0.464686	0.00863938	0.464685
filtered_GCST90451134_Cholesteryl_esters_to_total_lipids_ratio_in_IDL	MS severity	rs11644601	16	15078261	C	T	1.13438	0.274142	0.0138944	0.27414	,RRN3,PDXDC1
filtered_GCST90451134_Cholesteryl_esters_to_total_lipids_ratio_in_IDL	MS severity	rs3859172	16	28554837	T	G	-0.499443	0.686673	0.00479439	0.686672
filtered_GCST90451134_Cholesteryl_esters_to_total_lipids_ratio_in_IDL	MS severity	rs12446515	16	56953103	T	C	-0.141769	0.822707	-0.0027915	0.822707	,CETP
filtered_GCST90451134_Cholesteryl_esters_to_total_lipids_ratio_in_IDL	MS severity	rs12720926	16	56965006	G	A	0.580907	0.40409	0.0097152	0.404091	,CETP
filtered_GCST90451134_Cholesteryl_esters_to_total_lipids_ratio_in_IDL	MS severity	rs8054091	16	67897923	C	T	0.250203	0.749544	0.00538322	0.749545
filtered_GCST90451134_Cholesteryl_esters_to_total_lipids_ratio_in_IDL	MS severity	rs244415	16	69632780	A	G	0.0858851	0.924238	0.00111332	0.924238	,NFAT5
filtered_GCST90451134_Cholesteryl_esters_to_total_lipids_ratio_in_IDL	MS severity	rs58722186	16	79717694	T	C	0.570748	0.631223	-0.0059731	0.631224	,MAF,MAFTRR
filtered_GCST90451134_Cholesteryl_esters_to_total_lipids_ratio_in_IDL	MS severity	rs6564889	16	81557891	C	T	0.461488	0.661616	-0.0050886	0.661617
filtered_GCST90451134_Cholesteryl_esters_to_total_lipids_ratio_in_IDL	MS severity	rs12945299	17	7176750	G	A	-0.274994	0.664461	0.00656789	0.664462
filtered_GCST90451134_Cholesteryl_esters_to_total_lipids_ratio_in_IDL	MS severity	rs4646343	17	17588763	T	G	-0.432513	0.731417	0.0040208	0.731417
filtered_GCST90451134_Cholesteryl_esters_to_total_lipids_ratio_in_IDL	MS severity	rs4646341	17	17590496	G	A	-0.0530814	0.947411	0.00077787	0.947411
filtered_GCST90451134_Cholesteryl_esters_to_total_lipids_ratio_in_IDL	MS severity	rs231492	17	43901388	T	G	0.124458	0.84143	-0.0042961	0.84143
filtered_GCST90451134_Cholesteryl_esters_to_total_lipids_ratio_in_IDL	MS severity	rs34666276	17	49302124	C	T	2.06707	0.0933531	-0.0201655	0.0933542	,ZNF652
filtered_GCST90451134_Cholesteryl_esters_to_total_lipids_ratio_in_IDL	MS severity	rs12949906	17	49769717	G	A	-0.781572	0.385204	0.0106805	0.385207
filtered_GCST90451134_Cholesteryl_esters_to_total_lipids_ratio_in_IDL	MS severity	rs34931250	17	68883786	T	C	-0.0892897	0.915265	0.00260625	0.915265	,ABCA8
filtered_GCST90451134_Cholesteryl_esters_to_total_lipids_ratio_in_IDL	MS severity	rs4969141	17	78395572	T	C	0.119196	0.857469	0.00218386	0.857469	PGS1,
filtered_GCST90451134_Cholesteryl_esters_to_total_lipids_ratio_in_IDL	MS severity	rs34265721	18	303569	T	C	0.0417067	0.969481	0.0007722	0.969481
filtered_GCST90451134_Cholesteryl_esters_to_total_lipids_ratio_in_IDL	MS severity	rs7241617	18	22281774	A	G	-1.42493	0.214869	-0.0149172	0.214869
filtered_GCST90451134_Cholesteryl_esters_to_total_lipids_ratio_in_IDL	MS severity	rs4939883	18	49640844	C	T	-0.194674	0.545121	-0.0091915	0.545121	,LIPG
filtered_GCST90451134_Cholesteryl_esters_to_total_lipids_ratio_in_IDL	MS severity	rs4939595	18	49745054	G	A	-2.67695	0.023178	-0.0365712	0.0231784
filtered_GCST90451134_Cholesteryl_esters_to_total_lipids_ratio_in_IDL	MS severity	rs7233487	18	49754570	T	C	-1.39641	0.0817081	-0.0213889	0.0817069
filtered_GCST90451134_Cholesteryl_esters_to_total_lipids_ratio_in_IDL	MS severity	rs1787286	18	49952491	T	G	1.99969	0.0769618	0.0208648	0.0769613
filtered_GCST90451134_Cholesteryl_esters_to_total_lipids_ratio_in_IDL	MS severity	rs492443	18	60191569	G	A	-1.39963	0.0803295	0.0225316	0.0803303
filtered_GCST90451134_Cholesteryl_esters_to_total_lipids_ratio_in_IDL	MS severity	rs11660069	18	60218180	G	A	-1.54957	0.0541585	0.0249228	0.0541595
filtered_GCST90451134_Cholesteryl_esters_to_total_lipids_ratio_in_IDL	MS severity	rs17175643	18	60229509	T	C	-1.58695	0.0529592	0.0250985	0.0529591	,ENSG00000267620
filtered_GCST90451134_Cholesteryl_esters_to_total_lipids_ratio_in_IDL	MS severity	rs12976739	19	8396779	A	G	0.0879875	0.863509	0.00201274	0.86351	,ANGPTL4
filtered_GCST90451134_Cholesteryl_esters_to_total_lipids_ratio_in_IDL	MS severity	rs55997232	19	11077441	T	C	0.146586	0.69645	-0.0070889	0.69645
filtered_GCST90451134_Cholesteryl_esters_to_total_lipids_ratio_in_IDL	MS severity	rs12151108	19	11086585	A	G	0.162422	0.662956	-0.0079717	0.662956	,SMARCA4,LDLR
filtered_GCST90451134_Cholesteryl_esters_to_total_lipids_ratio_in_IDL	MS severity	rs2421206	19	11151801	G	T	1.77388	0.104507	0.0202772	0.104508	SPC24,
filtered_GCST90451134_Cholesteryl_esters_to_total_lipids_ratio_in_IDL	MS severity	rs17766692	19	11231923	T	C	-0.185566	0.715966	0.00820842	0.715967	,DOCK6
filtered_GCST90451134_Cholesteryl_esters_to_total_lipids_ratio_in_IDL	MS severity	rs57898504	19	18184113	G	A	-1.0728	0.218509	-0.0163135	0.218508
filtered_GCST90451134_Cholesteryl_esters_to_total_lipids_ratio_in_IDL	MS severity	rs3761077	19	19215154	T	G	0.82473	0.30905	-0.0192435	0.30905
filtered_GCST90451134_Cholesteryl_esters_to_total_lipids_ratio_in_IDL	MS severity	rs72999033	19	19255823	T	C	1.1476	0.0469902	-0.0477788	0.0469898	,HAPLN4
filtered_GCST90451134_Cholesteryl_esters_to_total_lipids_ratio_in_IDL	MS severity	rs4805885	19	33415217	C	T	0.364027	0.701124	0.00454761	0.701124	,PEPD
filtered_GCST90451134_Cholesteryl_esters_to_total_lipids_ratio_in_IDL	MS severity	rs62116946	19	44536042	C	T	-0.189831	0.684837	0.00800026	0.684836
filtered_GCST90451134_Cholesteryl_esters_to_total_lipids_ratio_in_IDL	MS severity	rs12977255	19	44631121	G	A	-0.272375	0.335044	0.0140655	0.335046
filtered_GCST90451134_Cholesteryl_esters_to_total_lipids_ratio_in_IDL	MS severity	rs2927477	19	44810458	C	T	-0.294469	0.207407	0.0219097	0.207407
filtered_GCST90451134_Cholesteryl_esters_to_total_lipids_ratio_in_IDL	MS severity	rs365653	19	44858389	G	A	-0.0242212	0.834411	0.00391911	0.83441
filtered_GCST90451134_Cholesteryl_esters_to_total_lipids_ratio_in_IDL	MS severity	rs34878901	19	44899220	T	C	-0.382097	0.0480671	-0.0232277	0.0480668
filtered_GCST90451134_Cholesteryl_esters_to_total_lipids_ratio_in_IDL	MS severity	rs7256200	19	44912678	T	G	0.508949	0.0283003	0.0406164	0.0283006	,APOE,APOC1
filtered_GCST90451134_Cholesteryl_esters_to_total_lipids_ratio_in_IDL	MS severity	rs7259350	19	44929021	C	T	-0.111226	0.168628	0.0256578	0.168628
filtered_GCST90451134_Cholesteryl_esters_to_total_lipids_ratio_in_IDL	MS severity	rs12151009	19	45638587	C	T	-0.197934	0.80295	0.00441742	0.80295
filtered_GCST90451134_Cholesteryl_esters_to_total_lipids_ratio_in_IDL	MS severity	rs34715654	19	55597248	A	G	0.610176	0.577664	-0.0090341	0.577663
filtered_GCST90451134_Cholesteryl_esters_to_total_lipids_ratio_in_IDL	MS severity	rs1321940	20	12979237	G	A	-0.049468	0.919713	-0.0012032	0.919713	,BTBD3,SPTLC3
filtered_GCST90451134_Cholesteryl_esters_to_total_lipids_ratio_in_IDL	MS severity	rs17226320	20	13035327	G	T	-0.2088	0.856173	0.00342697	0.856173
filtered_GCST90451134_Cholesteryl_esters_to_total_lipids_ratio_in_IDL	MS severity	rs6087771	20	31718921	C	T	-1.31943	0.240642	-0.0147153	0.240644	,BCL2L1
filtered_GCST90451134_Cholesteryl_esters_to_total_lipids_ratio_in_IDL	MS severity	rs6087577	20	34367617	G	A	0.534488	0.460974	0.00846902	0.460975
filtered_GCST90451134_Cholesteryl_esters_to_total_lipids_ratio_in_IDL	MS severity	rs6031587	20	44409609	T	C	-0.536847	0.488232	0.0158548	0.48823
filtered_GCST90451134_Cholesteryl_esters_to_total_lipids_ratio_in_IDL	MS severity	rs2868346	20	45919331	T	C	0.152426	0.852809	-0.0025099	0.852809	,PLTP,PCIF1
filtered_GCST90451134_Cholesteryl_esters_to_total_lipids_ratio_in_IDL	MS severity	rs4239651	20	47711852	C	T	0.533096	0.334451	0.0141402	0.334451	,SULF2
filtered_GCST90451134_Cholesteryl_esters_to_total_lipids_ratio_in_IDL	MS severity	rs4809330	20	63718234	G	A	0.312767	0.763157	-0.0037314	0.763158	ZGPAT,RP4-583P15.15,,SLC2A4RG,TNFRS-F6B,RTEL1
filtered_GCST90451134_Cholesteryl_esters_to_total_lipids_ratio_in_IDL	MS severity	rs8131132	21	39166330	C	T	-1.57104	0.117159	0.0187596	0.11716
filtered_GCST90451134_Cholesteryl_esters_to_total_lipids_ratio_in_IDL	MS severity	rs13055114	22	38211387	T	C	0.0611692	0.938406	-0.0009065	0.938406
filtered_GCST90451134_Cholesteryl_esters_to_total_lipids_ratio_in_IDL	MS severity	rs138710	22	38743338	G	A	0.653527	0.475021	-0.0092905	0.475023
filtered_GCST90451134_Cholesteryl_esters_to_total_lipids_ratio_in_IDL	MS severity	rs3747207	22	43928975	A	G	-0.725323	0.0934455	0.0235299	0.0934466	PNPLA3,
filtered_GCST90451134_Cholesteryl_esters_to_total_lipids_ratio_in_IDL	MS severity	rs34879941	22	43936998	T	C	-0.926723	0.0768676	0.0269885	0.0768665
filtered_GCST90451135_Cholesteryl_esters_in_IDL	MS severity	rs17035646	1	10736490	A	G	-3.0391	0.00851604	0.0322795	0.00851611	CASZ1,
filtered_GCST90451135_Cholesteryl_esters_in_IDL	MS severity	rs55824149	1	15623831	T	C	0.115044	0.925696	-0.0011773	0.925696
filtered_GCST90451135_Cholesteryl_esters_in_IDL	MS severity	rs3091240	1	25350444	T	G	0.233307	0.633129	0.00553098	0.633129
filtered_GCST90451135_Cholesteryl_esters_in_IDL	MS severity	rs11802413	1	25434429	T	C	0.14629	0.74544	0.00375522	0.74544	,LDLRAP1
filtered_GCST90451135_Cholesteryl_esters_in_IDL	MS severity	rs17513135	1	39570014	T	C	-0.15936	0.858281	0.00245172	0.858281	,LOC101929516
filtered_GCST90451135_Cholesteryl_esters_in_IDL	MS severity	rs3806398	1	44775702	A	G	-1.03425	0.34387	-0.0136385	0.34387
filtered_GCST90451135_Cholesteryl_esters_in_IDL	MS severity	rs59559455	1	44910852	C	T	-1.34435	0.250708	-0.0175644	0.250707
filtered_GCST90451135_Cholesteryl_esters_in_IDL	MS severity	rs17192725	1	55030458	A	G	-0.741507	0.317769	-0.0227989	0.317769
filtered_GCST90451135_Cholesteryl_esters_in_IDL	MS severity	rs472495	1	55055640	T	G	-0.223554	0.417043	-0.0098728	0.417045	,PCSK9
filtered_GCST90451135_Cholesteryl_esters_in_IDL	MS severity	rs12086676	1	55272990	T	C	-0.383806	0.578825	0.00864576	0.578826
filtered_GCST90451135_Cholesteryl_esters_in_IDL	MS severity	rs12038768	1	62575057	T	G	-0.363514	0.260416	0.0139599	0.260413
filtered_GCST90451135_Cholesteryl_esters_in_IDL	MS severity	rs7538689	1	62640577	A	G	-0.0513699	0.924042	0.0011184	0.924042
filtered_GCST90451135_Cholesteryl_esters_in_IDL	MS severity	rs6700896	1	65624099	T	C	0.269371	0.796991	0.00306183	0.796992	LEPR,
filtered_GCST90451135_Cholesteryl_esters_in_IDL	MS severity	rs1535372	1	92787447	T	C	-0.305022	0.720377	-0.004306	0.720377
filtered_GCST90451135_Cholesteryl_esters_in_IDL	MS severity	rs61798468	1	107026694	G	T	-0.0371361	0.969581	-0.0004783	0.969581
filtered_GCST90451135_Cholesteryl_esters_in_IDL	MS severity	rs682288	1	109181018	T	C	0.65473	0.56022	0.00704686	0.560219
filtered_GCST90451135_Cholesteryl_esters_in_IDL	MS severity	rs7528419	1	109274570	G	A	0.0426509	0.790866	-0.0036785	0.790867	,SORT1,CELSR2,SORT1,CELSR2,PSRC1
filtered_GCST90451135_Cholesteryl_esters_in_IDL	MS severity	rs11204755	1	150989351	G	T	-1.19076	0.294976	-0.0246261	0.294977
filtered_GCST90451135_Cholesteryl_esters_in_IDL	MS severity	rs2296288	1	183103455	C	T	2.35989	0.0543697	0.022398	0.0543697
filtered_GCST90451135_Cholesteryl_esters_in_IDL	MS severity	rs2642438	1	220796686	G	A	-0.348382	0.36961	-0.0115752	0.369609	,MARC1,MOSC1,MARCH1,MAR1,MTARC1,C1orf115,HLX,43891
filtered_GCST90451135_Cholesteryl_esters_in_IDL	MS severity	rs2784253	1	220889455	G	T	-1.26845	0.228579	-0.0138799	0.228577
filtered_GCST90451135_Cholesteryl_esters_in_IDL	MS severity	rs11122450	1	230166065	G	T	-0.519138	0.328208	-0.0114325	0.328211	,GALNT2
filtered_GCST90451135_Cholesteryl_esters_in_IDL	MS severity	rs582233	1	230185105	T	G	0.162133	0.837416	-0.0024869	0.837416
filtered_GCST90451135_Cholesteryl_esters_in_IDL	MS severity	rs600511	1	234653368	A	G	-0.065291	0.93408	-0.0009477	0.93408
filtered_GCST90451135_Cholesteryl_esters_in_IDL	MS severity	rs36025723	1	234971167	T	C	-2.05956	0.0986288	0.0281214	0.0986287
filtered_GCST90451135_Cholesteryl_esters_in_IDL	MS severity	rs6426328	1	246727958	T	G	0.636022	0.61912	0.00571871	0.61912	SCCPDH
filtered_GCST90451135_Cholesteryl_esters_in_IDL	MS severity	rs907866	2	20171619	A	G	0.441063	0.348952	-0.0109481	0.348953	,SDC1
filtered_GCST90451135_Cholesteryl_esters_in_IDL	MS severity	rs11687133	2	20173611	T	C	0.379386	0.519409	-0.0079173	0.51941
filtered_GCST90451135_Cholesteryl_esters_in_IDL	MS severity	rs11903024	2	20938980	T	G	-0.298234	0.516087	0.00748511	0.516088
filtered_GCST90451135_Cholesteryl_esters_in_IDL	MS severity	rs6547409	2	20967337	T	C	0.195556	0.817245	-0.006272	0.817245
filtered_GCST90451135_Cholesteryl_esters_in_IDL	MS severity	rs312985	2	21155933	G	A	0.076752	0.630857	0.00678241	0.630858	,APOB
filtered_GCST90451135_Cholesteryl_esters_in_IDL	MS severity	rs10211497	2	22256377	C	T	2.0485	0.0859272	-0.0200426	0.0859279
filtered_GCST90451135_Cholesteryl_esters_in_IDL	MS severity	rs3792016	2	43790610	T	G	0.767304	0.368386	-0.0195107	0.368386
filtered_GCST90451135_Cholesteryl_esters_in_IDL	MS severity	rs4299376	2	43845437	T	G	-0.299922	0.220898	0.015138	0.220899	,ABCG8,ABCG8,ABCG5,ABCG5,ABCG58,ABCG5,ABCG8
filtered_GCST90451135_Cholesteryl_esters_in_IDL	MS severity	rs6709904	2	43853185	G	A	-0.541569	0.10257	0.030032	0.10257	,ABCG8
filtered_GCST90451135_Cholesteryl_esters_in_IDL	MS severity	rs13020929	2	44100324	A	G	-1.96819	0.0510338	-0.0228163	0.0510345
filtered_GCST90451135_Cholesteryl_esters_in_IDL	MS severity	rs360804	2	62712262	A	G	-0.542894	0.428671	0.00987617	0.428671	,EHBP1
filtered_GCST90451135_Cholesteryl_esters_in_IDL	MS severity	rs360801	2	62728252	G	A	0.130223	0.87122	-0.0019583	0.87122	,EHBP1
filtered_GCST90451135_Cholesteryl_esters_in_IDL	MS severity	rs2577610	2	108464643	T	G	-1.23795	0.295167	-0.0155912	0.295165
filtered_GCST90451135_Cholesteryl_esters_in_IDL	MS severity	rs1156656	2	117771119	G	A	-0.33425	0.735442	-0.0039509	0.735441
filtered_GCST90451135_Cholesteryl_esters_in_IDL	MS severity	rs55938402	2	118085582	A	G	-0.18268	0.75421	0.00635318	0.754211
filtered_GCST90451135_Cholesteryl_esters_in_IDL	MS severity	rs17050272	2	120548864	A	G	-1.36408	0.155233	0.0164696	0.155232	,CLASP1,LINC01101,AC073257.2,GLI2,GLI2,AC073257.2,LINC01101,GLI2,intergenic,INHBB
filtered_GCST90451135_Cholesteryl_esters_in_IDL	MS severity	rs4954192	2	134875411	T	C	-0.729503	0.323581	-0.0118084	0.323582	,ACMSD,ACMSD,TMEM163,CCNT2,CCNT2-AS1
filtered_GCST90451135_Cholesteryl_esters_in_IDL	MS severity	rs3739020	2	135844921	G	T	1.32374	0.219831	0.0182373	0.219833
filtered_GCST90451135_Cholesteryl_esters_in_IDL	MS severity	rs10164853	2	157625480	G	A	2.16477	0.0931146	-0.0393601	0.0931145	,ACVR1C
filtered_GCST90451135_Cholesteryl_esters_in_IDL	MS severity	rs10184673	2	168971286	A	G	1.42823	0.00892544	-0.0311782	0.0089255
filtered_GCST90451135_Cholesteryl_esters_in_IDL	MS severity	rs72932745	2	202798165	C	A	-0.31466	0.704722	0.00659099	0.704722
filtered_GCST90451135_Cholesteryl_esters_in_IDL	MS severity	rs1024137	2	226231160	T	G	-1.13134	0.218903	0.0147898	0.218903	,IRS1
filtered_GCST90451135_Cholesteryl_esters_in_IDL	MS severity	rs2972137	2	226241645	A	G	-1.17291	0.196558	0.0155523	0.19656
filtered_GCST90451135_Cholesteryl_esters_in_IDL	MS severity	rs2713552	2	226316967	T	G	-0.9971	0.277534	0.0131	0.277535
filtered_GCST90451135_Cholesteryl_esters_in_IDL	MS severity	rs7590201	2	226327727	T	G	0.0367663	0.976681	-0.0003418	0.976681	LOC646736,MIR5702
filtered_GCST90451135_Cholesteryl_esters_in_IDL	MS severity	rs35203651	2	233770903	C	T	-1.19194	0.263649	-0.0210938	0.263648
filtered_GCST90451135_Cholesteryl_esters_in_IDL	MS severity	rs6767822	3	11969810	T	G	-0.207753	0.863363	0.00226008	0.863364
filtered_GCST90451135_Cholesteryl_esters_in_IDL	MS severity	rs2938397	3	12366779	G	A	1.66216	0.010073	0.0307655	0.0100726
filtered_GCST90451135_Cholesteryl_esters_in_IDL	MS severity	rs1286755	3	25524877	G	T	-0.511393	0.687012	0.00481159	0.687011
filtered_GCST90451135_Cholesteryl_esters_in_IDL	MS severity	rs9834932	3	32493890	G	A	0.749315	0.376903	-0.0180447	0.376905	CMTM6
filtered_GCST90451135_Cholesteryl_esters_in_IDL	MS severity	rs3772219	3	56737223	C	A	-0.588614	0.660531	-0.0056393	0.660532	ARHGEF3,
filtered_GCST90451135_Cholesteryl_esters_in_IDL	MS severity	rs7643185	3	58325431	T	G	0.320847	0.723414	-0.0073068	0.723414
filtered_GCST90451135_Cholesteryl_esters_in_IDL	MS severity	rs4585221	3	58429840	T	C	-0.189839	0.814515	0.00491645	0.814515	PDHB
filtered_GCST90451135_Cholesteryl_esters_in_IDL	MS severity	rs4605553	3	69753751	A	G	1.27715	0.257836	0.0139409	0.257836
filtered_GCST90451135_Cholesteryl_esters_in_IDL	MS severity	rs73140125	3	88015251	G	A	-0.508372	0.69518	-0.0072185	0.69518
filtered_GCST90451135_Cholesteryl_esters_in_IDL	MS severity	rs334558	3	120094435	G	A	-0.412082	0.693288	-0.0047714	0.693289	GSK3B,
filtered_GCST90451135_Cholesteryl_esters_in_IDL	MS severity	rs4678192	3	122408745	G	A	-0.588514	0.622725	-0.0059336	0.622726
filtered_GCST90451135_Cholesteryl_esters_in_IDL	MS severity	rs6773176	3	132324792	A	G	0.989559	0.434227	-0.0178941	0.434228
filtered_GCST90451135_Cholesteryl_esters_in_IDL	MS severity	rs11915472	3	132532097	G	A	0.467906	0.622249	-0.0101829	0.622248
filtered_GCST90451135_Cholesteryl_esters_in_IDL	MS severity	rs55731730	3	160354590	T	C	1.09367	0.276057	-0.0131167	0.276056
filtered_GCST90451135_Cholesteryl_esters_in_IDL	MS severity	rs6785233	3	171039196	G	T	0.451262	0.680308	0.00820439	0.680308	MIR569,
filtered_GCST90451135_Cholesteryl_esters_in_IDL	MS severity	rs16860216	3	185771094	A	G	0.425659	0.732952	-0.0047258	0.732951
filtered_GCST90451135_Cholesteryl_esters_in_IDL	MS severity	rs321622	4	48022363	C	T	-1.20587	0.297658	0.0127001	0.297659
filtered_GCST90451135_Cholesteryl_esters_in_IDL	MS severity	rs293435	4	68722334	T	C	-0.351412	0.649621	-0.0058383	0.649622
filtered_GCST90451135_Cholesteryl_esters_in_IDL	MS severity	rs188377	4	68727799	G	T	-0.640482	0.484009	-0.0091309	0.48401
filtered_GCST90451135_Cholesteryl_esters_in_IDL	MS severity	rs4859674	4	76455660	G	A	0.47434	0.62095	-0.0066828	0.620951
filtered_GCST90451135_Cholesteryl_esters_in_IDL	MS severity	rs1458038	4	80243569	T	C	-0.538625	0.678278	0.00515435	0.678279	FGF5,PRDM8,FGF5,,PRDM8FGF5
filtered_GCST90451135_Cholesteryl_esters_in_IDL	MS severity	rs13107325	4	102267552	T	C	0.478137	0.391194	-0.018331	0.391195	,LOC126807125,SLC39A8,BANK1,SLC39A8,NFKB1,SLC39A8,Intergenic,CA14,APH1A,C1orf54,C1orf51,MRPS21,PRPF3,RPRD2,TARS2,ECM1,ADAMTSL4,AL356356.1,SIX3,C1orf106,KIF21B,CACNA1S,BANK1,SLC39A8,NA,SLC39A8,UBE2D3,INTS3,SLC27A3,GATAD2B,DENND4B,CRTC2,SLC39A1,CREB3L4,JTB,RAB13,RPS27,NUP210L,TPM3,C1orf189,C1orf43,UBAP2L,HAX1
filtered_GCST90451135_Cholesteryl_esters_in_IDL	MS severity	rs35251672	4	119826547	T	G	0.0227428	0.985501	0.00023609	0.985501
filtered_GCST90451135_Cholesteryl_esters_in_IDL	MS severity	rs7673619	4	119829261	T	C	-0.0123877	0.992087	-0.0001288	0.992087
filtered_GCST90451135_Cholesteryl_esters_in_IDL	MS severity	rs7692092	4	125335910	T	C	0.341867	0.789142	-0.003737	0.789141
filtered_GCST90451135_Cholesteryl_esters_in_IDL	MS severity	rs62344508	4	150272828	C	A	-1.11973	0.332806	0.0123167	0.332805
filtered_GCST90451135_Cholesteryl_esters_in_IDL	MS severity	rs11728745	4	150303098	T	C	-1.21731	0.338558	0.0130385	0.338557	LRBA
filtered_GCST90451135_Cholesteryl_esters_in_IDL	MS severity	rs41280463	4	153270074	A	G	0.864662	0.513921	-0.0103571	0.513919	TRIM2,
filtered_GCST90451135_Cholesteryl_esters_in_IDL	MS severity	rs3811978	5	52804655	G	A	-1.21013	0.336981	0.015022	0.336982	ITGA1
filtered_GCST90451135_Cholesteryl_esters_in_IDL	MS severity	rs157512	5	56513300	C	T	-1.25432	0.208155	-0.0169337	0.208157	,C5orf67,LOC101928448,AC022431.2
filtered_GCST90451135_Cholesteryl_esters_in_IDL	MS severity	rs61616736	5	75018287	T	G	-0.408209	0.480181	-0.0090927	0.48018
filtered_GCST90451135_Cholesteryl_esters_in_IDL	MS severity	rs12656840	5	75037328	G	T	-0.214146	0.69573	-0.0078706	0.695729
filtered_GCST90451135_Cholesteryl_esters_in_IDL	MS severity	rs6867272	5	75102824	G	T	-0.213418	0.464931	-0.0087436	0.46493
filtered_GCST90451135_Cholesteryl_esters_in_IDL	MS severity	rs10070119	5	75308130	T	C	-0.221716	0.298802	-0.0121678	0.298804
filtered_GCST90451135_Cholesteryl_esters_in_IDL	MS severity	rs12916	5	75360714	C	T	-0.276208	0.169497	-0.0159652	0.169499	,HMGCR
filtered_GCST90451135_Cholesteryl_esters_in_IDL	MS severity	rs73763102	5	75438071	C	T	-0.641975	0.373971	-0.0182195	0.373972
filtered_GCST90451135_Cholesteryl_esters_in_IDL	MS severity	rs73124801	5	75681236	G	T	0.319071	0.67917	0.00866551	0.67917
filtered_GCST90451135_Cholesteryl_esters_in_IDL	MS severity	rs258511	5	75758777	G	A	-0.0136609	0.98545	0.000216	0.98545
filtered_GCST90451135_Cholesteryl_esters_in_IDL	MS severity	rs10055091	5	75820596	T	C	0.299596	0.684342	0.0111222	0.684341
filtered_GCST90451135_Cholesteryl_esters_in_IDL	MS severity	rs6453172	5	75872056	C	T	-1.33311	0.193753	-0.0257425	0.193754
filtered_GCST90451135_Cholesteryl_esters_in_IDL	MS severity	rs1500187	5	123488984	G	A	-0.724882	0.272378	0.0128178	0.272376
filtered_GCST90451135_Cholesteryl_esters_in_IDL	MS severity	rs17150738	5	123779874	T	C	-0.938289	0.303097	-0.0136156	0.303096
filtered_GCST90451135_Cholesteryl_esters_in_IDL	MS severity	rs17764730	5	128021834	T	C	-0.911471	0.364726	-0.0125834	0.364729
filtered_GCST90451135_Cholesteryl_esters_in_IDL	MS severity	rs62385693	5	132437982	C	T	-0.565009	0.602231	0.00741009	0.602231
filtered_GCST90451135_Cholesteryl_esters_in_IDL	MS severity	rs10037298	5	140188111	G	T	-1.43674	0.28252	0.0154949	0.282518
filtered_GCST90451135_Cholesteryl_esters_in_IDL	MS severity	rs10077941	5	142531611	A	G	0.235742	0.80876	0.00447709	0.808761	,FGF1
filtered_GCST90451135_Cholesteryl_esters_in_IDL	MS severity	rs4705247	5	148309005	C	T	0.115702	0.925418	0.00119743	0.925418
filtered_GCST90451135_Cholesteryl_esters_in_IDL	MS severity	rs284440	5	156743204	G	T	0.341299	0.76359	0.00475255	0.763591
filtered_GCST90451135_Cholesteryl_esters_in_IDL	MS severity	rs2088917	5	157005204	G	A	0.299391	0.688325	0.00625942	0.688324
filtered_GCST90451135_Cholesteryl_esters_in_IDL	MS severity	rs6920309	6	16134016	T	C	-0.248032	0.647525	0.00531416	0.647525
filtered_GCST90451135_Cholesteryl_esters_in_IDL	MS severity	rs2032444	6	26046516	G	T	-0.329643	0.749837	0.0039002	0.749837
filtered_GCST90451135_Cholesteryl_esters_in_IDL	MS severity	rs1800562	6	26092913	A	G	-0.0892379	0.887418	0.0034072	0.887418	,HFE,HFE,HIST1H4C,intergenic
filtered_GCST90451135_Cholesteryl_esters_in_IDL	MS severity	rs1265075	6	31145336	A	C	1.25686	0.229369	-0.0281183	0.22937	CCHCR1,
filtered_GCST90451135_Cholesteryl_esters_in_IDL	MS severity	rs17192190	6	31262498	G	A	0.906498	0.432929	-0.0139763	0.432928
filtered_GCST90451135_Cholesteryl_esters_in_IDL	MS severity	rs17208000	6	32142161	T	G	-0.765673	0.547411	-0.0110247	0.547409
filtered_GCST90451135_Cholesteryl_esters_in_IDL	MS severity	rs17202252	6	32387947	G	T	-0.693152	0.381522	-0.0158379	0.381524
filtered_GCST90451135_Cholesteryl_esters_in_IDL	MS severity	rs983561	6	32435878	G	T	-1.47944	0.268229	-0.0150187	0.268231
filtered_GCST90451135_Cholesteryl_esters_in_IDL	MS severity	rs67147537	6	32666649	A	G	-0.934294	0.0771856	-0.0310906	0.0771856
filtered_GCST90451135_Cholesteryl_esters_in_IDL	MS severity	rs9275968	6	32725789	G	T	-0.965767	0.213325	-0.0152371	0.213325
filtered_GCST90451135_Cholesteryl_esters_in_IDL	MS severity	rs9276278	6	32734693	T	C	-0.954522	0.219488	-0.0150532	0.219491
filtered_GCST90451135_Cholesteryl_esters_in_IDL	MS severity	rs3800426	6	35041419	G	T	0.839383	0.459459	-0.0088517	0.459457	,ANKS1A,TCP11
filtered_GCST90451135_Cholesteryl_esters_in_IDL	MS severity	rs3800406	6	35165297	G	A	-0.386542	0.596312	0.010503	0.596311	,intergenic
filtered_GCST90451135_Cholesteryl_esters_in_IDL	MS severity	rs3800392	6	35211847	C	T	-0.0539285	0.957535	0.00086554	0.957535
filtered_GCST90451135_Cholesteryl_esters_in_IDL	MS severity	rs67731163	6	52585551	T	C	1.79688	0.131495	-0.0176249	0.131497
filtered_GCST90451135_Cholesteryl_esters_in_IDL	MS severity	rs240784	6	100522596	T	C	-2.76158	0.0356471	0.0252786	0.0356474
filtered_GCST90451135_Cholesteryl_esters_in_IDL	MS severity	rs9399697	6	100874326	T	C	-2.52888	0.025434	-0.0266612	0.0254342
filtered_GCST90451135_Cholesteryl_esters_in_IDL	MS severity	rs3798233	6	115995929	C	A	-0.475323	0.465695	-0.0085427	0.465696	,FRK
filtered_GCST90451135_Cholesteryl_esters_in_IDL	MS severity	rs13209747	6	126794309	T	C	1.78147	0.160844	-0.0163881	0.160846	CENPW,RSPO3,RSPO3,LOC105377991,MIR588
filtered_GCST90451135_Cholesteryl_esters_in_IDL	MS severity	rs9385407	6	126839921	G	A	1.90533	0.121964	-0.018104	0.121963
filtered_GCST90451135_Cholesteryl_esters_in_IDL	MS severity	rs9399136	6	135081201	C	T	-0.18718	0.851041	0.00252798	0.85104	,HBS1L,HBS1L,MYB
filtered_GCST90451135_Cholesteryl_esters_in_IDL	MS severity	rs4391279	6	139027347	A	G	-2.47871	0.0347326	0.0243515	0.0347327
filtered_GCST90451135_Cholesteryl_esters_in_IDL	MS severity	rs456598	6	160117889	A	G	0.190625	0.771169	0.00505793	0.771169
filtered_GCST90451135_Cholesteryl_esters_in_IDL	MS severity	rs12208357	6	160122116	T	C	-0.22657	0.631709	-0.0106608	0.631709	,SLC22A1,LPA
filtered_GCST90451135_Cholesteryl_esters_in_IDL	MS severity	rs3106163	6	160296267	C	T	2.1808	0.0506188	0.0330336	0.050618
filtered_GCST90451135_Cholesteryl_esters_in_IDL	MS severity	rs10455872	6	160589086	G	A	0.429383	0.416494	0.0189272	0.416493	,LPA,SLC22A3,LPAL2,LPA,SLC22A3,LPAL2,LPA,PLG
filtered_GCST90451135_Cholesteryl_esters_in_IDL	MS severity	rs2489967	6	160841845	T	G	-1.25728	0.322622	0.0115809	0.322621
filtered_GCST90451135_Cholesteryl_esters_in_IDL	MS severity	rs12701736	7	1051892	T	C	1.40457	0.0182102	-0.0365586	0.0182105
filtered_GCST90451135_Cholesteryl_esters_in_IDL	MS severity	rs13235365	7	6416460	T	C	-0.600989	0.651393	-0.0060413	0.651392	DAGLB
filtered_GCST90451135_Cholesteryl_esters_in_IDL	MS severity	rs1404414	7	17826764	T	C	-0.508335	0.613053	0.00581179	0.613054
filtered_GCST90451135_Cholesteryl_esters_in_IDL	MS severity	rs10429191	7	17969474	A	G	0.728813	0.451311	0.00873606	0.45131
filtered_GCST90451135_Cholesteryl_esters_in_IDL	MS severity	rs2282901	7	21501067	T	C	-0.708098	0.359079	-0.0111068	0.35908
filtered_GCST90451135_Cholesteryl_esters_in_IDL	MS severity	rs55696093	7	21566355	G	A	-0.1405	0.779517	-0.0040235	0.779517	,DNAH11
filtered_GCST90451135_Cholesteryl_esters_in_IDL	MS severity	rs896311	7	25894737	A	G	-0.168244	0.868911	-0.0020762	0.86891
filtered_GCST90451135_Cholesteryl_esters_in_IDL	MS severity	rs849140	7	28144083	C	T	-0.170369	0.852392	-0.0021709	0.852392	,JAZF1
filtered_GCST90451135_Cholesteryl_esters_in_IDL	MS severity	rs41279633	7	44541277	T	G	0.493104	0.246058	0.0181757	0.246058	,NPC1L1
filtered_GCST90451135_Cholesteryl_esters_in_IDL	MS severity	rs13229619	7	73615845	A	G	0.050623	0.927279	0.00161952	0.927279
filtered_GCST90451135_Cholesteryl_esters_in_IDL	MS severity	rs13239670	7	73644689	C	T	1.82458	0.0913717	0.0199421	0.0913709	MLXIPL
filtered_GCST90451135_Cholesteryl_esters_in_IDL	MS severity	rs10255591	7	76117091	C	T	-0.186929	0.87778	-0.0022861	0.87778
filtered_GCST90451135_Cholesteryl_esters_in_IDL	MS severity	rs10953298	7	100619150	T	C	0.00574581	0.993967	-0.0001043	0.993967	,MOSPD3,TFR2,POP7,TFR2
filtered_GCST90451135_Cholesteryl_esters_in_IDL	MS severity	rs10953303	7	100767990	T	G	-0.318951	0.752926	0.00418518	0.752926
filtered_GCST90451135_Cholesteryl_esters_in_IDL	MS severity	rs12705090	7	100870078	T	C	-2.03132	0.0117257	-0.0374362	0.0117258
filtered_GCST90451135_Cholesteryl_esters_in_IDL	MS severity	rs13226864	7	100901695	A	G	-1.61258	0.0398444	-0.0306454	0.0398438
filtered_GCST90451135_Cholesteryl_esters_in_IDL	MS severity	rs2252411	7	134990303	A	G	-0.143062	0.900304	0.00146337	0.900304
filtered_GCST90451135_Cholesteryl_esters_in_IDL	MS severity	rs11763645	7	155233500	G	A	-0.654203	0.516155	-0.0137887	0.516154
filtered_GCST90451135_Cholesteryl_esters_in_IDL	MS severity	rs2928617	8	6707006	C	T	-0.220183	0.806652	-0.0030035	0.806652
filtered_GCST90451135_Cholesteryl_esters_in_IDL	MS severity	rs11785268	8	8951185	T	C	0.159897	0.905728	-0.0015057	0.905728
filtered_GCST90451135_Cholesteryl_esters_in_IDL	MS severity	rs4841132	8	9326086	G	A	0.09986	0.802057	0.00520752	0.802057	,RP11-115J16.1,PPP1R3B,TNKS,LOC157273,PPP1R3B,LOC157273,PP1R3B,RP-11-115J16.1
filtered_GCST90451135_Cholesteryl_esters_in_IDL	MS severity	rs6601302	8	9381948	G	T	1.38376	0.0987356	-0.0225309	0.0987351
filtered_GCST90451135_Cholesteryl_esters_in_IDL	MS severity	rs10107887	8	9507154	C	T	1.31336	0.100239	0.0200797	0.100241
filtered_GCST90451135_Cholesteryl_esters_in_IDL	MS severity	rs11778570	8	9970768	T	C	1.92889	0.0715193	0.0220659	0.0715195
filtered_GCST90451135_Cholesteryl_esters_in_IDL	MS severity	rs9329221	8	10382692	T	G	1.7424	0.121016	0.0179521	0.121016	intergenic
filtered_GCST90451135_Cholesteryl_esters_in_IDL	MS severity	rs9650650	8	10390466	T	C	2.28137	0.0497596	0.0235492	0.0497588	MSRA
filtered_GCST90451135_Cholesteryl_esters_in_IDL	MS severity	rs12541491	8	10392538	T	C	2.61822	0.0312091	0.0258478	0.0312084
filtered_GCST90451135_Cholesteryl_esters_in_IDL	MS severity	rs718742	8	10756765	G	T	-0.559945	0.641158	0.00601756	0.641159
filtered_GCST90451135_Cholesteryl_esters_in_IDL	MS severity	rs11781155	8	11060050	T	C	2.24697	0.0775057	-0.020612	0.0775059
filtered_GCST90451135_Cholesteryl_esters_in_IDL	MS severity	rs9650661	8	11569624	T	G	0.63608	0.596005	-0.0061123	0.596005
filtered_GCST90451135_Cholesteryl_esters_in_IDL	MS severity	rs35373084	8	11599739	C	T	1.06219	0.352441	0.0108	0.352439	LINC00208
filtered_GCST90451135_Cholesteryl_esters_in_IDL	MS severity	rs11991231	8	20050401	C	T	-0.38812	0.202254	-0.0230376	0.202254	,LPL
filtered_GCST90451135_Cholesteryl_esters_in_IDL	MS severity	rs13273454	8	20082547	T	C	0.726781	0.334333	0.0111933	0.334337	AC100802.3
filtered_GCST90451135_Cholesteryl_esters_in_IDL	MS severity	rs2309233	8	22088007	C	T	-1.97116	0.132657	-0.0203617	0.132658
filtered_GCST90451135_Cholesteryl_esters_in_IDL	MS severity	rs10112582	8	54520592	G	A	0.414063	0.611841	0.0077164	0.611841
filtered_GCST90451135_Cholesteryl_esters_in_IDL	MS severity	rs9297994	8	58479765	A	G	0.203978	0.663669	-0.005278	0.663669	,intergenic,CYP7A1,SDCBP
filtered_GCST90451135_Cholesteryl_esters_in_IDL	MS severity	rs2941476	8	75563069	C	T	-1.10101	0.404639	0.0121633	0.40464
filtered_GCST90451135_Cholesteryl_esters_in_IDL	MS severity	rs2737229	8	115636338	C	A	-0.169019	0.840154	0.00259745	0.840153	,TRPS1
filtered_GCST90451135_Cholesteryl_esters_in_IDL	MS severity	rs2385094	8	125344207	C	T	-0.125832	0.919344	0.00188028	0.919344	NSMCE2,
filtered_GCST90451135_Cholesteryl_esters_in_IDL	MS severity	rs17320616	8	125444134	G	A	-0.211987	0.733624	-0.0050444	0.733624
filtered_GCST90451135_Cholesteryl_esters_in_IDL	MS severity	rs35309034	8	125486023	A	C	-0.0502215	0.89441	-0.0018398	0.89441
filtered_GCST90451135_Cholesteryl_esters_in_IDL	MS severity	rs11782331	8	143934174	A	C	0.172577	0.855687	0.00214513	0.855687	LOC130001335,PLEC,
filtered_GCST90451135_Cholesteryl_esters_in_IDL	MS severity	rs3780181	9	2640759	G	A	0.662782	0.458432	-0.0175734	0.458431	VLDLR,
filtered_GCST90451135_Cholesteryl_esters_in_IDL	MS severity	rs1537370	9	22084311	T	C	-2.16165	0.0120957	0.0283342	0.0120958	,CDKN2A,CDKN2B
filtered_GCST90451135_Cholesteryl_esters_in_IDL	MS severity	rs13301187	9	75453136	A	C	-0.993078	0.360956	-0.0145619	0.360957
filtered_GCST90451135_Cholesteryl_esters_in_IDL	MS severity	rs2482419	9	104841761	C	T	0.264926	0.796301	0.00481696	0.796301
filtered_GCST90451135_Cholesteryl_esters_in_IDL	MS severity	rs13284054	9	104906792	C	T	-0.102161	0.848669	0.00335024	0.848668	,ABCA1
filtered_GCST90451135_Cholesteryl_esters_in_IDL	MS severity	rs2416809	9	121022724	A	G	1.95796	0.135155	0.0222773	0.135154
filtered_GCST90451135_Cholesteryl_esters_in_IDL	MS severity	rs2073870	9	133208193	G	T	0.546758	0.544232	0.00953513	0.544234
filtered_GCST90451135_Cholesteryl_esters_in_IDL	MS severity	rs4489379	9	133209554	T	C	0.751436	0.277828	0.0131865	0.277828
filtered_GCST90451135_Cholesteryl_esters_in_IDL	MS severity	rs558240	9	133281560	A	G	0.0817316	0.834066	0.0024454	0.834066	ABO,LCN1L2,
filtered_GCST90451135_Cholesteryl_esters_in_IDL	MS severity	rs10900223	10	45526183	C	T	0.767457	0.411348	0.0107797	0.411345
filtered_GCST90451135_Cholesteryl_esters_in_IDL	MS severity	rs67869451	10	63101377	T	G	1.69831	0.11342	-0.0236729	0.113421
filtered_GCST90451135_Cholesteryl_esters_in_IDL	MS severity	rs10995477	10	63250912	C	T	0.245194	0.537331	0.00714348	0.53733	,JMJD1C
filtered_GCST90451135_Cholesteryl_esters_in_IDL	MS severity	rs10822160	10	63353036	G	T	0.205444	0.60438	0.00598114	0.604381
filtered_GCST90451135_Cholesteryl_esters_in_IDL	MS severity	rs10761756	10	63412568	T	C	0.204528	0.602273	0.00602015	0.602273	JMJD1C,
filtered_GCST90451135_Cholesteryl_esters_in_IDL	MS severity	rs1412444	10	89243170	T	C	0.623192	0.609783	-0.0061441	0.609783	,LIPA
filtered_GCST90451135_Cholesteryl_esters_in_IDL	MS severity	rs7893845	10	100133539	T	G	-0.596745	0.619846	-0.005791	0.619846
filtered_GCST90451135_Cholesteryl_esters_in_IDL	MS severity	rs2862954	10	100152307	C	T	-0.545091	0.523359	-0.0075167	0.523357	ERLIN1,
filtered_GCST90451135_Cholesteryl_esters_in_IDL	MS severity	rs10787430	10	112192480	T	C	-0.482008	0.650825	0.0057131	0.650826
filtered_GCST90451135_Cholesteryl_esters_in_IDL	MS severity	rs12414355	10	112217046	G	A	0.369299	0.617495	-0.0084039	0.617496
filtered_GCST90451135_Cholesteryl_esters_in_IDL	MS severity	rs4751994	10	116638048	T	C	-1.91339	0.119976	-0.0180891	0.119976
filtered_GCST90451135_Cholesteryl_esters_in_IDL	MS severity	rs7079858	10	121099663	T	G	0.00306893	0.997823	-5.54e-05	0.997823
filtered_GCST90451135_Cholesteryl_esters_in_IDL	MS severity	rs1106056	10	122953445	G	A	1.02677	0.326498	0.0195208	0.3265
filtered_GCST90451135_Cholesteryl_esters_in_IDL	MS severity	rs11025041	11	3010238	A	G	0.449457	0.711021	-0.0072912	0.711021
filtered_GCST90451135_Cholesteryl_esters_in_IDL	MS severity	rs71490145	11	5670298	T	C	0.14515	0.876474	-0.0032585	0.876474	TRIM5
filtered_GCST90451135_Cholesteryl_esters_in_IDL	MS severity	rs2351958	11	16226474	A	C	-0.328523	0.737486	0.00395594	0.737487
filtered_GCST90451135_Cholesteryl_esters_in_IDL	MS severity	rs6416020	11	18595637	T	C	0.0552639	0.957203	0.00084018	0.957203
filtered_GCST90451135_Cholesteryl_esters_in_IDL	MS severity	rs11024743	11	18632165	G	A	0.383775	0.631637	0.00631598	0.631637	,SPTY2D1
filtered_GCST90451135_Cholesteryl_esters_in_IDL	MS severity	rs5030178	11	32427023	C	A	1.38691	0.280584	-0.0130492	0.280585
filtered_GCST90451135_Cholesteryl_esters_in_IDL	MS severity	rs35184771	11	47453637	T	G	-1.44915	0.108255	0.0192144	0.108257
filtered_GCST90451135_Cholesteryl_esters_in_IDL	MS severity	rs12787646	11	47648113	C	T	-1.09862	0.230914	0.0144324	0.230916	MTCH2,
filtered_GCST90451135_Cholesteryl_esters_in_IDL	MS severity	rs73470506	11	57240772	T	C	-1.59292	0.145166	0.0281006	0.145166
filtered_GCST90451135_Cholesteryl_esters_in_IDL	MS severity	rs174583	11	61842278	T	C	-0.46953	0.00474514	0.0342089	0.00474513	,FADS1,FADS2,FADS3,FADS2,FADS1,C11orf10,C11orf9,FADS1,FADS2,FEN1
filtered_GCST90451135_Cholesteryl_esters_in_IDL	MS severity	rs11227260	11	65693687	T	G	1.0451	0.351852	-0.0111427	0.351851	KAT5
filtered_GCST90451135_Cholesteryl_esters_in_IDL	MS severity	rs10750766	11	65706327	A	C	-0.0084527	0.991497	0.00013584	0.991497	,intergenic,KAT5,EHBP1L1
filtered_GCST90451135_Cholesteryl_esters_in_IDL	MS severity	rs72997616	11	75763150	A	C	1.06323	0.0572649	-0.0360413	0.0572653	,CTD-2530H12.1,DGAT2,CTD-2530H12.1
filtered_GCST90451135_Cholesteryl_esters_in_IDL	MS severity	rs732451	11	103999633	A	G	-0.561346	0.598282	0.00811947	0.598282
filtered_GCST90451135_Cholesteryl_esters_in_IDL	MS severity	rs525028	11	116834800	A	G	0.730815	0.246176	-0.0142957	0.246176
filtered_GCST90451135_Cholesteryl_esters_in_IDL	MS severity	rs2277292	11	118554704	T	G	-0.121511	0.919251	-0.0016898	0.919251
filtered_GCST90451135_Cholesteryl_esters_in_IDL	MS severity	rs10892243	11	118571131	C	T	-0.257241	0.823902	-0.0037634	0.823903
filtered_GCST90451135_Cholesteryl_esters_in_IDL	MS severity	rs2242391	11	126265244	T	G	0.037392	0.97672	0.00053873	0.97672
filtered_GCST90451135_Cholesteryl_esters_in_IDL	MS severity	rs4307732	11	126375060	A	G	0.705235	0.226924	0.022943	0.226922	,ST3GAL4
filtered_GCST90451135_Cholesteryl_esters_in_IDL	MS severity	rs4883201	12	8929985	G	A	0.140006	0.874526	-0.0031134	0.874527	,PHC1,A2ML1,PHC1,PHC1,A2ML1
filtered_GCST90451135_Cholesteryl_esters_in_IDL	MS severity	rs6487543	12	26285256	A	G	0.578356	0.61766	-0.0067218	0.617659
filtered_GCST90451135_Cholesteryl_esters_in_IDL	MS severity	rs7969023	12	26651016	C	T	-0.925764	0.371671	-0.0105014	0.371672
filtered_GCST90451135_Cholesteryl_esters_in_IDL	MS severity	rs28849840	12	50309601	A	G	-1.18532	0.134319	0.018269	0.134319
filtered_GCST90451135_Cholesteryl_esters_in_IDL	MS severity	rs55939211	12	50512307	G	A	-1.02093	0.207206	0.0154896	0.207207	DIP2B
filtered_GCST90451135_Cholesteryl_esters_in_IDL	MS severity	rs10777164	12	89437817	G	A	0.777384	0.504684	0.00856926	0.504685
filtered_GCST90451135_Cholesteryl_esters_in_IDL	MS severity	rs4764980	12	100491329	A	G	1.1396	0.375136	0.0110961	0.375134
filtered_GCST90451135_Cholesteryl_esters_in_IDL	MS severity	rs10774623	12	111395785	G	A	-1.14185	0.125261	-0.0225363	0.125262
filtered_GCST90451135_Cholesteryl_esters_in_IDL	MS severity	rs7137828	12	111494996	T	C	-0.152818	0.73134	-0.0039821	0.73134	,SH2B3,ATXN2,ATXN2,SH2B3
filtered_GCST90451135_Cholesteryl_esters_in_IDL	MS severity	rs11066044	12	111845742	T	C	-1.26209	0.154091	-0.0226278	0.154091
filtered_GCST90451135_Cholesteryl_esters_in_IDL	MS severity	rs60661425	12	111851023	T	C	-1.26553	0.154091	-0.0226278	0.154091
filtered_GCST90451135_Cholesteryl_esters_in_IDL	MS severity	rs2339941	12	112052960	T	G	-1.2393	0.15061	-0.0225114	0.150609
filtered_GCST90451135_Cholesteryl_esters_in_IDL	MS severity	rs7966446	12	120903959	T	C	-0.500036	0.663834	-0.0051988	0.663834
filtered_GCST90451135_Cholesteryl_esters_in_IDL	MS severity	rs11065363	12	120950695	T	C	-0.527364	0.643721	0.00728174	0.64372
filtered_GCST90451135_Cholesteryl_esters_in_IDL	MS severity	rs1169284	12	120982123	C	T	-0.0375023	0.9208	-0.0012231	0.9208	,HNF1A
filtered_GCST90451135_Cholesteryl_esters_in_IDL	MS severity	rs1169313	12	121004867	C	T	-0.19755	0.626187	-0.0058123	0.626188	,C12orf43,C12orf27,HNF1A
filtered_GCST90451135_Cholesteryl_esters_in_IDL	MS severity	rs12317452	12	123303699	T	C	1.43952	0.0815394	0.0344921	0.0815395
filtered_GCST90451135_Cholesteryl_esters_in_IDL	MS severity	rs11057820	12	124812418	T	C	-2.53352	0.0405369	0.023533	0.0405365
filtered_GCST90451135_Cholesteryl_esters_in_IDL	MS severity	rs9534323	13	32376120	G	A	-0.0109466	0.986664	0.00019381	0.986664	BRCA2,
filtered_GCST90451135_Cholesteryl_esters_in_IDL	MS severity	rs73176948	13	41037135	G	A	1.82153	0.0884027	-0.0386245	0.0884032	ELF1,
filtered_GCST90451135_Cholesteryl_esters_in_IDL	MS severity	rs61966043	13	102838502	A	G	0.29871	0.825948	0.00572113	0.825948
filtered_GCST90451135_Cholesteryl_esters_in_IDL	MS severity	rs6602909	13	113849020	C	T	1.15126	0.344056	0.0118828	0.344054	,FLJ41484,GAS6,GAS6-AS1
filtered_GCST90451135_Cholesteryl_esters_in_IDL	MS severity	rs11621792	14	24402720	T	C	-1.05119	0.233259	-0.0141826	0.233259	,NYNRIN,NYNRIN,CBLN3
filtered_GCST90451135_Cholesteryl_esters_in_IDL	MS severity	rs10135305	14	34722332	G	A	1.16069	0.265337	-0.0146999	0.265339
filtered_GCST90451135_Cholesteryl_esters_in_IDL	MS severity	rs434943	14	68847342	A	G	1.82036	0.137953	0.0187199	0.137953	ACTN1,
filtered_GCST90451135_Cholesteryl_esters_in_IDL	MS severity	rs7155967	14	70358329	A	G	-0.141105	0.87516	-0.0026185	0.87516
filtered_GCST90451135_Cholesteryl_esters_in_IDL	MS severity	rs61986928	14	73216688	T	G	0.957439	0.409789	-0.0168221	0.409791
filtered_GCST90451135_Cholesteryl_esters_in_IDL	MS severity	rs4899524	14	74602393	T	C	2.42904	0.0487074	-0.0229388	0.0487069
filtered_GCST90451135_Cholesteryl_esters_in_IDL	MS severity	rs35591392	14	74691010	T	G	2.38754	0.0388253	-0.0239286	0.038825
filtered_GCST90451135_Cholesteryl_esters_in_IDL	MS severity	rs11159098	14	74751124	T	C	0.804993	0.323257	-0.011582	0.323259
filtered_GCST90451135_Cholesteryl_esters_in_IDL	MS severity	rs7182541	15	58254819	T	C	-0.0897832	0.913722	0.00126922	0.913722
filtered_GCST90451135_Cholesteryl_esters_in_IDL	MS severity	rs34663616	15	58277131	A	C	-0.140939	0.894937	-0.002241	0.894937
filtered_GCST90451135_Cholesteryl_esters_in_IDL	MS severity	rs2043085	15	58388755	C	T	0.195942	0.30231	-0.0120763	0.30231	,LIPC
filtered_GCST90451135_Cholesteryl_esters_in_IDL	MS severity	rs2070895	15	58431740	A	G	-0.125393	0.505329	-0.0092627	0.50533	,LIPC,ALDH1A2,LIPC,AQP9,LIPC,ALDH1A2
filtered_GCST90451135_Cholesteryl_esters_in_IDL	MS severity	rs10152687	15	63825790	T	G	0.366684	0.760155	0.00356432	0.760154
filtered_GCST90451135_Cholesteryl_esters_in_IDL	MS severity	rs12594062	15	74810510	C	T	-1.07606	0.111801	-0.0190379	0.111802	LMAN1L
filtered_GCST90451135_Cholesteryl_esters_in_IDL	MS severity	rs12909335	15	74922448	G	T	-1.35061	0.0835486	-0.02016	0.083549
filtered_GCST90451135_Cholesteryl_esters_in_IDL	MS severity	rs8055207	16	11525081	T	C	0.429135	0.699427	-0.004847	0.699426
filtered_GCST90451135_Cholesteryl_esters_in_IDL	MS severity	rs11075253	16	15054789	A	C	0.883594	0.205537	0.0156587	0.205538	,PDXDC1,PDXC1,C20:2,C20:3,NA
filtered_GCST90451135_Cholesteryl_esters_in_IDL	MS severity	rs183130	16	56957451	T	C	0.101836	0.908145	-0.0014285	0.908144	,CNGB1,HERPUD1,CETP,CETP,intergenic
filtered_GCST90451135_Cholesteryl_esters_in_IDL	MS severity	rs12720926	16	56965006	G	A	-0.937417	0.40409	0.0097152	0.404091	,CETP
filtered_GCST90451135_Cholesteryl_esters_in_IDL	MS severity	rs12444714	16	71418703	T	C	-0.452053	0.602822	0.00823184	0.602821
filtered_GCST90451135_Cholesteryl_esters_in_IDL	MS severity	rs11075893	16	71630493	G	T	-0.546218	0.495868	-0.0107086	0.495867
filtered_GCST90451135_Cholesteryl_esters_in_IDL	MS severity	rs12932850	16	71634731	G	T	-1.4561	0.19667	-0.0158246	0.196669
filtered_GCST90451135_Cholesteryl_esters_in_IDL	MS severity	rs1834034	16	71883781	C	T	-0.348037	0.624539	-0.0064344	0.624539
filtered_GCST90451135_Cholesteryl_esters_in_IDL	MS severity	rs1549292	16	71949765	G	T	1.46506	0.230475	0.0201877	0.230475
filtered_GCST90451135_Cholesteryl_esters_in_IDL	MS severity	rs2287997	16	72106654	A	G	0.263798	0.564251	0.00836563	0.564251	,DHX38
filtered_GCST90451135_Cholesteryl_esters_in_IDL	MS severity	rs4782863	16	83948855	G	A	-0.499294	0.62313	0.00606382	0.623129
filtered_GCST90451135_Cholesteryl_esters_in_IDL	MS severity	rs12933677	16	83950170	C	T	-0.381594	0.634227	0.00560951	0.634227
filtered_GCST90451135_Cholesteryl_esters_in_IDL	MS severity	rs12945299	17	7176750	G	A	-0.283519	0.664461	0.00656789	0.664462
filtered_GCST90451135_Cholesteryl_esters_in_IDL	MS severity	rs72836564	17	43857696	A	G	-0.349915	0.758739	0.00500848	0.75874
filtered_GCST90451135_Cholesteryl_esters_in_IDL	MS severity	rs73316435	17	47252111	T	C	0.583089	0.582546	-0.0078911	0.582545	,ITGB3
filtered_GCST90451135_Cholesteryl_esters_in_IDL	MS severity	rs4794048	17	47685707	C	A	-0.101207	0.807755	-0.0028323	0.807754
filtered_GCST90451135_Cholesteryl_esters_in_IDL	MS severity	rs6504135	17	48255303	G	T	-0.869293	0.439674	0.0107236	0.439675
filtered_GCST90451135_Cholesteryl_esters_in_IDL	MS severity	rs1292053	17	59886176	G	A	-0.28923	0.769538	0.0033625	0.769538	,RPS6KB1,TUBD1,TUBD1,TUBD1,RPS6KB1,RP11-178C3.1,RNFT1,VMP1
filtered_GCST90451135_Cholesteryl_esters_in_IDL	MS severity	rs3785605	17	68424625	C	T	-2.13215	0.0881503	-0.0233406	0.0881505
filtered_GCST90451135_Cholesteryl_esters_in_IDL	MS severity	rs7214022	17	68425272	T	G	-2.24218	0.0692025	-0.0248019	0.0692031
filtered_GCST90451135_Cholesteryl_esters_in_IDL	MS severity	rs8072462	17	69806889	A	C	-2.7749	0.0283646	-0.04447	0.0283643	MAP2K6,KCNJ16
filtered_GCST90451135_Cholesteryl_esters_in_IDL	MS severity	rs4490057	17	78379014	G	A	0.22949	0.682684	0.00512259	0.682684
filtered_GCST90451135_Cholesteryl_esters_in_IDL	MS severity	rs9948417	18	22047615	T	G	-0.357212	0.760363	0.00634933	0.760363
filtered_GCST90451135_Cholesteryl_esters_in_IDL	MS severity	rs4939883	18	49640844	C	T	-0.191924	0.545121	-0.0091915	0.545121	,LIPG
filtered_GCST90451135_Cholesteryl_esters_in_IDL	MS severity	rs7233487	18	49754570	T	C	-1.00497	0.0817081	-0.0213889	0.0817069
filtered_GCST90451135_Cholesteryl_esters_in_IDL	MS severity	rs72642497	18	49869213	A	G	-1.63225	0.0459614	-0.0331839	0.0459614
filtered_GCST90451135_Cholesteryl_esters_in_IDL	MS severity	rs10404380	19	8401370	A	C	0.131034	0.869994	-0.0019156	0.869993
filtered_GCST90451135_Cholesteryl_esters_in_IDL	MS severity	rs55997232	19	11077441	T	C	0.0449948	0.69645	-0.0070889	0.69645
filtered_GCST90451135_Cholesteryl_esters_in_IDL	MS severity	rs17248783	19	11099638	A	G	0.0922113	0.524607	-0.0115669	0.524608
filtered_GCST90451135_Cholesteryl_esters_in_IDL	MS severity	rs7260306	19	11160874	T	G	0.0438661	0.878736	-0.001794	0.878736	KANK2,
filtered_GCST90451135_Cholesteryl_esters_in_IDL	MS severity	rs3745683	19	11237845	A	G	0.140922	0.74783	-0.006766	0.74783	DOCK6,
filtered_GCST90451135_Cholesteryl_esters_in_IDL	MS severity	rs34147202	19	18179605	T	C	-1.44899	0.19097	-0.0173785	0.190969
filtered_GCST90451135_Cholesteryl_esters_in_IDL	MS severity	rs3761077	19	19215154	T	G	0.368044	0.30905	-0.0192435	0.30905
filtered_GCST90451135_Cholesteryl_esters_in_IDL	MS severity	rs58542926	19	19268740	T	C	0.581266	0.019658	-0.052028	0.019658	,TM6SF2,CILP2,SUGP1,AC138430.4,TM6SF2
filtered_GCST90451135_Cholesteryl_esters_in_IDL	MS severity	rs2082421	19	19495455	T	C	0.513319	0.456504	-0.0089741	0.456506
filtered_GCST90451135_Cholesteryl_esters_in_IDL	MS severity	rs13344370	19	19910237	T	C	-1.03183	0.381068	0.0116441	0.381066
filtered_GCST90451135_Cholesteryl_esters_in_IDL	MS severity	rs73024223	19	33299288	C	T	1.36111	0.201607	-0.021389	0.201608
filtered_GCST90451135_Cholesteryl_esters_in_IDL	MS severity	rs926054	19	44447878	G	T	0.162495	0.519572	-0.0120666	0.519571
filtered_GCST90451135_Cholesteryl_esters_in_IDL	MS severity	rs10401176	19	44750234	T	C	-0.0625137	0.567891	0.00991198	0.567891	,BCL3,CEACAM16,CEACAM19,IGSF23,MIR4531,PVR
filtered_GCST90451135_Cholesteryl_esters_in_IDL	MS severity	rs2927477	19	44810458	C	T	-0.24908	0.207407	0.0219097	0.207407
filtered_GCST90451135_Cholesteryl_esters_in_IDL	MS severity	rs34342646	19	44884873	A	G	0.379693	0.0083036	0.0439791	0.0083037	,PVRL2
filtered_GCST90451135_Cholesteryl_esters_in_IDL	MS severity	rs34878901	19	44899220	T	C	-0.358073	0.0480671	-0.0232277	0.0480668
filtered_GCST90451135_Cholesteryl_esters_in_IDL	MS severity	rs7256200	19	44912678	T	G	0.255221	0.0283003	0.0406164	0.0283006	,APOE,APOC1
filtered_GCST90451135_Cholesteryl_esters_in_IDL	MS severity	rs7259350	19	44929021	C	T	-0.126681	0.168628	0.0256578	0.168628
filtered_GCST90451135_Cholesteryl_esters_in_IDL	MS severity	rs12151009	19	45638587	C	T	-0.180484	0.80295	0.00441742	0.80295
filtered_GCST90451135_Cholesteryl_esters_in_IDL	MS severity	rs430989	19	48617517	G	T	-0.310449	0.72031	0.00467437	0.720309	RPL18
filtered_GCST90451135_Cholesteryl_esters_in_IDL	MS severity	rs35761442	19	48672094	T	C	0.724806	0.359558	0.0115653	0.35956
filtered_GCST90451135_Cholesteryl_esters_in_IDL	MS severity	rs2115384	19	57829516	G	A	0.438715	0.726218	-0.0053483	0.726218
filtered_GCST90451135_Cholesteryl_esters_in_IDL	MS severity	rs11673465	19	58527528	C	T	-0.254157	0.807348	-0.0036039	0.807348
filtered_GCST90451135_Cholesteryl_esters_in_IDL	MS severity	rs1321940	20	12979237	G	A	-0.0768264	0.919713	-0.0012032	0.919713	,BTBD3,SPTLC3
filtered_GCST90451135_Cholesteryl_esters_in_IDL	MS severity	rs2328224	20	17865333	T	C	-0.825716	0.259565	-0.0165158	0.259567
filtered_GCST90451135_Cholesteryl_esters_in_IDL	MS severity	rs6060438	20	35489577	C	T	1.12865	0.185175	-0.0176899	0.185174
filtered_GCST90451135_Cholesteryl_esters_in_IDL	MS severity	rs6060442	20	35505928	T	C	1.08788	0.203537	-0.016973	0.203537
filtered_GCST90451135_Cholesteryl_esters_in_IDL	MS severity	rs11167267	20	35521445	T	G	1.12256	0.183134	-0.0177985	0.183134
filtered_GCST90451135_Cholesteryl_esters_in_IDL	MS severity	rs73902908	20	35777190	T	G	1.353	0.192941	-0.0243148	0.192941
filtered_GCST90451135_Cholesteryl_esters_in_IDL	MS severity	rs6016380	20	40551335	G	A	-0.108462	0.814171	0.00284973	0.814171
filtered_GCST90451135_Cholesteryl_esters_in_IDL	MS severity	rs910135	20	40658146	G	A	-1.16291	0.287444	0.0158962	0.287442
filtered_GCST90451135_Cholesteryl_esters_in_IDL	MS severity	rs2223745	20	41085229	A	G	0.882615	0.0771914	0.0207795	0.0771915
filtered_GCST90451135_Cholesteryl_esters_in_IDL	MS severity	rs6031587	20	44409609	T	C	-0.596301	0.488232	0.0158548	0.48823
filtered_GCST90451135_Cholesteryl_esters_in_IDL	MS severity	rs4812975	20	45916821	A	G	-0.2178	0.716721	-0.0048615	0.716721
filtered_GCST90451135_Cholesteryl_esters_in_IDL	MS severity	rs73159501	20	64201020	T	C	1.54403	0.179929	0.02443	0.179928
filtered_GCST90451135_Cholesteryl_esters_in_IDL	MS severity	rs66751520	21	31760089	T	G	1.18547	0.356057	0.0179993	0.356057
filtered_GCST90451135_Cholesteryl_esters_in_IDL	MS severity	rs131656	22	21563161	A	G	-0.229046	0.848377	0.00296536	0.848377	,UBE2L3
filtered_GCST90451135_Cholesteryl_esters_in_IDL	MS severity	rs3788509	22	35311243	A	G	1.13336	0.275166	0.0132957	0.275164
filtered_GCST90451135_Cholesteryl_esters_in_IDL	MS severity	rs138293	22	40785332	A	G	0.958487	0.409631	-0.0100206	0.409628
filtered_GCST90451136_Cholesterol_to_total_lipids_ratio_in_IDL	MS severity	rs28375358	1	14958051	A	G	-2.03463	0.115109	-0.0260195	0.11511
filtered_GCST90451136_Cholesterol_to_total_lipids_ratio_in_IDL	MS severity	rs57217461	1	26701425	T	G	-0.723218	0.306862	0.0214406	0.306862
filtered_GCST90451136_Cholesterol_to_total_lipids_ratio_in_IDL	MS severity	rs36053809	1	26756602	C	A	-0.71677	0.307734	0.0213958	0.307734
filtered_GCST90451136_Cholesterol_to_total_lipids_ratio_in_IDL	MS severity	rs17513135	1	39570014	T	C	-0.0736686	0.858281	0.00245172	0.858281	,LOC101929516
filtered_GCST90451136_Cholesterol_to_total_lipids_ratio_in_IDL	MS severity	rs10888690	1	50494849	C	T	1.44911	0.149218	0.0169939	0.149219	,DMRTA2,CDKN2C,DMRTA2,ELAVL4,FAF1
filtered_GCST90451136_Cholesterol_to_total_lipids_ratio_in_IDL	MS severity	rs57095912	1	50891158	G	T	1.50084	0.130071	0.0292245	0.13007
filtered_GCST90451136_Cholesterol_to_total_lipids_ratio_in_IDL	MS severity	rs12748266	1	55028344	C	T	0.445397	0.520199	-0.0091712	0.520199
filtered_GCST90451136_Cholesterol_to_total_lipids_ratio_in_IDL	MS severity	rs639750	1	55053342	T	G	-0.366965	0.529817	-0.0078252	0.529815
filtered_GCST90451136_Cholesterol_to_total_lipids_ratio_in_IDL	MS severity	rs12038768	1	62575057	T	G	0.61957	0.260416	0.0139599	0.260413
filtered_GCST90451136_Cholesterol_to_total_lipids_ratio_in_IDL	MS severity	rs6690733	1	62594640	C	A	0.585196	0.280635	0.0133636	0.280635
filtered_GCST90451136_Cholesterol_to_total_lipids_ratio_in_IDL	MS severity	rs2012697	1	72353929	C	T	-0.710929	0.491743	0.00819602	0.491742
filtered_GCST90451136_Cholesterol_to_total_lipids_ratio_in_IDL	MS severity	rs1365298	1	93392732	A	G	0.727077	0.453249	0.011466	0.453247	,DR1,FNBP1L
filtered_GCST90451136_Cholesterol_to_total_lipids_ratio_in_IDL	MS severity	rs927728	1	94463929	T	G	-0.812428	0.503222	-0.0076559	0.50322
filtered_GCST90451136_Cholesterol_to_total_lipids_ratio_in_IDL	MS severity	rs4246515	1	97915881	G	T	1.18413	0.31436	0.0138017	0.314361
filtered_GCST90451136_Cholesterol_to_total_lipids_ratio_in_IDL	MS severity	rs41285694	1	97988913	T	G	2.66908	0.00617825	-0.043593	0.00617832
filtered_GCST90451136_Cholesterol_to_total_lipids_ratio_in_IDL	MS severity	rs10875124	1	98028629	A	G	2.45826	0.00997078	0.0408553	0.00997099
filtered_GCST90451136_Cholesterol_to_total_lipids_ratio_in_IDL	MS severity	rs7528419	1	109274570	G	A	0.117177	0.790866	-0.0036785	0.790867	,SORT1,CELSR2,SORT1,CELSR2,PSRC1
filtered_GCST90451136_Cholesterol_to_total_lipids_ratio_in_IDL	MS severity	rs12075317	1	150989066	A	G	-0.744714	0.295817	-0.0245796	0.295817
filtered_GCST90451136_Cholesterol_to_total_lipids_ratio_in_IDL	MS severity	rs11591134	1	153896490	A	G	0.230719	0.835129	-0.0025621	0.835129
filtered_GCST90451136_Cholesterol_to_total_lipids_ratio_in_IDL	MS severity	rs11265628	1	154524013	T	C	0.275925	0.772119	0.00347974	0.772119
filtered_GCST90451136_Cholesterol_to_total_lipids_ratio_in_IDL	MS severity	rs4656292	1	161224851	G	A	-0.0242188	0.980199	-0.0002923	0.980199
filtered_GCST90451136_Cholesterol_to_total_lipids_ratio_in_IDL	MS severity	rs4650994	1	178546177	A	G	0.923721	0.381919	-0.0099757	0.381921	,TEX35,ANGPTL1
filtered_GCST90451136_Cholesterol_to_total_lipids_ratio_in_IDL	MS severity	rs4650996	1	178548230	G	A	0.180773	0.886408	-0.0017093	0.886409
filtered_GCST90451136_Cholesterol_to_total_lipids_ratio_in_IDL	MS severity	rs2248962	1	178581825	G	A	0.349468	0.783351	0.00329283	0.783351
filtered_GCST90451136_Cholesterol_to_total_lipids_ratio_in_IDL	MS severity	rs1760621	1	183186871	G	T	0.654176	0.580007	0.00632141	0.580009
filtered_GCST90451136_Cholesterol_to_total_lipids_ratio_in_IDL	MS severity	rs72739188	1	200064174	T	C	0.28492	0.76524	-0.0061949	0.76524
filtered_GCST90451136_Cholesterol_to_total_lipids_ratio_in_IDL	MS severity	rs7530358	1	200291315	C	T	-1.65747	0.173241	-0.019155	0.173241
filtered_GCST90451136_Cholesterol_to_total_lipids_ratio_in_IDL	MS severity	rs17716491	1	214214515	G	A	-0.547733	0.648752	0.00543631	0.648752
filtered_GCST90451136_Cholesterol_to_total_lipids_ratio_in_IDL	MS severity	rs11118309	1	219464212	T	C	-0.0453567	0.96095	0.0005748	0.96095
filtered_GCST90451136_Cholesterol_to_total_lipids_ratio_in_IDL	MS severity	rs12046972	1	219499801	C	T	0.844939	0.361743	-0.0106219	0.361745
filtered_GCST90451136_Cholesterol_to_total_lipids_ratio_in_IDL	MS severity	rs2642438	1	220796686	G	A	-0.332282	0.36961	-0.0115752	0.369609	,MARC1,MOSC1,MARCH1,MAR1,MTARC1,C1orf115,HLX,43891
filtered_GCST90451136_Cholesterol_to_total_lipids_ratio_in_IDL	MS severity	rs7530493	1	220816358	T	G	0.224508	0.807531	0.00395586	0.807531
filtered_GCST90451136_Cholesterol_to_total_lipids_ratio_in_IDL	MS severity	rs2784253	1	220889455	G	T	-0.946122	0.228579	-0.0138799	0.228577
filtered_GCST90451136_Cholesterol_to_total_lipids_ratio_in_IDL	MS severity	rs56230791	1	230109268	C	T	0.923371	0.458774	-0.0089176	0.458774
filtered_GCST90451136_Cholesterol_to_total_lipids_ratio_in_IDL	MS severity	rs10864726	1	230160406	T	C	-0.27661	0.29519	-0.0122966	0.29519	,GALNT2
filtered_GCST90451136_Cholesterol_to_total_lipids_ratio_in_IDL	MS severity	rs582233	1	230185105	T	G	0.074852	0.837416	-0.0024869	0.837416
filtered_GCST90451136_Cholesterol_to_total_lipids_ratio_in_IDL	MS severity	rs7518953	1	230303320	T	G	-0.29498	0.775109	-0.0033494	0.77511
filtered_GCST90451136_Cholesterol_to_total_lipids_ratio_in_IDL	MS severity	rs1976129	1	230306653	A	G	0.418893	0.683442	0.00511606	0.683442
filtered_GCST90451136_Cholesterol_to_total_lipids_ratio_in_IDL	MS severity	rs6739899	2	3598636	C	T	-2.50281	0.0460112	0.0264805	0.0460107
filtered_GCST90451136_Cholesterol_to_total_lipids_ratio_in_IDL	MS severity	rs11903024	2	20938980	T	G	-0.152245	0.516087	0.00748511	0.516088
filtered_GCST90451136_Cholesterol_to_total_lipids_ratio_in_IDL	MS severity	rs673548	2	21014672	A	G	-0.136275	0.324853	-0.0138265	0.324855	APOB,
filtered_GCST90451136_Cholesterol_to_total_lipids_ratio_in_IDL	MS severity	rs589566	2	21046937	G	A	-0.685191	0.569915	-0.0065785	0.569913
filtered_GCST90451136_Cholesterol_to_total_lipids_ratio_in_IDL	MS severity	rs4665670	2	21285040	C	T	-0.532446	0.47482	-0.0120009	0.47482
filtered_GCST90451136_Cholesterol_to_total_lipids_ratio_in_IDL	MS severity	rs1260326	2	27508073	C	T	0.306869	0.139489	0.0170662	0.13949	,GCKR,SNX17,GCKR,EIF2B4,SNX17,ZNF513,PPM1G,GCKR,FNDC4,GCKR,C2orf16,SNX17,ZNF513,KRTCAP3,FNDC4,PPM1G,IFT172,GCKR,NRBP1,ZNF512,KRTCAP3,FNDC4,IFT172,GCKR,PPM1G,NRBP1,C2orf16,GCKR,FNDC4,FNDC4,IFT172,GCKR,GCKR,AC005077.12,GCKR-FNDC4,FNDC4,GCKR
filtered_GCST90451136_Cholesterol_to_total_lipids_ratio_in_IDL	MS severity	rs3923912	2	43830431	C	A	-0.463471	0.340428	0.0234591	0.340428
filtered_GCST90451136_Cholesterol_to_total_lipids_ratio_in_IDL	MS severity	rs4148217	2	43872294	A	C	-0.594242	0.43997	0.0111519	0.439971	,ABCG8
filtered_GCST90451136_Cholesterol_to_total_lipids_ratio_in_IDL	MS severity	rs35080458	2	48765524	C	T	-0.0636279	0.954838	0.00071441	0.954838
filtered_GCST90451136_Cholesterol_to_total_lipids_ratio_in_IDL	MS severity	rs17615494	2	58723228	T	G	-0.080995	0.941311	0.00093055	0.941311	LINC01122,
filtered_GCST90451136_Cholesterol_to_total_lipids_ratio_in_IDL	MS severity	rs2723063	2	65053051	G	A	1.10275	0.181965	0.0155616	0.181965	,AC007386.4
filtered_GCST90451136_Cholesterol_to_total_lipids_ratio_in_IDL	MS severity	rs3789061	2	111160653	C	T	0.484405	0.57076	0.00661373	0.570758
filtered_GCST90451136_Cholesterol_to_total_lipids_ratio_in_IDL	MS severity	rs4848978	2	112058470	C	T	-1.71062	0.156638	0.0180968	0.15664
filtered_GCST90451136_Cholesterol_to_total_lipids_ratio_in_IDL	MS severity	rs55938402	2	118085582	A	G	-0.312326	0.75421	0.00635318	0.754211
filtered_GCST90451136_Cholesterol_to_total_lipids_ratio_in_IDL	MS severity	rs13389219	2	164672366	T	C	1.87693	0.0105775	0.0297823	0.0105776	,COBLL1,GRB14
filtered_GCST90451136_Cholesterol_to_total_lipids_ratio_in_IDL	MS severity	rs12692745	2	164740991	G	A	0.982146	0.34452	0.0110958	0.344519
filtered_GCST90451136_Cholesterol_to_total_lipids_ratio_in_IDL	MS severity	rs62172372	2	187377642	G	A	0.647216	0.442817	0.0108922	0.442815	CALCRL,,AC007319.1,CALCRL
filtered_GCST90451136_Cholesterol_to_total_lipids_ratio_in_IDL	MS severity	rs10931288	2	187400816	T	C	0.802966	0.435938	-0.0095056	0.43594
filtered_GCST90451136_Cholesterol_to_total_lipids_ratio_in_IDL	MS severity	rs8176501	2	187488936	G	T	0.793313	0.442191	0.00955189	0.44219
filtered_GCST90451136_Cholesterol_to_total_lipids_ratio_in_IDL	MS severity	rs1047891	2	210675783	A	C	-1.63769	0.0234268	0.0280023	0.0234271	,CPS1,LANCL1
filtered_GCST90451136_Cholesterol_to_total_lipids_ratio_in_IDL	MS severity	rs10199231	2	226036038	G	T	-1.05601	0.24645	-0.015885	0.246453
filtered_GCST90451136_Cholesterol_to_total_lipids_ratio_in_IDL	MS severity	rs1024137	2	226231160	T	G	-0.489889	0.218903	0.0147898	0.218903	,IRS1
filtered_GCST90451136_Cholesterol_to_total_lipids_ratio_in_IDL	MS severity	rs2972137	2	226241645	A	G	-0.516679	0.196558	0.0155523	0.19656
filtered_GCST90451136_Cholesterol_to_total_lipids_ratio_in_IDL	MS severity	rs2943655	2	226253134	C	T	0.291261	0.652133	-0.0055154	0.652132
filtered_GCST90451136_Cholesterol_to_total_lipids_ratio_in_IDL	MS severity	rs2713552	2	226316967	T	G	-0.440586	0.277534	0.0131	0.277535
filtered_GCST90451136_Cholesterol_to_total_lipids_ratio_in_IDL	MS severity	rs7590201	2	226327727	T	G	0.0159942	0.976681	-0.0003418	0.976681	LOC646736,MIR5702
filtered_GCST90451136_Cholesterol_to_total_lipids_ratio_in_IDL	MS severity	rs12475332	2	226367331	G	T	1.73145	0.115234	0.0206462	0.115234
filtered_GCST90451136_Cholesterol_to_total_lipids_ratio_in_IDL	MS severity	rs9812100	3	4721617	A	G	0.324258	0.68225	0.00471996	0.682249	,ITPR1
filtered_GCST90451136_Cholesterol_to_total_lipids_ratio_in_IDL	MS severity	rs3828436	3	4741157	G	T	-0.572253	0.603656	0.00611029	0.603656
filtered_GCST90451136_Cholesterol_to_total_lipids_ratio_in_IDL	MS severity	rs2454435	3	12544741	C	T	-1.12509	0.309728	0.0117636	0.309729
filtered_GCST90451136_Cholesterol_to_total_lipids_ratio_in_IDL	MS severity	rs7651039	3	15606497	C	T	1.10889	0.314922	-0.0115351	0.314921	,intergenic
filtered_GCST90451136_Cholesterol_to_total_lipids_ratio_in_IDL	MS severity	rs11923217	3	15831223	T	C	0.107118	0.930247	0.00109976	0.930247
filtered_GCST90451136_Cholesterol_to_total_lipids_ratio_in_IDL	MS severity	rs35811657	3	15863772	G	T	-0.341573	0.789622	-0.003174	0.789623
filtered_GCST90451136_Cholesterol_to_total_lipids_ratio_in_IDL	MS severity	rs6792725	3	24478792	G	A	0.0641674	0.944653	0.00090778	0.944653	,THRB
filtered_GCST90451136_Cholesterol_to_total_lipids_ratio_in_IDL	MS severity	rs7622114	3	36919169	A	C	0.0951226	0.932972	0.00098464	0.932972	,TRANK1
filtered_GCST90451136_Cholesterol_to_total_lipids_ratio_in_IDL	MS severity	rs390802	3	52397655	A	G	0.725176	0.23567	0.0180626	0.235669	DNAH1
filtered_GCST90451136_Cholesterol_to_total_lipids_ratio_in_IDL	MS severity	rs7638808	3	52538040	G	A	0.14244	0.908539	0.00132432	0.908539
filtered_GCST90451136_Cholesterol_to_total_lipids_ratio_in_IDL	MS severity	rs4681794	3	56742880	C	T	-0.851897	0.409453	-0.0106258	0.409451	,ARHGEF3
filtered_GCST90451136_Cholesterol_to_total_lipids_ratio_in_IDL	MS severity	rs13316077	3	66824409	C	T	-0.841948	0.515545	0.0145396	0.515547
filtered_GCST90451136_Cholesterol_to_total_lipids_ratio_in_IDL	MS severity	rs2062058	3	98978505	T	C	1.35439	0.277078	-0.0126717	0.277078
filtered_GCST90451136_Cholesterol_to_total_lipids_ratio_in_IDL	MS severity	rs6785049	3	119814886	A	G	-0.621927	0.556904	0.0069996	0.556906
filtered_GCST90451136_Cholesterol_to_total_lipids_ratio_in_IDL	MS severity	rs6774539	3	121760845	G	A	0.470339	0.682328	0.00495116	0.682329
filtered_GCST90451136_Cholesterol_to_total_lipids_ratio_in_IDL	MS severity	rs13082532	3	136127989	T	G	0.698628	0.558712	-0.0078977	0.558711
filtered_GCST90451136_Cholesterol_to_total_lipids_ratio_in_IDL	MS severity	rs687339	3	136213517	T	C	-0.0837983	0.785629	0.00377104	0.78563	,MSL2,MSL2,PCCB,MSL2L1
filtered_GCST90451136_Cholesterol_to_total_lipids_ratio_in_IDL	MS severity	rs754694	3	137033709	G	T	0.577174	0.615331	0.0058597	0.615331
filtered_GCST90451136_Cholesterol_to_total_lipids_ratio_in_IDL	MS severity	rs16864251	3	152399165	A	G	1.07868	0.28544	0.0139314	0.285437
filtered_GCST90451136_Cholesterol_to_total_lipids_ratio_in_IDL	MS severity	rs389761	3	155817976	T	C	1.21517	0.286805	-0.0135228	0.286806
filtered_GCST90451136_Cholesterol_to_total_lipids_ratio_in_IDL	MS severity	rs56406311	3	157077619	T	C	-0.721086	0.145323	-0.0173683	0.145322	,LINC00880
filtered_GCST90451136_Cholesterol_to_total_lipids_ratio_in_IDL	MS severity	rs12487589	3	171000464	A	G	-0.436534	0.489566	0.011704	0.489564
filtered_GCST90451136_Cholesterol_to_total_lipids_ratio_in_IDL	MS severity	rs6764884	3	172535888	T	G	0.00021595	0.999853	-3.12e-06	0.999853	TNFSF10,
filtered_GCST90451136_Cholesterol_to_total_lipids_ratio_in_IDL	MS severity	rs7648887	3	196454398	G	T	0.189766	0.881683	0.0020026	0.881683
filtered_GCST90451136_Cholesterol_to_total_lipids_ratio_in_IDL	MS severity	rs362270	4	3234408	T	G	-0.0012988	0.999182	1.33226e-05	0.999182
filtered_GCST90451136_Cholesterol_to_total_lipids_ratio_in_IDL	MS severity	rs73243877	4	26045994	G	A	-0.133374	0.850413	0.00295723	0.850413	,SMIM20
filtered_GCST90451136_Cholesterol_to_total_lipids_ratio_in_IDL	MS severity	rs61374938	4	39665991	T	G	-0.273042	0.723797	-0.0047034	0.723798
filtered_GCST90451136_Cholesterol_to_total_lipids_ratio_in_IDL	MS severity	rs55952664	4	39691856	T	C	-0.161602	0.78425	-0.0032352	0.784251
filtered_GCST90451136_Cholesterol_to_total_lipids_ratio_in_IDL	MS severity	rs224799	4	48019908	A	C	-1.03056	0.225455	0.0174112	0.225454
filtered_GCST90451136_Cholesterol_to_total_lipids_ratio_in_IDL	MS severity	rs2703459	4	54614156	G	T	-1.11895	0.319965	-0.0117994	0.319965
filtered_GCST90451136_Cholesterol_to_total_lipids_ratio_in_IDL	MS severity	rs4859660	4	76287038	T	G	0.94134	0.265731	-0.0152387	0.265731
filtered_GCST90451136_Cholesterol_to_total_lipids_ratio_in_IDL	MS severity	rs2068062	4	76496061	C	A	-0.518348	0.349728	0.0113554	0.349727
filtered_GCST90451136_Cholesterol_to_total_lipids_ratio_in_IDL	MS severity	rs4693770	4	86457643	T	C	-0.243852	0.832359	-0.0039332	0.832359
filtered_GCST90451136_Cholesterol_to_total_lipids_ratio_in_IDL	MS severity	rs10015508	4	86873149	C	T	-0.646471	0.379867	0.0127731	0.379866
filtered_GCST90451136_Cholesterol_to_total_lipids_ratio_in_IDL	MS severity	rs342469	4	87129402	A	G	-0.280514	0.562829	0.00681887	0.56283
filtered_GCST90451136_Cholesterol_to_total_lipids_ratio_in_IDL	MS severity	rs34242006	4	87231363	T	C	-0.696882	0.453475	-0.0135046	0.453474
filtered_GCST90451136_Cholesterol_to_total_lipids_ratio_in_IDL	MS severity	rs10017466	4	99134649	T	C	-0.500342	0.630473	0.00630446	0.630472
filtered_GCST90451136_Cholesterol_to_total_lipids_ratio_in_IDL	MS severity	rs7670060	4	99138417	T	G	-1.06391	0.314069	-0.0133486	0.314069
filtered_GCST90451136_Cholesterol_to_total_lipids_ratio_in_IDL	MS severity	rs151421	4	102211053	G	T	0.216595	0.767041	-0.0039932	0.767041
filtered_GCST90451136_Cholesterol_to_total_lipids_ratio_in_IDL	MS severity	rs680310	4	102245470	T	C	0.53346	0.461294	-0.0100579	0.461292
filtered_GCST90451136_Cholesterol_to_total_lipids_ratio_in_IDL	MS severity	rs13107325	4	102267552	T	C	0.371163	0.391194	-0.018331	0.391195	,LOC126807125,SLC39A8,BANK1,SLC39A8,NFKB1,SLC39A8,Intergenic,CA14,APH1A,C1orf54,C1orf51,MRPS21,PRPF3,RPRD2,TARS2,ECM1,ADAMTSL4,AL356356.1,SIX3,C1orf106,KIF21B,CACNA1S,BANK1,SLC39A8,NA,SLC39A8,UBE2D3,INTS3,SLC27A3,GATAD2B,DENND4B,CRTC2,SLC39A1,CREB3L4,JTB,RAB13,RPS27,NUP210L,TPM3,C1orf189,C1orf43,UBAP2L,HAX1
filtered_GCST90451136_Cholesterol_to_total_lipids_ratio_in_IDL	MS severity	rs11728745	4	150303098	T	C	-1.11148	0.338558	0.0130385	0.338557	LRBA
filtered_GCST90451136_Cholesterol_to_total_lipids_ratio_in_IDL	MS severity	rs56374126	4	150322712	T	C	-0.596552	0.58207	0.00783684	0.582072
filtered_GCST90451136_Cholesterol_to_total_lipids_ratio_in_IDL	MS severity	rs13167327	5	38542305	C	A	-1.76953	0.165435	-0.0173228	0.165435
filtered_GCST90451136_Cholesterol_to_total_lipids_ratio_in_IDL	MS severity	rs30366	5	56532566	A	G	-0.0415474	0.96462	0.00065537	0.96462
filtered_GCST90451136_Cholesterol_to_total_lipids_ratio_in_IDL	MS severity	rs9687846	5	56566067	A	G	0.311989	0.548536	-0.0087516	0.548536	,MAP3K1,ANKRD55,SETD9,MIER3,MAP3K1
filtered_GCST90451136_Cholesterol_to_total_lipids_ratio_in_IDL	MS severity	rs4976033	5	68418419	G	A	-0.397216	0.674126	0.00490824	0.674125	,PIK3R1,MARVELD2
filtered_GCST90451136_Cholesterol_to_total_lipids_ratio_in_IDL	MS severity	rs61616736	5	75018287	T	G	-0.763517	0.480181	-0.0090927	0.48018
filtered_GCST90451136_Cholesterol_to_total_lipids_ratio_in_IDL	MS severity	rs12656840	5	75037328	G	T	-0.481629	0.69573	-0.0078706	0.695729
filtered_GCST90451136_Cholesterol_to_total_lipids_ratio_in_IDL	MS severity	rs6867272	5	75102824	G	T	-0.382684	0.464931	-0.0087436	0.46493
filtered_GCST90451136_Cholesterol_to_total_lipids_ratio_in_IDL	MS severity	rs10070119	5	75308130	T	C	-0.434405	0.298802	-0.0121678	0.298804
filtered_GCST90451136_Cholesterol_to_total_lipids_ratio_in_IDL	MS severity	rs3846662	5	75355259	G	A	-0.426865	0.26537	-0.012803	0.265371	,HMGCR
filtered_GCST90451136_Cholesterol_to_total_lipids_ratio_in_IDL	MS severity	rs73763102	5	75438071	C	T	-0.815887	0.373971	-0.0182195	0.373972
filtered_GCST90451136_Cholesterol_to_total_lipids_ratio_in_IDL	MS severity	rs73124801	5	75681236	G	T	0.331727	0.67917	0.00866551	0.67917
filtered_GCST90451136_Cholesterol_to_total_lipids_ratio_in_IDL	MS severity	rs258511	5	75758777	G	A	-0.0160104	0.98545	0.000216	0.98545
filtered_GCST90451136_Cholesterol_to_total_lipids_ratio_in_IDL	MS severity	rs4466139	5	79134235	C	T	0.387614	0.614677	0.00601286	0.614678
filtered_GCST90451136_Cholesterol_to_total_lipids_ratio_in_IDL	MS severity	rs13153770	5	96292665	G	T	-0.701366	0.569241	-0.007334	0.569241
filtered_GCST90451136_Cholesterol_to_total_lipids_ratio_in_IDL	MS severity	rs1045242	5	119393632	G	A	1.16135	0.0733483	0.022965	0.0733486
filtered_GCST90451136_Cholesterol_to_total_lipids_ratio_in_IDL	MS severity	rs7714655	5	123583048	C	T	-1.1335	0.354444	-0.0107885	0.354446
filtered_GCST90451136_Cholesterol_to_total_lipids_ratio_in_IDL	MS severity	rs7718024	5	132450187	C	T	-0.397153	0.511446	0.00934377	0.511447
filtered_GCST90451136_Cholesterol_to_total_lipids_ratio_in_IDL	MS severity	rs6862159	5	141434533	T	C	1.47457	0.260248	-0.0181705	0.260249
filtered_GCST90451136_Cholesterol_to_total_lipids_ratio_in_IDL	MS severity	rs9324918	5	143387595	C	T	-0.664566	0.609007	0.00838523	0.609006
filtered_GCST90451136_Cholesterol_to_total_lipids_ratio_in_IDL	MS severity	rs10482614	5	143402837	T	C	-1.17404	0.370906	0.0148295	0.370908
filtered_GCST90451136_Cholesterol_to_total_lipids_ratio_in_IDL	MS severity	rs4597955	5	148467710	A	G	1.47139	0.218037	0.0154621	0.218035
filtered_GCST90451136_Cholesterol_to_total_lipids_ratio_in_IDL	MS severity	rs4958365	5	154207583	A	G	-0.216011	0.863924	-0.0020373	0.863924
filtered_GCST90451136_Cholesterol_to_total_lipids_ratio_in_IDL	MS severity	rs2963472	5	158572014	A	G	1.32347	0.182538	-0.0187384	0.182539	LOC101927697,EBF1,EBF1
filtered_GCST90451136_Cholesterol_to_total_lipids_ratio_in_IDL	MS severity	rs41302869	6	7250406	G	A	-0.895989	0.505782	-0.01032	0.50578
filtered_GCST90451136_Cholesterol_to_total_lipids_ratio_in_IDL	MS severity	rs6920309	6	16134016	T	C	-0.56839	0.647525	0.00531416	0.647525
filtered_GCST90451136_Cholesterol_to_total_lipids_ratio_in_IDL	MS severity	rs4142295	6	17665656	G	A	-3.09199	0.0126668	-0.0285167	0.012667
filtered_GCST90451136_Cholesterol_to_total_lipids_ratio_in_IDL	MS severity	rs2032444	6	26046516	G	T	-0.38484	0.749837	0.0039002	0.749837
filtered_GCST90451136_Cholesterol_to_total_lipids_ratio_in_IDL	MS severity	rs3799379	6	26404466	T	C	0.536169	0.591224	0.00621409	0.591223	BTN3A1,
filtered_GCST90451136_Cholesterol_to_total_lipids_ratio_in_IDL	MS severity	rs67652222	6	27618441	T	C	-0.0152614	0.988041	-0.0003054	0.988041
filtered_GCST90451136_Cholesterol_to_total_lipids_ratio_in_IDL	MS severity	rs200971	6	27891126	T	C	1.40061	0.137605	0.0195002	0.137607
filtered_GCST90451136_Cholesterol_to_total_lipids_ratio_in_IDL	MS severity	rs66886492	6	28121953	T	C	-0.107795	0.910131	-0.0022946	0.910131	ZSCAN16-AS1,
filtered_GCST90451136_Cholesterol_to_total_lipids_ratio_in_IDL	MS severity	rs9393895	6	28159843	C	T	1.2939	0.236698	0.0164024	0.2367
filtered_GCST90451136_Cholesterol_to_total_lipids_ratio_in_IDL	MS severity	rs3130887	6	28976309	T	G	-0.0875324	0.919712	-0.0019976	0.919712
filtered_GCST90451136_Cholesterol_to_total_lipids_ratio_in_IDL	MS severity	rs1234844	6	29484359	G	T	-0.203475	0.815986	-0.0045418	0.815986
filtered_GCST90451136_Cholesterol_to_total_lipids_ratio_in_IDL	MS severity	rs1632882	6	29948591	T	G	-0.0206556	0.974297	-0.0004345	0.974297
filtered_GCST90451136_Cholesterol_to_total_lipids_ratio_in_IDL	MS severity	rs9263565	6	31101712	T	G	-0.108591	0.890481	-0.0016245	0.890481
filtered_GCST90451136_Cholesterol_to_total_lipids_ratio_in_IDL	MS severity	rs2535280	6	31104104	C	T	-0.109334	0.889704	-0.0016253	0.889704
filtered_GCST90451136_Cholesterol_to_total_lipids_ratio_in_IDL	MS severity	rs6937752	6	31180829	T	C	1.10902	0.146419	-0.0172989	0.146416
filtered_GCST90451136_Cholesterol_to_total_lipids_ratio_in_IDL	MS severity	rs6930438	6	31206109	G	T	1.01041	0.120878	-0.0224554	0.120879
filtered_GCST90451136_Cholesterol_to_total_lipids_ratio_in_IDL	MS severity	rs17192190	6	31262498	G	A	0.434343	0.432929	-0.0139763	0.432928
filtered_GCST90451136_Cholesterol_to_total_lipids_ratio_in_IDL	MS severity	rs35647108	6	31306672	A	C	0.198339	0.70733	-0.0066624	0.70733
filtered_GCST90451136_Cholesterol_to_total_lipids_ratio_in_IDL	MS severity	rs9391877	6	32471090	T	G	2.2432	0.101297	-0.0229302	0.101297
filtered_GCST90451136_Cholesterol_to_total_lipids_ratio_in_IDL	MS severity	rs28718232	6	32658973	G	A	1.11294	0.21283	-0.0194135	0.21283
filtered_GCST90451136_Cholesterol_to_total_lipids_ratio_in_IDL	MS severity	rs3135024	6	33079689	C	T	-0.588912	0.452081	0.00990521	0.452082	HLA-DPA1,HLA-DPB1,RPL32P1,HLA-DPB1
filtered_GCST90451136_Cholesterol_to_total_lipids_ratio_in_IDL	MS severity	rs3130186	6	33088430	T	C	-0.255735	0.758799	0.00400217	0.758798
filtered_GCST90451136_Cholesterol_to_total_lipids_ratio_in_IDL	MS severity	rs6905288	6	43791136	A	G	0.584404	0.247634	-0.0133306	0.247636	,VEGFA,NA
filtered_GCST90451136_Cholesterol_to_total_lipids_ratio_in_IDL	MS severity	rs9367176	6	43826121	T	C	0.383385	0.707441	0.00471794	0.707441
filtered_GCST90451136_Cholesterol_to_total_lipids_ratio_in_IDL	MS severity	rs2396084	6	43837088	G	A	0.779607	0.39895	-0.010698	0.398951	VEGFA,RP11-344J7.2,
filtered_GCST90451136_Cholesterol_to_total_lipids_ratio_in_IDL	MS severity	rs9381985	6	51555041	G	A	0.230664	0.853312	0.00280308	0.853312
filtered_GCST90451136_Cholesterol_to_total_lipids_ratio_in_IDL	MS severity	rs8180632	6	108808481	T	C	1.38062	0.226431	0.0142617	0.226432
filtered_GCST90451136_Cholesterol_to_total_lipids_ratio_in_IDL	MS severity	rs72959041	6	127133748	A	G	-0.310869	0.609032	0.0134426	0.609033	,RSPO3,NA
filtered_GCST90451136_Cholesterol_to_total_lipids_ratio_in_IDL	MS severity	rs635769	6	139510844	C	T	-1.06336	0.0955024	-0.0199087	0.0955024
filtered_GCST90451136_Cholesterol_to_total_lipids_ratio_in_IDL	MS severity	rs9403170	6	140283776	G	T	0.181455	0.876967	0.00220579	0.876967
filtered_GCST90451136_Cholesterol_to_total_lipids_ratio_in_IDL	MS severity	rs1281948	6	153147671	T	C	-0.69612	0.512837	-0.0076092	0.512839
filtered_GCST90451136_Cholesterol_to_total_lipids_ratio_in_IDL	MS severity	rs4646272	6	160130061	G	T	0.327623	0.760496	0.00729031	0.760496
filtered_GCST90451136_Cholesterol_to_total_lipids_ratio_in_IDL	MS severity	rs41272086	6	160587614	A	G	0.18743	0.698922	-0.007565	0.698921	,LPA
filtered_GCST90451136_Cholesterol_to_total_lipids_ratio_in_IDL	MS severity	rs1123675	7	6419629	A	C	0.143766	0.876835	0.00215999	0.876835
filtered_GCST90451136_Cholesterol_to_total_lipids_ratio_in_IDL	MS severity	rs4410790	7	17244953	C	T	-0.0186549	0.980345	0.00028948	0.980345	,AHR,AGR3,AHR
filtered_GCST90451136_Cholesterol_to_total_lipids_ratio_in_IDL	MS severity	rs1404414	7	17826764	T	C	-0.270773	0.613053	0.00581179	0.613054
filtered_GCST90451136_Cholesterol_to_total_lipids_ratio_in_IDL	MS severity	rs10242866	7	17880990	T	C	-0.300693	0.563793	0.00671164	0.563792	,SNX13
filtered_GCST90451136_Cholesterol_to_total_lipids_ratio_in_IDL	MS severity	rs4722551	7	25952206	C	T	0.37925	0.430673	0.0122932	0.430673	,RPL7AP38,MIR148A,NFE2L3,NFE2L3,intergenic,MIR148A
filtered_GCST90451136_Cholesterol_to_total_lipids_ratio_in_IDL	MS severity	rs1406754	7	26356578	T	G	1.3776	0.0962747	0.0196702	0.0962751	SNX10
filtered_GCST90451136_Cholesterol_to_total_lipids_ratio_in_IDL	MS severity	rs740122	7	28126823	A	G	0.843482	0.414191	0.0110001	0.41419
filtered_GCST90451136_Cholesterol_to_total_lipids_ratio_in_IDL	MS severity	rs41279633	7	44541277	T	G	0.939017	0.246058	0.0181757	0.246058	,NPC1L1
filtered_GCST90451136_Cholesterol_to_total_lipids_ratio_in_IDL	MS severity	rs62466284	7	73547826	T	C	1.68705	0.0329644	0.0479891	0.0329646
filtered_GCST90451136_Cholesterol_to_total_lipids_ratio_in_IDL	MS severity	rs13229619	7	73615845	A	G	0.0181546	0.927279	0.00161952	0.927279
filtered_GCST90451136_Cholesterol_to_total_lipids_ratio_in_IDL	MS severity	rs13239670	7	73644689	C	T	0.686773	0.0913717	0.0199421	0.0913709	MLXIPL
filtered_GCST90451136_Cholesterol_to_total_lipids_ratio_in_IDL	MS severity	rs304735	7	80326408	C	T	2.02665	0.070434	-0.0228268	0.0704339
filtered_GCST90451136_Cholesterol_to_total_lipids_ratio_in_IDL	MS severity	rs11773696	7	100765818	T	C	-0.590995	0.490579	0.00877716	0.490578
filtered_GCST90451136_Cholesterol_to_total_lipids_ratio_in_IDL	MS severity	rs10953303	7	100767990	T	G	-0.346272	0.752926	0.00418518	0.752926
filtered_GCST90451136_Cholesterol_to_total_lipids_ratio_in_IDL	MS severity	rs12705090	7	100870078	T	C	-2.73538	0.0117257	-0.0374362	0.0117258
filtered_GCST90451136_Cholesterol_to_total_lipids_ratio_in_IDL	MS severity	rs10229110	7	116928835	T	C	-0.0510457	0.962676	-0.0005505	0.962676
filtered_GCST90451136_Cholesterol_to_total_lipids_ratio_in_IDL	MS severity	rs34282904	7	130749770	A	G	-0.223708	0.643911	-0.0054125	0.643911
filtered_GCST90451136_Cholesterol_to_total_lipids_ratio_in_IDL	MS severity	rs11764186	7	150588666	A	G	-0.271319	0.799067	0.00347411	0.799066
filtered_GCST90451136_Cholesterol_to_total_lipids_ratio_in_IDL	MS severity	rs13226396	7	150597899	T	C	-0.285527	0.790368	0.00363527	0.790367
filtered_GCST90451136_Cholesterol_to_total_lipids_ratio_in_IDL	MS severity	rs2928617	8	6707006	C	T	-0.227241	0.806652	-0.0030035	0.806652
filtered_GCST90451136_Cholesterol_to_total_lipids_ratio_in_IDL	MS severity	rs330941	8	9161147	C	T	0.822153	0.426982	0.00974219	0.426983	RP11-10A14.4
filtered_GCST90451136_Cholesterol_to_total_lipids_ratio_in_IDL	MS severity	rs4841132	8	9326086	G	A	0.0697146	0.802057	0.00520752	0.802057	,RP11-115J16.1,PPP1R3B,TNKS,LOC157273,PPP1R3B,LOC157273,PP1R3B,RP-11-115J16.1
filtered_GCST90451136_Cholesterol_to_total_lipids_ratio_in_IDL	MS severity	rs6601302	8	9381948	G	T	1.03759	0.0987356	-0.0225309	0.0987351
filtered_GCST90451136_Cholesterol_to_total_lipids_ratio_in_IDL	MS severity	rs10107887	8	9507154	C	T	1.24199	0.100239	0.0200797	0.100241
filtered_GCST90451136_Cholesterol_to_total_lipids_ratio_in_IDL	MS severity	rs35316422	8	9717619	T	G	0.639159	0.557147	-0.0071221	0.557146
filtered_GCST90451136_Cholesterol_to_total_lipids_ratio_in_IDL	MS severity	rs2048655	8	9788052	T	G	1.09992	0.304563	0.0130642	0.304561
filtered_GCST90451136_Cholesterol_to_total_lipids_ratio_in_IDL	MS severity	rs11778570	8	9970768	T	C	1.51342	0.0715193	0.0220659	0.0715195
filtered_GCST90451136_Cholesterol_to_total_lipids_ratio_in_IDL	MS severity	rs2661754	8	10055852	T	C	0.789578	0.418519	-0.0127321	0.418519
filtered_GCST90451136_Cholesterol_to_total_lipids_ratio_in_IDL	MS severity	rs9329221	8	10382692	T	G	1.68003	0.121016	0.0179521	0.121016	intergenic
filtered_GCST90451136_Cholesterol_to_total_lipids_ratio_in_IDL	MS severity	rs9650650	8	10390466	T	C	2.18366	0.0497596	0.0235492	0.0497588	MSRA
filtered_GCST90451136_Cholesterol_to_total_lipids_ratio_in_IDL	MS severity	rs12541491	8	10392538	T	C	2.50872	0.0312091	0.0258478	0.0312084
filtered_GCST90451136_Cholesterol_to_total_lipids_ratio_in_IDL	MS severity	rs718742	8	10756765	G	T	-0.321326	0.641158	0.00601756	0.641159
filtered_GCST90451136_Cholesterol_to_total_lipids_ratio_in_IDL	MS severity	rs9650661	8	11569624	T	G	0.648704	0.596005	-0.0061123	0.596005
filtered_GCST90451136_Cholesterol_to_total_lipids_ratio_in_IDL	MS severity	rs35373084	8	11599739	C	T	1.03657	0.352441	0.0108	0.352439	LINC00208
filtered_GCST90451136_Cholesterol_to_total_lipids_ratio_in_IDL	MS severity	rs6601637	8	11958011	C	T	1.34398	0.27585	-0.0137047	0.27585
filtered_GCST90451136_Cholesterol_to_total_lipids_ratio_in_IDL	MS severity	rs10085966	8	19718937	T	C	-0.541168	0.279396	-0.0126051	0.279398
filtered_GCST90451136_Cholesterol_to_total_lipids_ratio_in_IDL	MS severity	rs17091237	8	19736073	T	C	0.18414	0.726483	0.0043438	0.726484
filtered_GCST90451136_Cholesterol_to_total_lipids_ratio_in_IDL	MS severity	rs4921677	8	19790880	T	C	-0.93838	0.0865724	-0.0199266	0.086574
filtered_GCST90451136_Cholesterol_to_total_lipids_ratio_in_IDL	MS severity	rs7824064	8	19839588	G	A	0.238976	0.847273	-0.0038014	0.847273
filtered_GCST90451136_Cholesterol_to_total_lipids_ratio_in_IDL	MS severity	rs4518684	8	19871304	G	T	0.234704	0.703118	0.00546065	0.703119
filtered_GCST90451136_Cholesterol_to_total_lipids_ratio_in_IDL	MS severity	rs3916027	8	19967357	A	G	-0.0703329	0.556106	-0.0075741	0.556107	,LPL
filtered_GCST90451136_Cholesterol_to_total_lipids_ratio_in_IDL	MS severity	rs13273454	8	20082547	T	C	0.215082	0.334333	0.0111933	0.334337	AC100802.3
filtered_GCST90451136_Cholesterol_to_total_lipids_ratio_in_IDL	MS severity	rs28742908	8	20098835	A	C	0.234315	0.62404	0.00603941	0.624039
filtered_GCST90451136_Cholesterol_to_total_lipids_ratio_in_IDL	MS severity	rs57499165	8	20124419	T	C	1.18351	0.291323	0.0189228	0.291323
filtered_GCST90451136_Cholesterol_to_total_lipids_ratio_in_IDL	MS severity	rs7461812	8	31066413	T	C	-0.754554	0.554081	-0.0070956	0.554082
filtered_GCST90451136_Cholesterol_to_total_lipids_ratio_in_IDL	MS severity	rs17182002	8	38470112	A	C	-0.518205	0.628691	0.00570497	0.628691
filtered_GCST90451136_Cholesterol_to_total_lipids_ratio_in_IDL	MS severity	rs890235	8	63803912	G	A	-0.333863	0.75834	-0.0035815	0.758341	NA,YTHDF3
filtered_GCST90451136_Cholesterol_to_total_lipids_ratio_in_IDL	MS severity	rs9773950	8	70096985	G	A	0.215531	0.829289	-0.0026285	0.829288
filtered_GCST90451136_Cholesterol_to_total_lipids_ratio_in_IDL	MS severity	rs1806300	8	102886403	G	T	1.60223	0.143024	0.0217873	0.143023
filtered_GCST90451136_Cholesterol_to_total_lipids_ratio_in_IDL	MS severity	rs17320616	8	125444134	G	A	0.432418	0.733624	-0.0050444	0.733624
filtered_GCST90451136_Cholesterol_to_total_lipids_ratio_in_IDL	MS severity	rs2954038	8	125495147	A	C	0.209907	0.375162	0.0109506	0.375161	,NSMCE2,KIAA0196,TRIB1,RP11-136O12.2
filtered_GCST90451136_Cholesterol_to_total_lipids_ratio_in_IDL	MS severity	rs4360309	8	125511281	T	C	0.248681	0.687285	-0.0045892	0.687285	,AC091114.1,RP11-136O12.2,LINC00861,TRIB1
filtered_GCST90451136_Cholesterol_to_total_lipids_ratio_in_IDL	MS severity	rs2124037	8	125556113	T	C	1.30469	0.214396	0.0146294	0.214397
filtered_GCST90451136_Cholesterol_to_total_lipids_ratio_in_IDL	MS severity	rs10868070	9	83916260	A	G	0.691271	0.476202	0.00907742	0.4762
filtered_GCST90451136_Cholesterol_to_total_lipids_ratio_in_IDL	MS severity	rs2780103	9	83959653	T	C	0.425568	0.676734	0.00538212	0.676733
filtered_GCST90451136_Cholesterol_to_total_lipids_ratio_in_IDL	MS severity	rs7042552	9	89571543	T	C	-0.182825	0.868106	0.00195103	0.868106
filtered_GCST90451136_Cholesterol_to_total_lipids_ratio_in_IDL	MS severity	rs1571535	9	89600819	C	T	-0.177777	0.867413	0.00194001	0.867412
filtered_GCST90451136_Cholesterol_to_total_lipids_ratio_in_IDL	MS severity	rs3138489	9	89603947	C	A	-0.109055	0.918114	0.00120004	0.918115
filtered_GCST90451136_Cholesterol_to_total_lipids_ratio_in_IDL	MS severity	rs4100654	9	104906960	C	T	0.490707	0.636392	-0.0093139	0.636392
filtered_GCST90451136_Cholesterol_to_total_lipids_ratio_in_IDL	MS severity	rs4419883	9	110487768	G	A	0.647312	0.430095	-0.0098292	0.430095
filtered_GCST90451136_Cholesterol_to_total_lipids_ratio_in_IDL	MS severity	rs2039184	9	133172006	G	A	1.82492	0.151683	0.0166011	0.151683
filtered_GCST90451136_Cholesterol_to_total_lipids_ratio_in_IDL	MS severity	rs2073870	9	133208193	G	T	0.648044	0.544232	0.00953513	0.544234
filtered_GCST90451136_Cholesterol_to_total_lipids_ratio_in_IDL	MS severity	rs4486266	9	133223533	A	G	0.69671	0.465161	0.0116554	0.46516
filtered_GCST90451136_Cholesterol_to_total_lipids_ratio_in_IDL	MS severity	rs176694	9	133289021	G	T	0.514455	0.449407	0.0146094	0.449406
filtered_GCST90451136_Cholesterol_to_total_lipids_ratio_in_IDL	MS severity	rs10763926	10	33329702	G	A	-1.40927	0.169937	0.028565	0.169936
filtered_GCST90451136_Cholesterol_to_total_lipids_ratio_in_IDL	MS severity	rs1369860	10	50363819	G	A	0.679098	0.467498	0.0100463	0.467498
filtered_GCST90451136_Cholesterol_to_total_lipids_ratio_in_IDL	MS severity	rs34672995	10	50426608	C	T	0.646973	0.478094	0.00966092	0.478096
filtered_GCST90451136_Cholesterol_to_total_lipids_ratio_in_IDL	MS severity	rs35988619	10	62434155	C	T	0.480465	0.660291	0.0108317	0.660291
filtered_GCST90451136_Cholesterol_to_total_lipids_ratio_in_IDL	MS severity	rs1960738	10	63046534	G	T	0.739718	0.421563	0.014896	0.421563
filtered_GCST90451136_Cholesterol_to_total_lipids_ratio_in_IDL	MS severity	rs67869451	10	63101377	T	G	1.2427	0.11342	-0.0236729	0.113421
filtered_GCST90451136_Cholesterol_to_total_lipids_ratio_in_IDL	MS severity	rs10995477	10	63250912	C	T	0.165648	0.537331	0.00714348	0.53733	,JMJD1C
filtered_GCST90451136_Cholesterol_to_total_lipids_ratio_in_IDL	MS severity	rs10822160	10	63353036	G	T	0.138972	0.60438	0.00598114	0.604381
filtered_GCST90451136_Cholesterol_to_total_lipids_ratio_in_IDL	MS severity	rs10761779	10	63515167	G	A	0.134186	0.613113	0.00580292	0.613112	,JMJD1C,REEP3
filtered_GCST90451136_Cholesterol_to_total_lipids_ratio_in_IDL	MS severity	rs1892501	10	79337509	G	A	0.098783	0.917901	-0.0014473	0.917901
filtered_GCST90451136_Cholesterol_to_total_lipids_ratio_in_IDL	MS severity	rs61875186	10	92080786	A	G	-1.5626	0.171072	0.032925	0.171072
filtered_GCST90451136_Cholesterol_to_total_lipids_ratio_in_IDL	MS severity	rs4919257	10	93552207	A	G	0.682314	0.413545	0.0120569	0.413546
filtered_GCST90451136_Cholesterol_to_total_lipids_ratio_in_IDL	MS severity	rs10787430	10	112192480	T	C	-0.366626	0.650825	0.0057131	0.650826
filtered_GCST90451136_Cholesterol_to_total_lipids_ratio_in_IDL	MS severity	rs12414355	10	112217046	G	A	0.268624	0.617495	-0.0084039	0.617496
filtered_GCST90451136_Cholesterol_to_total_lipids_ratio_in_IDL	MS severity	rs61875119	10	112990621	A	G	-0.549039	0.605919	0.00702001	0.605918
filtered_GCST90451136_Cholesterol_to_total_lipids_ratio_in_IDL	MS severity	rs10770083	11	10046956	G	A	-0.12301	0.884387	-0.0017044	0.884388
filtered_GCST90451136_Cholesterol_to_total_lipids_ratio_in_IDL	MS severity	rs10766078	11	13341701	G	A	1.44314	0.21317	-0.0152308	0.213168
filtered_GCST90451136_Cholesterol_to_total_lipids_ratio_in_IDL	MS severity	rs11029441	11	26257598	C	T	1.41542	0.199387	-0.0266114	0.199387
filtered_GCST90451136_Cholesterol_to_total_lipids_ratio_in_IDL	MS severity	rs17309930	11	27726946	A	C	-0.38399	0.639726	0.00688936	0.639726	,BDNF
filtered_GCST90451136_Cholesterol_to_total_lipids_ratio_in_IDL	MS severity	rs7930981	11	29138752	A	C	0.167109	0.884544	0.00263778	0.884544
filtered_GCST90451136_Cholesterol_to_total_lipids_ratio_in_IDL	MS severity	rs61337452	11	46707416	C	T	-0.771793	0.273911	-0.0183696	0.27391
filtered_GCST90451136_Cholesterol_to_total_lipids_ratio_in_IDL	MS severity	rs10769255	11	47345820	T	C	-0.969844	0.2334	-0.0180327	0.2334	,MYBPC3,Intergenic
filtered_GCST90451136_Cholesterol_to_total_lipids_ratio_in_IDL	MS severity	rs12787646	11	47648113	C	T	-1.1823	0.230914	0.0144324	0.230916	MTCH2,
filtered_GCST90451136_Cholesterol_to_total_lipids_ratio_in_IDL	MS severity	rs57838808	11	56714407	C	T	-0.47581	0.714694	-0.0068672	0.714694
filtered_GCST90451136_Cholesterol_to_total_lipids_ratio_in_IDL	MS severity	rs73470506	11	57240772	T	C	-1.43421	0.145166	0.0281006	0.145166
filtered_GCST90451136_Cholesterol_to_total_lipids_ratio_in_IDL	MS severity	rs4938863	11	57359234	G	A	-1.19729	0.312031	-0.0166453	0.312034
filtered_GCST90451136_Cholesterol_to_total_lipids_ratio_in_IDL	MS severity	rs174562	11	61817672	G	A	-0.454692	0.00677283	0.0333459	0.00677295	,FADS2,FADS1,MIR1908,FEN1,TMEM258,MIR611,FADS2,FADS1
filtered_GCST90451136_Cholesterol_to_total_lipids_ratio_in_IDL	MS severity	rs11227260	11	65693687	T	G	0.707024	0.351852	-0.0111427	0.351851	KAT5
filtered_GCST90451136_Cholesterol_to_total_lipids_ratio_in_IDL	MS severity	rs10750766	11	65706327	A	C	-0.0071203	0.991497	0.00013584	0.991497	,intergenic,KAT5,EHBP1L1
filtered_GCST90451136_Cholesterol_to_total_lipids_ratio_in_IDL	MS severity	rs7104351	11	68850418	G	A	-0.0587952	0.947122	0.00082358	0.947122
filtered_GCST90451136_Cholesterol_to_total_lipids_ratio_in_IDL	MS severity	rs531117	11	75745089	T	C	0.73262	0.0283342	-0.0330999	0.0283347
filtered_GCST90451136_Cholesterol_to_total_lipids_ratio_in_IDL	MS severity	rs10899501	11	78420362	T	C	-0.396174	0.704039	-0.0055776	0.704038	,GAB2
filtered_GCST90451136_Cholesterol_to_total_lipids_ratio_in_IDL	MS severity	rs7113559	11	78494657	G	T	1.65908	0.150046	-0.0207943	0.150046
filtered_GCST90451136_Cholesterol_to_total_lipids_ratio_in_IDL	MS severity	rs7112766	11	92938855	T	G	1.12987	0.286558	-0.013187	0.286556
filtered_GCST90451136_Cholesterol_to_total_lipids_ratio_in_IDL	MS severity	rs11226119	11	104028546	T	C	-0.687774	0.506957	0.0105237	0.506957
filtered_GCST90451136_Cholesterol_to_total_lipids_ratio_in_IDL	MS severity	rs7952521	11	116514637	A	G	-0.414631	0.581639	-0.0108113	0.58164
filtered_GCST90451136_Cholesterol_to_total_lipids_ratio_in_IDL	MS severity	rs4938294	11	116644703	T	C	0.156393	0.885754	0.002148	0.885755
filtered_GCST90451136_Cholesterol_to_total_lipids_ratio_in_IDL	MS severity	rs73580632	11	116648184	T	C	0.203233	0.705469	0.0084368	0.705469
filtered_GCST90451136_Cholesterol_to_total_lipids_ratio_in_IDL	MS severity	rs567599	11	116651848	T	G	0.315023	0.15875	-0.0267228	0.15875
filtered_GCST90451136_Cholesterol_to_total_lipids_ratio_in_IDL	MS severity	rs61905066	11	116700892	G	A	-0.121462	0.578923	0.0130777	0.578924
filtered_GCST90451136_Cholesterol_to_total_lipids_ratio_in_IDL	MS severity	rs11216117	11	116725413	A	C	0.155138	0.385336	-0.0195838	0.385337
filtered_GCST90451136_Cholesterol_to_total_lipids_ratio_in_IDL	MS severity	rs10750098	11	116834852	T	G	-0.118897	0.46607	-0.0142518	0.466072
filtered_GCST90451136_Cholesterol_to_total_lipids_ratio_in_IDL	MS severity	rs2370513	12	2360864	G	A	-2.14865	0.0725639	-0.0228543	0.0725647
filtered_GCST90451136_Cholesterol_to_total_lipids_ratio_in_IDL	MS severity	rs12146727	12	7063032	A	G	-0.896595	0.462073	-0.0123341	0.462073	C1S,
filtered_GCST90451136_Cholesterol_to_total_lipids_ratio_in_IDL	MS severity	rs7134375	12	20320824	A	C	2.20892	0.00746484	0.0309898	0.0074648	,RP11-284H19.1,PDE3A
filtered_GCST90451136_Cholesterol_to_total_lipids_ratio_in_IDL	MS severity	rs67981690	12	21190952	G	A	-0.77217	0.306437	0.0171719	0.306435	,SLCO1B1
filtered_GCST90451136_Cholesterol_to_total_lipids_ratio_in_IDL	MS severity	rs55939211	12	50512307	G	A	-1.47203	0.207206	0.0154896	0.207207	DIP2B
filtered_GCST90451136_Cholesterol_to_total_lipids_ratio_in_IDL	MS severity	rs822683	12	53119364	C	T	0.00406393	0.996511	6.25549e-05	0.996511
filtered_GCST90451136_Cholesterol_to_total_lipids_ratio_in_IDL	MS severity	rs540730	12	57413331	C	T	0.0904487	0.889864	-0.0019029	0.889864	,R3HDM2,R3HDM2,INHBC
filtered_GCST90451136_Cholesterol_to_total_lipids_ratio_in_IDL	MS severity	rs11615693	12	62299854	T	C	1.91327	0.104674	0.0298264	0.104674
filtered_GCST90451136_Cholesterol_to_total_lipids_ratio_in_IDL	MS severity	rs10467029	12	106684670	T	C	0.838505	0.440885	-0.0092659	0.440884
filtered_GCST90451136_Cholesterol_to_total_lipids_ratio_in_IDL	MS severity	rs10861679	12	106929137	C	T	-0.312882	0.756052	0.00396644	0.756053
filtered_GCST90451136_Cholesterol_to_total_lipids_ratio_in_IDL	MS severity	rs10774623	12	111395785	G	A	-1.75827	0.125261	-0.0225363	0.125262
filtered_GCST90451136_Cholesterol_to_total_lipids_ratio_in_IDL	MS severity	rs653178	12	111569952	T	C	-0.154976	0.739124	-0.0038128	0.739124	,SH2B3,ATXN2,ATXN2,SH2B3,ATXN2,SH2B3,SH2B3,ALDH2,ATXN2,SH2B3,BRAP,ACAD10,ALDH2,TMEM116,NAA25,ATXN2,MAPKAPK5,ERP29,RP11-162P23.2,ATXN2,SH2B3,LNK,ATXN2,PTPN11
filtered_GCST90451136_Cholesterol_to_total_lipids_ratio_in_IDL	MS severity	rs11066044	12	111845742	T	C	-1.85934	0.154091	-0.0226278	0.154091
filtered_GCST90451136_Cholesterol_to_total_lipids_ratio_in_IDL	MS severity	rs60661425	12	111851023	T	C	-1.8458	0.154091	-0.0226278	0.154091
filtered_GCST90451136_Cholesterol_to_total_lipids_ratio_in_IDL	MS severity	rs2339941	12	112052960	T	G	-1.79847	0.15061	-0.0225114	0.150609
filtered_GCST90451136_Cholesterol_to_total_lipids_ratio_in_IDL	MS severity	rs10773000	12	123251537	T	G	0.815237	0.36301	0.0110339	0.363006	,C12orf65
filtered_GCST90451136_Cholesterol_to_total_lipids_ratio_in_IDL	MS severity	rs7133378	12	123924955	A	G	-0.0765121	0.902789	-0.0015003	0.902789	,DNAH10,CCDC92,CCDC92,DNAH10,DNAH10,CCDC92-DNAH10,NA,CCDC92
filtered_GCST90451136_Cholesterol_to_total_lipids_ratio_in_IDL	MS severity	rs11057450	12	124100790	A	G	0.0983523	0.935808	0.00098064	0.935808	FAM101A,
filtered_GCST90451136_Cholesterol_to_total_lipids_ratio_in_IDL	MS severity	rs17074618	13	50579339	T	C	0.682988	0.590947	-0.0088178	0.590948	DLEU1
filtered_GCST90451136_Cholesterol_to_total_lipids_ratio_in_IDL	MS severity	rs7991426	13	98990475	T	C	-2.47471	0.0138286	0.0313338	0.0138289
filtered_GCST90451136_Cholesterol_to_total_lipids_ratio_in_IDL	MS severity	rs6602909	13	113849020	C	T	-0.710974	0.344056	0.0118828	0.344054	,FLJ41484,GAS6,GAS6-AS1
filtered_GCST90451136_Cholesterol_to_total_lipids_ratio_in_IDL	MS severity	rs4981254	14	34868629	T	C	0.276798	0.829064	0.00376573	0.829063
filtered_GCST90451136_Cholesterol_to_total_lipids_ratio_in_IDL	MS severity	rs12897637	14	63772633	C	T	-0.476368	0.472332	0.0111019	0.472333
filtered_GCST90451136_Cholesterol_to_total_lipids_ratio_in_IDL	MS severity	rs72731564	14	68813441	T	C	-0.611264	0.514012	0.0095716	0.514013
filtered_GCST90451136_Cholesterol_to_total_lipids_ratio_in_IDL	MS severity	rs1742893	14	68829950	C	T	0.63543	0.578638	0.00750951	0.578639
filtered_GCST90451136_Cholesterol_to_total_lipids_ratio_in_IDL	MS severity	rs12888714	14	72913780	G	T	-0.194601	0.859533	-0.002086	0.859533
filtered_GCST90451136_Cholesterol_to_total_lipids_ratio_in_IDL	MS severity	rs61986928	14	73216688	T	G	1.04847	0.409789	-0.0168221	0.409791
filtered_GCST90451136_Cholesterol_to_total_lipids_ratio_in_IDL	MS severity	rs8020112	14	89331781	C	T	0.183446	0.877044	0.00229173	0.877044
filtered_GCST90451136_Cholesterol_to_total_lipids_ratio_in_IDL	MS severity	rs12887521	14	102781507	A	C	-0.757688	0.482674	-0.0084294	0.482675
filtered_GCST90451136_Cholesterol_to_total_lipids_ratio_in_IDL	MS severity	rs7170463	15	41596720	G	A	-1.23672	0.191283	-0.0163711	0.191281	,TYRO3
filtered_GCST90451136_Cholesterol_to_total_lipids_ratio_in_IDL	MS severity	rs11070374	15	42559266	T	C	1.05931	0.302474	0.0138	0.302471
filtered_GCST90451136_Cholesterol_to_total_lipids_ratio_in_IDL	MS severity	rs2162366	15	44147182	A	G	0.0248666	0.930795	-0.0020168	0.930795
filtered_GCST90451136_Cholesterol_to_total_lipids_ratio_in_IDL	MS severity	rs12913330	15	44183891	G	A	-0.0543964	0.959187	0.00060121	0.959187
filtered_GCST90451136_Cholesterol_to_total_lipids_ratio_in_IDL	MS severity	rs4646611	15	57972885	C	T	-0.0812059	0.939644	-0.0008847	0.939644
filtered_GCST90451136_Cholesterol_to_total_lipids_ratio_in_IDL	MS severity	rs2899620	15	58233200	G	A	0.344081	0.54291	0.00737482	0.54291
filtered_GCST90451136_Cholesterol_to_total_lipids_ratio_in_IDL	MS severity	rs7182541	15	58254819	T	C	0.0334026	0.913722	0.00126922	0.913722
filtered_GCST90451136_Cholesterol_to_total_lipids_ratio_in_IDL	MS severity	rs58038553	15	58282125	G	A	-0.0535502	0.740531	-0.0056414	0.740531
filtered_GCST90451136_Cholesterol_to_total_lipids_ratio_in_IDL	MS severity	rs11858279	15	58420774	C	T	-0.0662337	0.598643	0.0067718	0.598644
filtered_GCST90451136_Cholesterol_to_total_lipids_ratio_in_IDL	MS severity	rs8041059	15	58451510	T	C	-0.011463	0.946312	-0.000771	0.946312
filtered_GCST90451136_Cholesterol_to_total_lipids_ratio_in_IDL	MS severity	rs2242065	15	58547099	T	C	0.043626	0.941948	-0.0015779	0.941948
filtered_GCST90451136_Cholesterol_to_total_lipids_ratio_in_IDL	MS severity	rs6494394	15	63148739	G	A	-0.854511	0.246737	-0.0140473	0.246738
filtered_GCST90451136_Cholesterol_to_total_lipids_ratio_in_IDL	MS severity	rs11852815	15	63595914	T	C	-0.537626	0.550184	0.00761423	0.550185
filtered_GCST90451136_Cholesterol_to_total_lipids_ratio_in_IDL	MS severity	rs10152687	15	63825790	T	G	0.345015	0.760155	0.00356432	0.760154
filtered_GCST90451136_Cholesterol_to_total_lipids_ratio_in_IDL	MS severity	rs7177758	15	73201579	A	G	-2.03701	0.0554742	-0.0221517	0.0554746
filtered_GCST90451136_Cholesterol_to_total_lipids_ratio_in_IDL	MS severity	rs413150	15	74303747	T	C	-0.2792	0.816485	0.00273175	0.816484
filtered_GCST90451136_Cholesterol_to_total_lipids_ratio_in_IDL	MS severity	rs12900794	15	101334636	C	T	0.629841	0.596735	0.00611753	0.596734
filtered_GCST90451136_Cholesterol_to_total_lipids_ratio_in_IDL	MS severity	rs1037117	15	101528455	A	G	-0.934268	0.412192	0.0107182	0.412193	PCSK6,,TM2D3
filtered_GCST90451136_Cholesterol_to_total_lipids_ratio_in_IDL	MS severity	rs5029140	16	937972	T	C	0.688358	0.464686	0.00863938	0.464685
filtered_GCST90451136_Cholesterol_to_total_lipids_ratio_in_IDL	MS severity	rs6500619	16	4593451	A	G	1.80812	0.0904555	0.0241029	0.0904549
filtered_GCST90451136_Cholesterol_to_total_lipids_ratio_in_IDL	MS severity	rs11644601	16	15078261	C	T	0.689083	0.274142	0.0138944	0.27414	,RRN3,PDXDC1
filtered_GCST90451136_Cholesterol_to_total_lipids_ratio_in_IDL	MS severity	rs11642612	16	30018874	C	A	0.176413	0.878465	-0.0017795	0.878464	NA,
filtered_GCST90451136_Cholesterol_to_total_lipids_ratio_in_IDL	MS severity	rs173539	16	56954132	T	C	-0.416406	0.62464	-0.0060229	0.624638	,CETP
filtered_GCST90451136_Cholesterol_to_total_lipids_ratio_in_IDL	MS severity	rs12720926	16	56965006	G	A	0.742508	0.40409	0.0097152	0.404091	,CETP
filtered_GCST90451136_Cholesterol_to_total_lipids_ratio_in_IDL	MS severity	rs8054091	16	67897923	C	T	0.181671	0.749544	0.00538322	0.749545
filtered_GCST90451136_Cholesterol_to_total_lipids_ratio_in_IDL	MS severity	rs862320	16	69617963	T	C	0.0339962	0.962394	0.00055252	0.962395	,NFAT5
filtered_GCST90451136_Cholesterol_to_total_lipids_ratio_in_IDL	MS severity	rs9923575	16	72196213	T	C	-0.604406	0.509152	-0.009524	0.509152	,PMFBP1
filtered_GCST90451136_Cholesterol_to_total_lipids_ratio_in_IDL	MS severity	rs28422501	16	88099206	T	C	-0.602536	0.644495	-0.0060381	0.644495
filtered_GCST90451136_Cholesterol_to_total_lipids_ratio_in_IDL	MS severity	rs12945299	17	7176750	G	A	-0.358449	0.664461	0.00656789	0.664462
filtered_GCST90451136_Cholesterol_to_total_lipids_ratio_in_IDL	MS severity	rs4646341	17	17590496	G	A	-0.0628842	0.947411	0.00077787	0.947411
filtered_GCST90451136_Cholesterol_to_total_lipids_ratio_in_IDL	MS severity	rs2239911	17	28396594	T	G	-0.549249	0.641177	-0.0055713	0.641177	SLC46A1,SARM1
filtered_GCST90451136_Cholesterol_to_total_lipids_ratio_in_IDL	MS severity	rs62070730	17	36517854	C	T	0.867453	0.492059	0.00809811	0.492061
filtered_GCST90451136_Cholesterol_to_total_lipids_ratio_in_IDL	MS severity	rs231492	17	43901388	T	G	0.10822	0.84143	-0.0042961	0.84143
filtered_GCST90451136_Cholesterol_to_total_lipids_ratio_in_IDL	MS severity	rs67919208	17	47694507	C	T	0.115084	0.92762	0.00104553	0.927619
filtered_GCST90451136_Cholesterol_to_total_lipids_ratio_in_IDL	MS severity	rs62076439	17	49327266	T	G	1.85975	0.0897852	-0.0203974	0.089784	,ZNF652
filtered_GCST90451136_Cholesterol_to_total_lipids_ratio_in_IDL	MS severity	rs12949906	17	49769717	G	A	-0.913175	0.385204	0.0106805	0.385207
filtered_GCST90451136_Cholesterol_to_total_lipids_ratio_in_IDL	MS severity	rs1292053	17	59886176	G	A	-0.32967	0.769538	0.0033625	0.769538	,RPS6KB1,TUBD1,TUBD1,TUBD1,RPS6KB1,RP11-178C3.1,RNFT1,VMP1
filtered_GCST90451136_Cholesterol_to_total_lipids_ratio_in_IDL	MS severity	rs4790908	17	67856791	G	T	-0.66638	0.582407	0.00793659	0.582406
filtered_GCST90451136_Cholesterol_to_total_lipids_ratio_in_IDL	MS severity	rs12600941	17	67922691	G	A	-0.644237	0.607784	0.00741646	0.607784
filtered_GCST90451136_Cholesterol_to_total_lipids_ratio_in_IDL	MS severity	rs62086043	17	67971887	G	A	-0.756874	0.509571	0.00939228	0.509572
filtered_GCST90451136_Cholesterol_to_total_lipids_ratio_in_IDL	MS severity	rs34931250	17	68883786	T	C	-0.0964042	0.915265	0.00260625	0.915265	,ABCA8
filtered_GCST90451136_Cholesterol_to_total_lipids_ratio_in_IDL	MS severity	rs4969141	17	78395572	T	C	0.0934168	0.857469	0.00218386	0.857469	PGS1,
filtered_GCST90451136_Cholesterol_to_total_lipids_ratio_in_IDL	MS severity	rs7218605	17	78815721	T	C	1.85845	0.124489	0.0176998	0.124489	USP36
filtered_GCST90451136_Cholesterol_to_total_lipids_ratio_in_IDL	MS severity	rs34265721	18	303569	T	C	0.0423422	0.969481	0.0007722	0.969481
filtered_GCST90451136_Cholesterol_to_total_lipids_ratio_in_IDL	MS severity	rs28672219	18	22310572	A	C	-1.04977	0.285547	0.0125826	0.285545
filtered_GCST90451136_Cholesterol_to_total_lipids_ratio_in_IDL	MS severity	rs173032	18	32215113	C	T	1.37268	0.244631	-0.0140944	0.244629
filtered_GCST90451136_Cholesterol_to_total_lipids_ratio_in_IDL	MS severity	rs4939883	18	49640844	C	T	-0.270844	0.545121	-0.0091915	0.545121	,LIPG
filtered_GCST90451136_Cholesterol_to_total_lipids_ratio_in_IDL	MS severity	rs7233487	18	49754570	T	C	-1.86625	0.0817081	-0.0213889	0.0817069
filtered_GCST90451136_Cholesterol_to_total_lipids_ratio_in_IDL	MS severity	rs2045438	18	60214129	T	C	-1.33985	0.0526584	0.0250891	0.0526579
filtered_GCST90451136_Cholesterol_to_total_lipids_ratio_in_IDL	MS severity	rs11660069	18	60218180	G	A	-1.33217	0.0541585	0.0249228	0.0541595
filtered_GCST90451136_Cholesterol_to_total_lipids_ratio_in_IDL	MS severity	rs477181	18	60228805	T	G	-2.32356	0.0334172	0.0258875	0.0334181	,RPS3AP49,MC4R
filtered_GCST90451136_Cholesterol_to_total_lipids_ratio_in_IDL	MS severity	rs17175643	18	60229509	T	C	-1.3594	0.0529592	0.0250985	0.0529591	,ENSG00000267620
filtered_GCST90451136_Cholesterol_to_total_lipids_ratio_in_IDL	MS severity	rs752720	18	60248736	C	T	-0.0005646	0.999582	6.23099e-06	0.999582
filtered_GCST90451136_Cholesterol_to_total_lipids_ratio_in_IDL	MS severity	rs57951724	18	74291333	T	C	-0.758181	0.443834	0.00966855	0.443835
filtered_GCST90451136_Cholesterol_to_total_lipids_ratio_in_IDL	MS severity	rs12976739	19	8396779	A	G	0.0813534	0.863509	0.00201274	0.86351	,ANGPTL4
filtered_GCST90451136_Cholesterol_to_total_lipids_ratio_in_IDL	MS severity	rs55997232	19	11077441	T	C	0.100861	0.69645	-0.0070889	0.69645
filtered_GCST90451136_Cholesterol_to_total_lipids_ratio_in_IDL	MS severity	rs12151108	19	11086585	A	G	0.112396	0.662956	-0.0079717	0.662956	,SMARCA4,LDLR
filtered_GCST90451136_Cholesterol_to_total_lipids_ratio_in_IDL	MS severity	rs2421206	19	11151801	G	T	1.45521	0.104507	0.0202772	0.104508	SPC24,
filtered_GCST90451136_Cholesterol_to_total_lipids_ratio_in_IDL	MS severity	rs7260306	19	11160874	T	G	0.146621	0.878736	-0.001794	0.878736	KANK2,
filtered_GCST90451136_Cholesterol_to_total_lipids_ratio_in_IDL	MS severity	rs17766692	19	11231923	T	C	-0.257583	0.715966	0.00820842	0.715967	,DOCK6
filtered_GCST90451136_Cholesterol_to_total_lipids_ratio_in_IDL	MS severity	rs11666265	19	18181472	T	C	-1.04961	0.216323	-0.01639	0.216323
filtered_GCST90451136_Cholesterol_to_total_lipids_ratio_in_IDL	MS severity	rs4805885	19	33415217	C	T	0.309014	0.701124	0.00454761	0.701124	,PEPD
filtered_GCST90451136_Cholesterol_to_total_lipids_ratio_in_IDL	MS severity	rs62116948	19	44537651	C	T	-0.136975	0.760728	0.00605887	0.760728
filtered_GCST90451136_Cholesterol_to_total_lipids_ratio_in_IDL	MS severity	rs12977255	19	44631121	G	A	-0.276634	0.335044	0.0140655	0.335046
filtered_GCST90451136_Cholesterol_to_total_lipids_ratio_in_IDL	MS severity	rs1551891	19	44728555	A	G	-0.0507174	0.654795	0.00939464	0.654795	CEACAM16
filtered_GCST90451136_Cholesterol_to_total_lipids_ratio_in_IDL	MS severity	rs2927477	19	44810458	C	T	-0.297598	0.207407	0.0219097	0.207407
filtered_GCST90451136_Cholesterol_to_total_lipids_ratio_in_IDL	MS severity	rs34878901	19	44899220	T	C	-0.434245	0.0480671	-0.0232277	0.0480668
filtered_GCST90451136_Cholesterol_to_total_lipids_ratio_in_IDL	MS severity	rs429358	19	44908684	C	T	0.273918	0.149442	0.024007	0.149442	APOE,,PVRL2,TOMM40,APOE,APOC1,APOE,APOC1,APOE,BCAM,PVRL2,TOMM40,APOC1,APOC1P1,APOC4,APOC4-APOC2,APOC2,CLPTM1,RELB,APOE,LOC100129500,APOE4,APOE,BCAM,PVRL2,TOMM40,APOC1,APOC1P1,APOC4,APOC2,CLPTM1,RELB,APOC1,APOE,TOMM40,APOE,BCAM,PVRL2,OMM40,APOC1,APOC1P1,APOC4,APOC2,CLPTM1,RELB,APOE,BCAM,PVRLTOMM40,APOC1,APOC1P1,APOC4,APOC4-APOC2,APOC2,CLPTM1,RELB,APOE,APOC1,APOC1P1,PVRL2,TOMM40,PVRL2,APOE,APOC1,APOC1P1,TOMM40,TOMM40,PVRL2,APOE,APOC1,BCAM,APOE,PVRL2,TOMM40,APOC1,BCAM,TOMM40,APOE,NA
filtered_GCST90451136_Cholesterol_to_total_lipids_ratio_in_IDL	MS severity	rs7256200	19	44912678	T	G	0.45391	0.0283003	0.0406164	0.0283006	,APOE,APOC1
filtered_GCST90451136_Cholesterol_to_total_lipids_ratio_in_IDL	MS severity	rs12151009	19	45638587	C	T	-0.201026	0.80295	0.00441742	0.80295
filtered_GCST90451136_Cholesterol_to_total_lipids_ratio_in_IDL	MS severity	rs34715654	19	55597248	A	G	0.534618	0.577664	-0.0090341	0.577663
filtered_GCST90451136_Cholesterol_to_total_lipids_ratio_in_IDL	MS severity	rs1321940	20	12979237	G	A	-0.0426829	0.919713	-0.0012032	0.919713	,BTBD3,SPTLC3
filtered_GCST90451136_Cholesterol_to_total_lipids_ratio_in_IDL	MS severity	rs17226320	20	13035327	G	T	-0.178015	0.856173	0.00342697	0.856173
filtered_GCST90451136_Cholesterol_to_total_lipids_ratio_in_IDL	MS severity	rs6087771	20	31718921	C	T	-1.39634	0.240642	-0.0147153	0.240644	,BCL2L1
filtered_GCST90451136_Cholesterol_to_total_lipids_ratio_in_IDL	MS severity	rs6087577	20	34367617	G	A	0.545199	0.460974	0.00846902	0.460975
filtered_GCST90451136_Cholesterol_to_total_lipids_ratio_in_IDL	MS severity	rs6031587	20	44409609	T	C	-0.503204	0.488232	0.0158548	0.48823
filtered_GCST90451136_Cholesterol_to_total_lipids_ratio_in_IDL	MS severity	rs17448680	20	45966087	C	T	-0.228642	0.82833	0.00262543	0.82833	ZNF335
filtered_GCST90451136_Cholesterol_to_total_lipids_ratio_in_IDL	MS severity	rs4239651	20	47711852	C	T	0.657754	0.334451	0.0141402	0.334451	,SULF2
filtered_GCST90451136_Cholesterol_to_total_lipids_ratio_in_IDL	MS severity	rs4809330	20	63718234	G	A	0.320578	0.763157	-0.0037314	0.763158	ZGPAT,RP4-583P15.15,,SLC2A4RG,TNFRS-F6B,RTEL1
filtered_GCST90451136_Cholesterol_to_total_lipids_ratio_in_IDL	MS severity	rs34890172	21	39333587	C	T	-1.45141	0.136327	0.0179589	0.136325
filtered_GCST90451136_Cholesterol_to_total_lipids_ratio_in_IDL	MS severity	rs17338076	21	45430437	A	G	-1.7919	0.110277	0.0275514	0.110276
filtered_GCST90451136_Cholesterol_to_total_lipids_ratio_in_IDL	MS severity	rs2413450	22	37074184	C	T	-1.04217	0.322982	0.0113161	0.322982	,TMPRSS6
filtered_GCST90451136_Cholesterol_to_total_lipids_ratio_in_IDL	MS severity	rs13055114	22	38211387	T	C	0.0547233	0.938406	-0.0009065	0.938406
filtered_GCST90451136_Cholesterol_to_total_lipids_ratio_in_IDL	MS severity	rs138704	22	38737405	G	A	0.677993	0.479229	-0.0092013	0.479228
filtered_GCST90451136_Cholesterol_to_total_lipids_ratio_in_IDL	MS severity	rs738408	22	43928850	T	C	-0.672026	0.0987676	0.0230818	0.0987674	,PNPLA3
filtered_GCST90451136_Cholesterol_to_total_lipids_ratio_in_IDL	MS severity	rs34879941	22	43936998	T	C	-0.866672	0.0768676	0.0269885	0.0768665
filtered_GCST90451137_Cholesterol_in_IDL	MS severity	rs17035646	1	10736490	A	G	-3.1229	0.00851604	0.0322795	0.00851611	CASZ1,
filtered_GCST90451137_Cholesterol_in_IDL	MS severity	rs55824149	1	15623831	T	C	0.115104	0.925696	-0.0011773	0.925696
filtered_GCST90451137_Cholesterol_in_IDL	MS severity	rs3091240	1	25350444	T	G	0.22715	0.633129	0.00553098	0.633129
filtered_GCST90451137_Cholesterol_in_IDL	MS severity	rs11802413	1	25434429	T	C	0.1427	0.74544	0.00375522	0.74544	,LDLRAP1
filtered_GCST90451137_Cholesterol_in_IDL	MS severity	rs17513135	1	39570014	T	C	-0.159874	0.858281	0.00245172	0.858281	,LOC101929516
filtered_GCST90451137_Cholesterol_in_IDL	MS severity	rs3806398	1	44775702	A	G	-1.00026	0.34387	-0.0136385	0.34387
filtered_GCST90451137_Cholesterol_in_IDL	MS severity	rs59559455	1	44910852	C	T	-1.30744	0.250708	-0.0175644	0.250707
filtered_GCST90451137_Cholesterol_in_IDL	MS severity	rs72660539	1	55029233	A	G	-0.42023	0.504935	-0.0127887	0.504934
filtered_GCST90451137_Cholesterol_in_IDL	MS severity	rs472495	1	55055640	T	G	-0.219065	0.417043	-0.0098728	0.417045	,PCSK9
filtered_GCST90451137_Cholesterol_in_IDL	MS severity	rs12086676	1	55272990	T	C	-0.374951	0.578825	0.00864576	0.578826
filtered_GCST90451137_Cholesterol_in_IDL	MS severity	rs12038768	1	62575057	T	G	-0.39912	0.260416	0.0139599	0.260413
filtered_GCST90451137_Cholesterol_in_IDL	MS severity	rs12409274	1	62740556	T	C	0.498876	0.446073	-0.0124738	0.446075
filtered_GCST90451137_Cholesterol_in_IDL	MS severity	rs4655794	1	65693618	C	T	0.794224	0.461801	0.00866776	0.4618
filtered_GCST90451137_Cholesterol_in_IDL	MS severity	rs1535372	1	92787447	T	C	-0.298563	0.720377	-0.004306	0.720377
filtered_GCST90451137_Cholesterol_in_IDL	MS severity	rs61798468	1	107026694	G	T	-0.0352082	0.969581	-0.0004783	0.969581
filtered_GCST90451137_Cholesterol_in_IDL	MS severity	rs682288	1	109181018	T	C	0.634018	0.56022	0.00704686	0.560219
filtered_GCST90451137_Cholesterol_in_IDL	MS severity	rs7528419	1	109274570	G	A	0.0415582	0.790866	-0.0036785	0.790867	,SORT1,CELSR2,SORT1,CELSR2,PSRC1
filtered_GCST90451137_Cholesterol_in_IDL	MS severity	rs11583969	1	109301153	T	C	-2.1231	0.126064	0.0372954	0.126063
filtered_GCST90451137_Cholesterol_in_IDL	MS severity	rs11204755	1	150989351	G	T	-1.25352	0.294976	-0.0246261	0.294977
filtered_GCST90451137_Cholesterol_in_IDL	MS severity	rs2296288	1	183103455	C	T	2.34392	0.0543697	0.022398	0.0543697
filtered_GCST90451137_Cholesterol_in_IDL	MS severity	rs2642438	1	220796686	G	A	-0.349597	0.36961	-0.0115752	0.369609	,MARC1,MOSC1,MARCH1,MAR1,MTARC1,C1orf115,HLX,43891
filtered_GCST90451137_Cholesterol_in_IDL	MS severity	rs2784253	1	220889455	G	T	-1.26939	0.228579	-0.0138799	0.228577
filtered_GCST90451137_Cholesterol_in_IDL	MS severity	rs11122450	1	230166065	G	T	-0.527317	0.328208	-0.0114325	0.328211	,GALNT2
filtered_GCST90451137_Cholesterol_in_IDL	MS severity	rs582233	1	230185105	T	G	0.16512	0.837416	-0.0024869	0.837416
filtered_GCST90451137_Cholesterol_in_IDL	MS severity	rs600511	1	234653368	A	G	-0.0652757	0.93408	-0.0009477	0.93408
filtered_GCST90451137_Cholesterol_in_IDL	MS severity	rs36025723	1	234971167	T	C	-2.10661	0.0986288	0.0281214	0.0986287
filtered_GCST90451137_Cholesterol_in_IDL	MS severity	rs4244628	1	246782520	T	C	1.16688	0.349997	0.0106913	0.349996
filtered_GCST90451137_Cholesterol_in_IDL	MS severity	rs907866	2	20171619	A	G	0.456232	0.348952	-0.0109481	0.348953	,SDC1
filtered_GCST90451137_Cholesterol_in_IDL	MS severity	rs11687133	2	20173611	T	C	0.391188	0.519409	-0.0079173	0.51941
filtered_GCST90451137_Cholesterol_in_IDL	MS severity	rs11903024	2	20938980	T	G	-0.305706	0.516087	0.00748511	0.516088
filtered_GCST90451137_Cholesterol_in_IDL	MS severity	rs6547409	2	20967337	T	C	0.173747	0.817245	-0.006272	0.817245
filtered_GCST90451137_Cholesterol_in_IDL	MS severity	rs589566	2	21046937	G	A	0.621425	0.569915	-0.0065785	0.569913
filtered_GCST90451137_Cholesterol_in_IDL	MS severity	rs538928	2	21166147	G	A	0.0712368	0.653953	0.00635761	0.653953
filtered_GCST90451137_Cholesterol_in_IDL	MS severity	rs10211497	2	22256377	C	T	2.03383	0.0859272	-0.0200426	0.0859279
filtered_GCST90451137_Cholesterol_in_IDL	MS severity	rs3792016	2	43790610	T	G	0.749037	0.368386	-0.0195107	0.368386
filtered_GCST90451137_Cholesterol_in_IDL	MS severity	rs4299376	2	43845437	T	G	-0.296552	0.220898	0.015138	0.220899	,ABCG8,ABCG8,ABCG5,ABCG5,ABCG58,ABCG5,ABCG8
filtered_GCST90451137_Cholesterol_in_IDL	MS severity	rs6709904	2	43853185	G	A	-0.535508	0.10257	0.030032	0.10257	,ABCG8
filtered_GCST90451137_Cholesterol_in_IDL	MS severity	rs13020929	2	44100324	A	G	-1.96769	0.0510338	-0.0228163	0.0510345
filtered_GCST90451137_Cholesterol_in_IDL	MS severity	rs360804	2	62712262	A	G	-0.519974	0.428671	0.00987617	0.428671	,EHBP1
filtered_GCST90451137_Cholesterol_in_IDL	MS severity	rs360801	2	62728252	G	A	0.12371	0.87122	-0.0019583	0.87122	,EHBP1
filtered_GCST90451137_Cholesterol_in_IDL	MS severity	rs2577610	2	108464643	T	G	-1.2449	0.295167	-0.0155912	0.295165
filtered_GCST90451137_Cholesterol_in_IDL	MS severity	rs1156656	2	117771119	G	A	-0.329094	0.735442	-0.0039509	0.735441
filtered_GCST90451137_Cholesterol_in_IDL	MS severity	rs55938402	2	118085582	A	G	-0.181401	0.75421	0.00635318	0.754211
filtered_GCST90451137_Cholesterol_in_IDL	MS severity	rs17050272	2	120548864	A	G	-1.35346	0.155233	0.0164696	0.155232	,CLASP1,LINC01101,AC073257.2,GLI2,GLI2,AC073257.2,LINC01101,GLI2,intergenic,INHBB
filtered_GCST90451137_Cholesterol_in_IDL	MS severity	rs4954192	2	134875411	T	C	-0.721216	0.323581	-0.0118084	0.323582	,ACMSD,ACMSD,TMEM163,CCNT2,CCNT2-AS1
filtered_GCST90451137_Cholesterol_in_IDL	MS severity	rs3739020	2	135844921	G	T	1.33492	0.219831	0.0182373	0.219833
filtered_GCST90451137_Cholesterol_in_IDL	MS severity	rs10164853	2	157625480	G	A	2.09932	0.0931146	-0.0393601	0.0931145	,ACVR1C
filtered_GCST90451137_Cholesterol_in_IDL	MS severity	rs10184673	2	168971286	A	G	1.42924	0.00892544	-0.0311782	0.0089255
filtered_GCST90451137_Cholesterol_in_IDL	MS severity	rs16856436	2	169092598	T	G	0.217954	0.864431	0.0024854	0.86443
filtered_GCST90451137_Cholesterol_in_IDL	MS severity	rs72932745	2	202798165	C	A	-0.307753	0.704722	0.00659099	0.704722
filtered_GCST90451137_Cholesterol_in_IDL	MS severity	rs1024137	2	226231160	T	G	-1.08049	0.218903	0.0147898	0.218903	,IRS1
filtered_GCST90451137_Cholesterol_in_IDL	MS severity	rs2713536	2	226298926	T	C	-0.868781	0.319508	0.0120168	0.319506	,IRS1
filtered_GCST90451137_Cholesterol_in_IDL	MS severity	rs2713552	2	226316967	T	G	-0.949502	0.277534	0.0131	0.277535
filtered_GCST90451137_Cholesterol_in_IDL	MS severity	rs7590201	2	226327727	T	G	0.0346357	0.976681	-0.0003418	0.976681	LOC646736,MIR5702
filtered_GCST90451137_Cholesterol_in_IDL	MS severity	rs11563251	2	233770738	T	C	-1.27376	0.264789	-0.0207215	0.264789	UGT1A1,UGT1A10,UGT1A3,UGT1A4,UGT1A5,UGT1A6,UGT1A7,UGT1A8,UGT1A9,UGT1A1,
filtered_GCST90451137_Cholesterol_in_IDL	MS severity	rs6767822	3	11969810	T	G	-0.193983	0.863363	0.00226008	0.863364
filtered_GCST90451137_Cholesterol_in_IDL	MS severity	rs2938397	3	12366779	G	A	1.61197	0.010073	0.0307655	0.0100726
filtered_GCST90451137_Cholesterol_in_IDL	MS severity	rs1286755	3	25524877	G	T	-0.503608	0.687012	0.00481159	0.687011
filtered_GCST90451137_Cholesterol_in_IDL	MS severity	rs9834932	3	32493890	G	A	0.728284	0.376903	-0.0180447	0.376905	CMTM6
filtered_GCST90451137_Cholesterol_in_IDL	MS severity	rs7643185	3	58325431	T	G	0.309311	0.723414	-0.0073068	0.723414
filtered_GCST90451137_Cholesterol_in_IDL	MS severity	rs4585221	3	58429840	T	C	-0.183967	0.814515	0.00491645	0.814515	PDHB
filtered_GCST90451137_Cholesterol_in_IDL	MS severity	rs4605553	3	69753751	A	G	1.29735	0.257836	0.0139409	0.257836
filtered_GCST90451137_Cholesterol_in_IDL	MS severity	rs73140125	3	88015251	G	A	-0.501126	0.69518	-0.0072185	0.69518
filtered_GCST90451137_Cholesterol_in_IDL	MS severity	rs334558	3	120094435	G	A	-0.428437	0.693288	-0.0047714	0.693289	GSK3B,
filtered_GCST90451137_Cholesterol_in_IDL	MS severity	rs4678192	3	122408745	G	A	-0.577341	0.622725	-0.0059336	0.622726
filtered_GCST90451137_Cholesterol_in_IDL	MS severity	rs6773176	3	132324792	A	G	0.986646	0.434227	-0.0178941	0.434228
filtered_GCST90451137_Cholesterol_in_IDL	MS severity	rs11915472	3	132532097	G	A	0.464129	0.622249	-0.0101829	0.622248
filtered_GCST90451137_Cholesterol_in_IDL	MS severity	rs55731730	3	160354590	T	C	1.08066	0.276057	-0.0131167	0.276056
filtered_GCST90451137_Cholesterol_in_IDL	MS severity	rs6785233	3	171039196	G	T	0.428309	0.680308	0.00820439	0.680308	MIR569,
filtered_GCST90451137_Cholesterol_in_IDL	MS severity	rs16860216	3	185771094	A	G	0.417115	0.732952	-0.0047258	0.732951
filtered_GCST90451137_Cholesterol_in_IDL	MS severity	rs321622	4	48022363	C	T	-1.20083	0.297658	0.0127001	0.297659
filtered_GCST90451137_Cholesterol_in_IDL	MS severity	rs293435	4	68722334	T	C	-0.372342	0.649621	-0.0058383	0.649622
filtered_GCST90451137_Cholesterol_in_IDL	MS severity	rs188377	4	68727799	G	T	-0.678112	0.484009	-0.0091309	0.48401
filtered_GCST90451137_Cholesterol_in_IDL	MS severity	rs4859674	4	76455660	G	A	0.467815	0.62095	-0.0066828	0.620951
filtered_GCST90451137_Cholesterol_in_IDL	MS severity	rs1458038	4	80243569	T	C	-0.532779	0.678278	0.00515435	0.678279	FGF5,PRDM8,FGF5,,PRDM8FGF5
filtered_GCST90451137_Cholesterol_in_IDL	MS severity	rs13107325	4	102267552	T	C	0.487223	0.391194	-0.018331	0.391195	,LOC126807125,SLC39A8,BANK1,SLC39A8,NFKB1,SLC39A8,Intergenic,CA14,APH1A,C1orf54,C1orf51,MRPS21,PRPF3,RPRD2,TARS2,ECM1,ADAMTSL4,AL356356.1,SIX3,C1orf106,KIF21B,CACNA1S,BANK1,SLC39A8,NA,SLC39A8,UBE2D3,INTS3,SLC27A3,GATAD2B,DENND4B,CRTC2,SLC39A1,CREB3L4,JTB,RAB13,RPS27,NUP210L,TPM3,C1orf189,C1orf43,UBAP2L,HAX1
filtered_GCST90451137_Cholesterol_in_IDL	MS severity	rs35251672	4	119826547	T	G	0.0229113	0.985501	0.00023609	0.985501
filtered_GCST90451137_Cholesterol_in_IDL	MS severity	rs7673619	4	119829261	T	C	-0.0124846	0.992087	-0.0001288	0.992087
filtered_GCST90451137_Cholesterol_in_IDL	MS severity	rs7692092	4	125335910	T	C	0.344204	0.789142	-0.003737	0.789141
filtered_GCST90451137_Cholesterol_in_IDL	MS severity	rs62344508	4	150272828	C	A	-1.10822	0.332806	0.0123167	0.332805
filtered_GCST90451137_Cholesterol_in_IDL	MS severity	rs11728745	4	150303098	T	C	-1.1997	0.338558	0.0130385	0.338557	LRBA
filtered_GCST90451137_Cholesterol_in_IDL	MS severity	rs41280463	4	153270074	A	G	0.864583	0.513921	-0.0103571	0.513919	TRIM2,
filtered_GCST90451137_Cholesterol_in_IDL	MS severity	rs3811978	5	52804655	G	A	-1.21827	0.336981	0.015022	0.336982	ITGA1
filtered_GCST90451137_Cholesterol_in_IDL	MS severity	rs256903	5	56513311	A	C	-1.17702	0.212465	0.0164147	0.212464	,ANKRD55,AC022431.2
filtered_GCST90451137_Cholesterol_in_IDL	MS severity	rs61616736	5	75018287	T	G	-0.404906	0.480181	-0.0090927	0.48018
filtered_GCST90451137_Cholesterol_in_IDL	MS severity	rs12656840	5	75037328	G	T	-0.211437	0.69573	-0.0078706	0.695729
filtered_GCST90451137_Cholesterol_in_IDL	MS severity	rs6867272	5	75102824	G	T	-0.21089	0.464931	-0.0087436	0.46493
filtered_GCST90451137_Cholesterol_in_IDL	MS severity	rs10070119	5	75308130	T	C	-0.219072	0.298802	-0.0121678	0.298804
filtered_GCST90451137_Cholesterol_in_IDL	MS severity	rs12916	5	75360714	C	T	-0.272838	0.169497	-0.0159652	0.169499	,HMGCR
filtered_GCST90451137_Cholesterol_in_IDL	MS severity	rs73763102	5	75438071	C	T	-0.637514	0.373971	-0.0182195	0.373972
filtered_GCST90451137_Cholesterol_in_IDL	MS severity	rs73124801	5	75681236	G	T	0.31686	0.67917	0.00866551	0.67917
filtered_GCST90451137_Cholesterol_in_IDL	MS severity	rs258511	5	75758777	G	A	-0.0136564	0.98545	0.000216	0.98545
filtered_GCST90451137_Cholesterol_in_IDL	MS severity	rs10055091	5	75820596	T	C	0.293905	0.684342	0.0111222	0.684341
filtered_GCST90451137_Cholesterol_in_IDL	MS severity	rs6453172	5	75872056	C	T	-1.3193	0.193753	-0.0257425	0.193754
filtered_GCST90451137_Cholesterol_in_IDL	MS severity	rs1500187	5	123488984	G	A	-0.722671	0.272378	0.0128178	0.272376
filtered_GCST90451137_Cholesterol_in_IDL	MS severity	rs17150738	5	123779874	T	C	-0.92251	0.303097	-0.0136156	0.303096
filtered_GCST90451137_Cholesterol_in_IDL	MS severity	rs17764730	5	128021834	T	C	-0.920788	0.364726	-0.0125834	0.364729
filtered_GCST90451137_Cholesterol_in_IDL	MS severity	rs62385693	5	132437982	C	T	-0.556292	0.602231	0.00741009	0.602231
filtered_GCST90451137_Cholesterol_in_IDL	MS severity	rs10037298	5	140188111	G	T	-1.39871	0.28252	0.0154949	0.282518
filtered_GCST90451137_Cholesterol_in_IDL	MS severity	rs10077941	5	142531611	A	G	0.231642	0.80876	0.00447709	0.808761	,FGF1
filtered_GCST90451137_Cholesterol_in_IDL	MS severity	rs4705247	5	148309005	C	T	0.115969	0.925418	0.00119743	0.925418
filtered_GCST90451137_Cholesterol_in_IDL	MS severity	rs284440	5	156743204	G	T	0.33156	0.76359	0.00475255	0.763591
filtered_GCST90451137_Cholesterol_in_IDL	MS severity	rs2088917	5	157005204	G	A	0.292771	0.688325	0.00625942	0.688324
filtered_GCST90451137_Cholesterol_in_IDL	MS severity	rs2235215	6	16130925	C	T	-0.0073707	0.988998	0.00016986	0.988998	,MYLIP
filtered_GCST90451137_Cholesterol_in_IDL	MS severity	rs2032444	6	26046516	G	T	-0.308119	0.749837	0.0039002	0.749837
filtered_GCST90451137_Cholesterol_in_IDL	MS severity	rs1061482	6	26086471	T	G	-0.234008	0.855139	0.00214108	0.855138
filtered_GCST90451137_Cholesterol_in_IDL	MS severity	rs1800562	6	26092913	A	G	-0.0843803	0.887418	0.0034072	0.887418	,HFE,HFE,HIST1H4C,intergenic
filtered_GCST90451137_Cholesterol_in_IDL	MS severity	rs1265075	6	31145336	A	C	1.21393	0.229369	-0.0281183	0.22937	CCHCR1,
filtered_GCST90451137_Cholesterol_in_IDL	MS severity	rs17192190	6	31262498	G	A	0.862676	0.432929	-0.0139763	0.432928
filtered_GCST90451137_Cholesterol_in_IDL	MS severity	rs17208000	6	32142161	T	G	-0.765158	0.547411	-0.0110247	0.547409
filtered_GCST90451137_Cholesterol_in_IDL	MS severity	rs17202252	6	32387947	G	T	-0.681141	0.381522	-0.0158379	0.381524
filtered_GCST90451137_Cholesterol_in_IDL	MS severity	rs3135345	6	32426808	T	C	0.814336	0.52829	-0.0100713	0.52829
filtered_GCST90451137_Cholesterol_in_IDL	MS severity	rs983561	6	32435878	G	T	-1.44329	0.268229	-0.0150187	0.268231
filtered_GCST90451137_Cholesterol_in_IDL	MS severity	rs67147537	6	32666649	A	G	-0.912899	0.0771856	-0.0310906	0.0771856
filtered_GCST90451137_Cholesterol_in_IDL	MS severity	rs9275968	6	32725789	G	T	-0.966386	0.213325	-0.0152371	0.213325
filtered_GCST90451137_Cholesterol_in_IDL	MS severity	rs9276278	6	32734693	T	C	-0.955116	0.219488	-0.0150532	0.219491
filtered_GCST90451137_Cholesterol_in_IDL	MS severity	rs3800426	6	35041419	G	T	0.804321	0.459459	-0.0088517	0.459457	,ANKS1A,TCP11
filtered_GCST90451137_Cholesterol_in_IDL	MS severity	rs3800406	6	35165297	G	A	-0.381625	0.596312	0.010503	0.596311	,intergenic
filtered_GCST90451137_Cholesterol_in_IDL	MS severity	rs3800392	6	35211847	C	T	-0.0555947	0.957535	0.00086554	0.957535
filtered_GCST90451137_Cholesterol_in_IDL	MS severity	rs67731163	6	52585551	T	C	1.72868	0.131495	-0.0176249	0.131497
filtered_GCST90451137_Cholesterol_in_IDL	MS severity	rs240784	6	100522596	T	C	-2.74892	0.0356471	0.0252786	0.0356474
filtered_GCST90451137_Cholesterol_in_IDL	MS severity	rs9399697	6	100874326	T	C	-2.50406	0.025434	-0.0266612	0.0254342
filtered_GCST90451137_Cholesterol_in_IDL	MS severity	rs3798233	6	115995929	C	A	-0.465778	0.465695	-0.0085427	0.465696	,FRK
filtered_GCST90451137_Cholesterol_in_IDL	MS severity	rs9385407	6	126839921	G	A	1.9812	0.121964	-0.018104	0.121963
filtered_GCST90451137_Cholesterol_in_IDL	MS severity	rs9399136	6	135081201	C	T	-0.176324	0.851041	0.00252798	0.85104	,HBS1L,HBS1L,MYB
filtered_GCST90451137_Cholesterol_in_IDL	MS severity	rs4391279	6	139027347	A	G	-2.4776	0.0347326	0.0243515	0.0347327
filtered_GCST90451137_Cholesterol_in_IDL	MS severity	rs456598	6	160117889	A	G	0.188402	0.771169	0.00505793	0.771169
filtered_GCST90451137_Cholesterol_in_IDL	MS severity	rs12208357	6	160122116	T	C	-0.227919	0.631709	-0.0106608	0.631709	,SLC22A1,LPA
filtered_GCST90451137_Cholesterol_in_IDL	MS severity	rs3106163	6	160296267	C	T	2.11553	0.0506188	0.0330336	0.050618
filtered_GCST90451137_Cholesterol_in_IDL	MS severity	rs10455872	6	160589086	G	A	0.403806	0.416494	0.0189272	0.416493	,LPA,SLC22A3,LPAL2,LPA,SLC22A3,LPAL2,LPA,PLG
filtered_GCST90451137_Cholesterol_in_IDL	MS severity	rs2489967	6	160841845	T	G	-1.27827	0.322622	0.0115809	0.322621
filtered_GCST90451137_Cholesterol_in_IDL	MS severity	rs12701736	7	1051892	T	C	1.37793	0.0182102	-0.0365586	0.0182105
filtered_GCST90451137_Cholesterol_in_IDL	MS severity	rs1404414	7	17826764	T	C	-0.49893	0.613053	0.00581179	0.613054
filtered_GCST90451137_Cholesterol_in_IDL	MS severity	rs10429191	7	17969474	A	G	0.71993	0.451311	0.00873606	0.45131
filtered_GCST90451137_Cholesterol_in_IDL	MS severity	rs2282901	7	21501067	T	C	-0.687502	0.359079	-0.0111068	0.35908
filtered_GCST90451137_Cholesterol_in_IDL	MS severity	rs55696093	7	21566355	G	A	-0.136113	0.779517	-0.0040235	0.779517	,DNAH11
filtered_GCST90451137_Cholesterol_in_IDL	MS severity	rs896311	7	25894737	A	G	-0.163286	0.868911	-0.0020762	0.86891
filtered_GCST90451137_Cholesterol_in_IDL	MS severity	rs849140	7	28144083	C	T	-0.17058	0.852392	-0.0021709	0.852392	,JAZF1
filtered_GCST90451137_Cholesterol_in_IDL	MS severity	rs41279633	7	44541277	T	G	0.484059	0.246058	0.0181757	0.246058	,NPC1L1
filtered_GCST90451137_Cholesterol_in_IDL	MS severity	rs13229619	7	73615845	A	G	0.0461792	0.927279	0.00161952	0.927279
filtered_GCST90451137_Cholesterol_in_IDL	MS severity	rs13239670	7	73644689	C	T	1.67517	0.0913717	0.0199421	0.0913709	MLXIPL
filtered_GCST90451137_Cholesterol_in_IDL	MS severity	rs10255591	7	76117091	C	T	-0.191487	0.87778	-0.0022861	0.87778
filtered_GCST90451137_Cholesterol_in_IDL	MS severity	rs1468615	7	87445648	C	T	1.03644	0.398373	-0.0127334	0.398372	,ABCB4
filtered_GCST90451137_Cholesterol_in_IDL	MS severity	rs10953298	7	100619150	T	C	0.00561044	0.993967	-0.0001043	0.993967	,MOSPD3,TFR2,POP7,TFR2
filtered_GCST90451137_Cholesterol_in_IDL	MS severity	rs10953303	7	100767990	T	G	-0.309303	0.752926	0.00418518	0.752926
filtered_GCST90451137_Cholesterol_in_IDL	MS severity	rs12705090	7	100870078	T	C	-2.03325	0.0117257	-0.0374362	0.0117258
filtered_GCST90451137_Cholesterol_in_IDL	MS severity	rs13226864	7	100901695	A	G	-1.61726	0.0398444	-0.0306454	0.0398438
filtered_GCST90451137_Cholesterol_in_IDL	MS severity	rs2252411	7	134990303	A	G	-0.139273	0.900304	0.00146337	0.900304
filtered_GCST90451137_Cholesterol_in_IDL	MS severity	rs10229853	7	155231111	G	A	-0.443827	0.66166	-0.0092569	0.661659
filtered_GCST90451137_Cholesterol_in_IDL	MS severity	rs2928617	8	6707006	C	T	-0.222147	0.806652	-0.0030035	0.806652
filtered_GCST90451137_Cholesterol_in_IDL	MS severity	rs11785268	8	8951185	T	C	0.15294	0.905728	-0.0015057	0.905728
filtered_GCST90451137_Cholesterol_in_IDL	MS severity	rs4841132	8	9326086	G	A	0.103399	0.802057	0.00520752	0.802057	,RP11-115J16.1,PPP1R3B,TNKS,LOC157273,PPP1R3B,LOC157273,PP1R3B,RP-11-115J16.1
filtered_GCST90451137_Cholesterol_in_IDL	MS severity	rs6601302	8	9381948	G	T	1.38148	0.0987356	-0.0225309	0.0987351
filtered_GCST90451137_Cholesterol_in_IDL	MS severity	rs10107887	8	9507154	C	T	1.28577	0.100239	0.0200797	0.100241
filtered_GCST90451137_Cholesterol_in_IDL	MS severity	rs11778570	8	9970768	T	C	1.87688	0.0715193	0.0220659	0.0715195
filtered_GCST90451137_Cholesterol_in_IDL	MS severity	rs9329221	8	10382692	T	G	1.6355	0.121016	0.0179521	0.121016	intergenic
filtered_GCST90451137_Cholesterol_in_IDL	MS severity	rs9650650	8	10390466	T	C	2.14306	0.0497596	0.0235492	0.0497588	MSRA
filtered_GCST90451137_Cholesterol_in_IDL	MS severity	rs12541491	8	10392538	T	C	2.45054	0.0312091	0.0258478	0.0312084
filtered_GCST90451137_Cholesterol_in_IDL	MS severity	rs718742	8	10756765	G	T	-0.527676	0.641158	0.00601756	0.641159
filtered_GCST90451137_Cholesterol_in_IDL	MS severity	rs11781155	8	11060050	T	C	2.12773	0.0775057	-0.020612	0.0775059
filtered_GCST90451137_Cholesterol_in_IDL	MS severity	rs2409691	8	11085766	T	C	2.42354	0.0504542	-0.0226097	0.050455	,XKR6
filtered_GCST90451137_Cholesterol_in_IDL	MS severity	rs10093053	8	11179678	C	T	2.15198	0.0838482	-0.0201569	0.0838492
filtered_GCST90451137_Cholesterol_in_IDL	MS severity	rs9650661	8	11569624	T	G	0.590728	0.596005	-0.0061123	0.596005
filtered_GCST90451137_Cholesterol_in_IDL	MS severity	rs35373084	8	11599739	C	T	0.998955	0.352441	0.0108	0.352439	LINC00208
filtered_GCST90451137_Cholesterol_in_IDL	MS severity	rs11991231	8	20050401	C	T	-0.377153	0.202254	-0.0230376	0.202254	,LPL
filtered_GCST90451137_Cholesterol_in_IDL	MS severity	rs13273454	8	20082547	T	C	0.721985	0.334333	0.0111933	0.334337	AC100802.3
filtered_GCST90451137_Cholesterol_in_IDL	MS severity	rs2309233	8	22088007	C	T	-1.8578	0.132657	-0.0203617	0.132658
filtered_GCST90451137_Cholesterol_in_IDL	MS severity	rs10112582	8	54520592	G	A	0.41095	0.611841	0.0077164	0.611841
filtered_GCST90451137_Cholesterol_in_IDL	MS severity	rs9297994	8	58479765	A	G	0.202161	0.663669	-0.005278	0.663669	,intergenic,CYP7A1,SDCBP
filtered_GCST90451137_Cholesterol_in_IDL	MS severity	rs2941476	8	75563069	C	T	-1.07326	0.404639	0.0121633	0.40464
filtered_GCST90451137_Cholesterol_in_IDL	MS severity	rs2737229	8	115636338	C	A	-0.161032	0.840154	0.00259745	0.840153	,TRPS1
filtered_GCST90451137_Cholesterol_in_IDL	MS severity	rs2385094	8	125344207	C	T	-0.129282	0.919344	0.00188028	0.919344	NSMCE2,
filtered_GCST90451137_Cholesterol_in_IDL	MS severity	rs17320616	8	125444134	G	A	-0.218004	0.733624	-0.0050444	0.733624
filtered_GCST90451137_Cholesterol_in_IDL	MS severity	rs35309034	8	125486023	A	C	-0.0513227	0.89441	-0.0018398	0.89441
filtered_GCST90451137_Cholesterol_in_IDL	MS severity	rs11782331	8	143934174	A	C	0.162411	0.855687	0.00214513	0.855687	LOC130001335,PLEC,
filtered_GCST90451137_Cholesterol_in_IDL	MS severity	rs3780181	9	2640759	G	A	0.663115	0.458432	-0.0175734	0.458431	VLDLR,
filtered_GCST90451137_Cholesterol_in_IDL	MS severity	rs1537370	9	22084311	T	C	-2.14832	0.0120957	0.0283342	0.0120958	,CDKN2A,CDKN2B
filtered_GCST90451137_Cholesterol_in_IDL	MS severity	rs13301187	9	75453136	A	C	-0.971934	0.360956	-0.0145619	0.360957
filtered_GCST90451137_Cholesterol_in_IDL	MS severity	rs2482419	9	104841761	C	T	0.268571	0.796301	0.00481696	0.796301
filtered_GCST90451137_Cholesterol_in_IDL	MS severity	rs13284054	9	104906792	C	T	-0.0995948	0.848669	0.00335024	0.848668	,ABCA1
filtered_GCST90451137_Cholesterol_in_IDL	MS severity	rs2416809	9	121022724	A	G	1.9268	0.135155	0.0222773	0.135154
filtered_GCST90451137_Cholesterol_in_IDL	MS severity	rs2073870	9	133208193	G	T	0.534903	0.544232	0.00953513	0.544234
filtered_GCST90451137_Cholesterol_in_IDL	MS severity	rs4489379	9	133209554	T	C	0.722853	0.277828	0.0131865	0.277828
filtered_GCST90451137_Cholesterol_in_IDL	MS severity	rs558240	9	133281560	A	G	0.0799265	0.834066	0.0024454	0.834066	ABO,LCN1L2,
filtered_GCST90451137_Cholesterol_in_IDL	MS severity	rs11595758	10	13151619	T	G	-1.28233	0.313673	0.014169	0.313674
filtered_GCST90451137_Cholesterol_in_IDL	MS severity	rs10900223	10	45526183	C	T	0.795861	0.411348	0.0107797	0.411345
filtered_GCST90451137_Cholesterol_in_IDL	MS severity	rs67869451	10	63101377	T	G	1.68991	0.11342	-0.0236729	0.113421
filtered_GCST90451137_Cholesterol_in_IDL	MS severity	rs10995477	10	63250912	C	T	0.245994	0.537331	0.00714348	0.53733	,JMJD1C
filtered_GCST90451137_Cholesterol_in_IDL	MS severity	rs10822160	10	63353036	G	T	0.206123	0.60438	0.00598114	0.604381
filtered_GCST90451137_Cholesterol_in_IDL	MS severity	rs10761756	10	63412568	T	C	0.205087	0.602273	0.00602015	0.602273	JMJD1C,
filtered_GCST90451137_Cholesterol_in_IDL	MS severity	rs1889930	10	93560748	A	G	0.830242	0.516747	-0.0098287	0.516746
filtered_GCST90451137_Cholesterol_in_IDL	MS severity	rs7893845	10	100133539	T	G	-0.627905	0.619846	-0.005791	0.619846
filtered_GCST90451137_Cholesterol_in_IDL	MS severity	rs2862954	10	100152307	C	T	-0.5804	0.523359	-0.0075167	0.523357	ERLIN1,
filtered_GCST90451137_Cholesterol_in_IDL	MS severity	rs10787430	10	112192480	T	C	-0.483374	0.650825	0.0057131	0.650826
filtered_GCST90451137_Cholesterol_in_IDL	MS severity	rs12414355	10	112217046	G	A	0.372459	0.617495	-0.0084039	0.617496
filtered_GCST90451137_Cholesterol_in_IDL	MS severity	rs4751994	10	116638048	T	C	-1.91266	0.119976	-0.0180891	0.119976
filtered_GCST90451137_Cholesterol_in_IDL	MS severity	rs7087589	10	121104092	A	C	-0.0959265	0.93031	0.00176854	0.93031
filtered_GCST90451137_Cholesterol_in_IDL	MS severity	rs1106056	10	122953445	G	A	0.995761	0.326498	0.0195208	0.3265
filtered_GCST90451137_Cholesterol_in_IDL	MS severity	rs11025041	11	3010238	A	G	0.455878	0.711021	-0.0072912	0.711021
filtered_GCST90451137_Cholesterol_in_IDL	MS severity	rs71490145	11	5670298	T	C	0.140296	0.876474	-0.0032585	0.876474	TRIM5
filtered_GCST90451137_Cholesterol_in_IDL	MS severity	rs2351958	11	16226474	A	C	-0.327256	0.737486	0.00395594	0.737487
filtered_GCST90451137_Cholesterol_in_IDL	MS severity	rs6416020	11	18595637	T	C	0.054709	0.957203	0.00084018	0.957203
filtered_GCST90451137_Cholesterol_in_IDL	MS severity	rs11024743	11	18632165	G	A	0.378368	0.631637	0.00631598	0.631637	,SPTY2D1
filtered_GCST90451137_Cholesterol_in_IDL	MS severity	rs35184771	11	47453637	T	G	-1.42762	0.108255	0.0192144	0.108257
filtered_GCST90451137_Cholesterol_in_IDL	MS severity	rs12787646	11	47648113	C	T	-1.07979	0.230914	0.0144324	0.230916	MTCH2,
filtered_GCST90451137_Cholesterol_in_IDL	MS severity	rs73470506	11	57240772	T	C	-1.56506	0.145166	0.0281006	0.145166
filtered_GCST90451137_Cholesterol_in_IDL	MS severity	rs174568	11	61826344	T	C	-0.453304	0.00438676	0.0351198	0.0043869	,FADS1,FADS2,FADS2
filtered_GCST90451137_Cholesterol_in_IDL	MS severity	rs11227260	11	65693687	T	G	0.999946	0.351852	-0.0111427	0.351851	KAT5
filtered_GCST90451137_Cholesterol_in_IDL	MS severity	rs10750766	11	65706327	A	C	-0.0081927	0.991497	0.00013584	0.991497	,intergenic,KAT5,EHBP1L1
filtered_GCST90451137_Cholesterol_in_IDL	MS severity	rs72997616	11	75763150	A	C	1.18207	0.0572649	-0.0360413	0.0572653	,CTD-2530H12.1,DGAT2,CTD-2530H12.1
filtered_GCST90451137_Cholesterol_in_IDL	MS severity	rs732451	11	103999633	A	G	-0.566342	0.598282	0.00811947	0.598282
filtered_GCST90451137_Cholesterol_in_IDL	MS severity	rs613808	11	116840252	G	A	0.907178	0.256254	-0.0140735	0.256252	,APOA1
filtered_GCST90451137_Cholesterol_in_IDL	MS severity	rs2277292	11	118554704	T	G	-0.118024	0.919251	-0.0016898	0.919251
filtered_GCST90451137_Cholesterol_in_IDL	MS severity	rs10892243	11	118571131	C	T	-0.250316	0.823902	-0.0037634	0.823903
filtered_GCST90451137_Cholesterol_in_IDL	MS severity	rs2242391	11	126265244	T	G	0.0366345	0.97672	0.00053873	0.97672
filtered_GCST90451137_Cholesterol_in_IDL	MS severity	rs4307732	11	126375060	A	G	0.702904	0.226924	0.022943	0.226922	,ST3GAL4
filtered_GCST90451137_Cholesterol_in_IDL	MS severity	rs4883201	12	8929985	G	A	0.136735	0.874526	-0.0031134	0.874527	,PHC1,A2ML1,PHC1,PHC1,A2ML1
filtered_GCST90451137_Cholesterol_in_IDL	MS severity	rs6487543	12	26285256	A	G	0.569169	0.61766	-0.0067218	0.617659
filtered_GCST90451137_Cholesterol_in_IDL	MS severity	rs7969023	12	26651016	C	T	-0.906841	0.371671	-0.0105014	0.371672
filtered_GCST90451137_Cholesterol_in_IDL	MS severity	rs28849840	12	50309601	A	G	-1.1652	0.134319	0.018269	0.134319
filtered_GCST90451137_Cholesterol_in_IDL	MS severity	rs55939211	12	50512307	G	A	-1.0021	0.207206	0.0154896	0.207207	DIP2B
filtered_GCST90451137_Cholesterol_in_IDL	MS severity	rs10777164	12	89437817	G	A	0.766036	0.504684	0.00856926	0.504685
filtered_GCST90451137_Cholesterol_in_IDL	MS severity	rs11107117	12	93585643	C	T	0.652748	0.623946	-0.0069668	0.623947
filtered_GCST90451137_Cholesterol_in_IDL	MS severity	rs4764980	12	100491329	A	G	1.14118	0.375136	0.0110961	0.375134
filtered_GCST90451137_Cholesterol_in_IDL	MS severity	rs10774623	12	111395785	G	A	-1.10989	0.125261	-0.0225363	0.125262
filtered_GCST90451137_Cholesterol_in_IDL	MS severity	rs7137828	12	111494996	T	C	-0.150029	0.73134	-0.0039821	0.73134	,SH2B3,ATXN2,ATXN2,SH2B3
filtered_GCST90451137_Cholesterol_in_IDL	MS severity	rs11066044	12	111845742	T	C	-1.21713	0.154091	-0.0226278	0.154091
filtered_GCST90451137_Cholesterol_in_IDL	MS severity	rs60661425	12	111851023	T	C	-1.22006	0.154091	-0.0226278	0.154091
filtered_GCST90451137_Cholesterol_in_IDL	MS severity	rs2339941	12	112052960	T	G	-1.19596	0.15061	-0.0225114	0.150609
filtered_GCST90451137_Cholesterol_in_IDL	MS severity	rs7966446	12	120903959	T	C	-0.50236	0.663834	-0.0051988	0.663834
filtered_GCST90451137_Cholesterol_in_IDL	MS severity	rs11065363	12	120950695	T	C	-0.510333	0.643721	0.00728174	0.64372
filtered_GCST90451137_Cholesterol_in_IDL	MS severity	rs1169284	12	120982123	C	T	-0.0369437	0.9208	-0.0012231	0.9208	,HNF1A
filtered_GCST90451137_Cholesterol_in_IDL	MS severity	rs1169313	12	121004867	C	T	-0.19518	0.626187	-0.0058123	0.626188	,C12orf43,C12orf27,HNF1A
filtered_GCST90451137_Cholesterol_in_IDL	MS severity	rs12317452	12	123303699	T	C	1.47123	0.0815394	0.0344921	0.0815395
filtered_GCST90451137_Cholesterol_in_IDL	MS severity	rs11057820	12	124812418	T	C	-2.59482	0.0405369	0.023533	0.0405365
filtered_GCST90451137_Cholesterol_in_IDL	MS severity	rs9534323	13	32376120	G	A	-0.0108216	0.986664	0.00019381	0.986664	BRCA2,
filtered_GCST90451137_Cholesterol_in_IDL	MS severity	rs73176948	13	41037135	G	A	1.81091	0.0884027	-0.0386245	0.0884032	ELF1,
filtered_GCST90451137_Cholesterol_in_IDL	MS severity	rs61966043	13	102838502	A	G	0.302285	0.825948	0.00572113	0.825948
filtered_GCST90451137_Cholesterol_in_IDL	MS severity	rs6602909	13	113849020	C	T	1.09233	0.344056	0.0118828	0.344054	,FLJ41484,GAS6,GAS6-AS1
filtered_GCST90451137_Cholesterol_in_IDL	MS severity	rs11621792	14	24402720	T	C	-1.06692	0.233259	-0.0141826	0.233259	,NYNRIN,NYNRIN,CBLN3
filtered_GCST90451137_Cholesterol_in_IDL	MS severity	rs10135305	14	34722332	G	A	1.13222	0.265337	-0.0146999	0.265339
filtered_GCST90451137_Cholesterol_in_IDL	MS severity	rs434943	14	68847342	A	G	1.86186	0.137953	0.0187199	0.137953	ACTN1,
filtered_GCST90451137_Cholesterol_in_IDL	MS severity	rs7155967	14	70358329	A	G	-0.134865	0.87516	-0.0026185	0.87516
filtered_GCST90451137_Cholesterol_in_IDL	MS severity	rs58631887	14	70630752	T	C	1.21954	0.34626	-0.0155639	0.34626
filtered_GCST90451137_Cholesterol_in_IDL	MS severity	rs61986928	14	73216688	T	G	0.93974	0.409789	-0.0168221	0.409791
filtered_GCST90451137_Cholesterol_in_IDL	MS severity	rs4899524	14	74602393	T	C	2.40846	0.0487074	-0.0229388	0.0487069
filtered_GCST90451137_Cholesterol_in_IDL	MS severity	rs35591392	14	74691010	T	G	2.3575	0.0388253	-0.0239286	0.038825
filtered_GCST90451137_Cholesterol_in_IDL	MS severity	rs11159098	14	74751124	T	C	0.798181	0.323257	-0.011582	0.323259
filtered_GCST90451137_Cholesterol_in_IDL	MS severity	rs2899620	15	58233200	G	A	-0.778538	0.54291	0.00737482	0.54291
filtered_GCST90451137_Cholesterol_in_IDL	MS severity	rs7182541	15	58254819	T	C	-0.0838189	0.913722	0.00126922	0.913722
filtered_GCST90451137_Cholesterol_in_IDL	MS severity	rs34663616	15	58277131	A	C	-0.13362	0.894937	-0.002241	0.894937
filtered_GCST90451137_Cholesterol_in_IDL	MS severity	rs183786	15	58375911	T	C	-0.296737	0.827548	0.0052748	0.827548
filtered_GCST90451137_Cholesterol_in_IDL	MS severity	rs1532085	15	58391167	G	A	0.196745	0.261146	-0.0131696	0.261147	RPL28P4,LIPC,,LIPC,ADAM10,ALDH1A2,intergenic
filtered_GCST90451137_Cholesterol_in_IDL	MS severity	rs1077835	15	58431227	G	A	-0.12908	0.460414	-0.0102467	0.460414	,LIPC
filtered_GCST90451137_Cholesterol_in_IDL	MS severity	rs10152687	15	63825790	T	G	0.354081	0.760155	0.00356432	0.760154
filtered_GCST90451137_Cholesterol_in_IDL	MS severity	rs12594062	15	74810510	C	T	-1.06182	0.111801	-0.0190379	0.111802	LMAN1L
filtered_GCST90451137_Cholesterol_in_IDL	MS severity	rs12909335	15	74922448	G	T	-1.33251	0.0835486	-0.02016	0.083549
filtered_GCST90451137_Cholesterol_in_IDL	MS severity	rs34318965	16	11537712	C	T	0.733662	0.470842	-0.0096513	0.470841	intergenic
filtered_GCST90451137_Cholesterol_in_IDL	MS severity	rs11644601	16	15078261	C	T	0.746405	0.274142	0.0138944	0.27414	,RRN3,PDXDC1
filtered_GCST90451137_Cholesterol_in_IDL	MS severity	rs183130	16	56957451	T	C	0.0974953	0.908145	-0.0014285	0.908144	,CNGB1,HERPUD1,CETP,CETP,intergenic
filtered_GCST90451137_Cholesterol_in_IDL	MS severity	rs12720926	16	56965006	G	A	-0.901818	0.40409	0.0097152	0.404091	,CETP
filtered_GCST90451137_Cholesterol_in_IDL	MS severity	rs12444714	16	71418703	T	C	-0.455112	0.602822	0.00823184	0.602821
filtered_GCST90451137_Cholesterol_in_IDL	MS severity	rs11075893	16	71630493	G	T	-0.54365	0.495868	-0.0107086	0.495867
filtered_GCST90451137_Cholesterol_in_IDL	MS severity	rs12932850	16	71634731	G	T	-1.48974	0.19667	-0.0158246	0.196669
filtered_GCST90451137_Cholesterol_in_IDL	MS severity	rs1834034	16	71883781	C	T	-0.347563	0.624539	-0.0064344	0.624539
filtered_GCST90451137_Cholesterol_in_IDL	MS severity	rs1549292	16	71949765	G	T	1.46707	0.230475	0.0201877	0.230475
filtered_GCST90451137_Cholesterol_in_IDL	MS severity	rs2287997	16	72106654	A	G	0.26327	0.564251	0.00836563	0.564251	,DHX38
filtered_GCST90451137_Cholesterol_in_IDL	MS severity	rs4782863	16	83948855	G	A	-0.487892	0.62313	0.00606382	0.623129
filtered_GCST90451137_Cholesterol_in_IDL	MS severity	rs12933677	16	83950170	C	T	-0.372769	0.634227	0.00560951	0.634227
filtered_GCST90451137_Cholesterol_in_IDL	MS severity	rs12945299	17	7176750	G	A	-0.300573	0.664461	0.00656789	0.664462
filtered_GCST90451137_Cholesterol_in_IDL	MS severity	rs8068260	17	40007397	C	T	1.12354	0.379344	-0.0101768	0.379347
filtered_GCST90451137_Cholesterol_in_IDL	MS severity	rs72836564	17	43857696	A	G	-0.349461	0.758739	0.00500848	0.75874
filtered_GCST90451137_Cholesterol_in_IDL	MS severity	rs73316435	17	47252111	T	C	0.554572	0.582546	-0.0078911	0.582545	,ITGB3
filtered_GCST90451137_Cholesterol_in_IDL	MS severity	rs4794048	17	47685707	C	A	-0.0973014	0.807755	-0.0028323	0.807754
filtered_GCST90451137_Cholesterol_in_IDL	MS severity	rs6504135	17	48255303	G	T	-0.861513	0.439674	0.0107236	0.439675
filtered_GCST90451137_Cholesterol_in_IDL	MS severity	rs1292053	17	59886176	G	A	-0.288004	0.769538	0.0033625	0.769538	,RPS6KB1,TUBD1,TUBD1,TUBD1,RPS6KB1,RP11-178C3.1,RNFT1,VMP1
filtered_GCST90451137_Cholesterol_in_IDL	MS severity	rs3785605	17	68424625	C	T	-1.95707	0.0881503	-0.0233406	0.0881505
filtered_GCST90451137_Cholesterol_in_IDL	MS severity	rs7214022	17	68425272	T	G	-2.05861	0.0692025	-0.0248019	0.0692031
filtered_GCST90451137_Cholesterol_in_IDL	MS severity	rs8072462	17	69806889	A	C	-2.69638	0.0283646	-0.04447	0.0283643	MAP2K6,KCNJ16
filtered_GCST90451137_Cholesterol_in_IDL	MS severity	rs4490057	17	78379014	G	A	0.22598	0.682684	0.00512259	0.682684
filtered_GCST90451137_Cholesterol_in_IDL	MS severity	rs9948417	18	22047615	T	G	-0.353078	0.760363	0.00634933	0.760363
filtered_GCST90451137_Cholesterol_in_IDL	MS severity	rs4939883	18	49640844	C	T	-0.20407	0.545121	-0.0091915	0.545121	,LIPG
filtered_GCST90451137_Cholesterol_in_IDL	MS severity	rs7233487	18	49754570	T	C	-1.04415	0.0817081	-0.0213889	0.0817069
filtered_GCST90451137_Cholesterol_in_IDL	MS severity	rs72642497	18	49869213	A	G	-1.69768	0.0459614	-0.0331839	0.0459614
filtered_GCST90451137_Cholesterol_in_IDL	MS severity	rs10404380	19	8401370	A	C	0.133332	0.869994	-0.0019156	0.869993
filtered_GCST90451137_Cholesterol_in_IDL	MS severity	rs55997232	19	11077441	T	C	0.0442389	0.69645	-0.0070889	0.69645
filtered_GCST90451137_Cholesterol_in_IDL	MS severity	rs2228671	19	11100236	T	C	0.0930447	0.511735	-0.0118591	0.511737	LDLR,
filtered_GCST90451137_Cholesterol_in_IDL	MS severity	rs7260306	19	11160874	T	G	0.0430613	0.878736	-0.001794	0.878736	KANK2,
filtered_GCST90451137_Cholesterol_in_IDL	MS severity	rs3745683	19	11237845	A	G	0.148729	0.74783	-0.006766	0.74783	DOCK6,
filtered_GCST90451137_Cholesterol_in_IDL	MS severity	rs34147202	19	18179605	T	C	-1.48161	0.19097	-0.0173785	0.190969
filtered_GCST90451137_Cholesterol_in_IDL	MS severity	rs3761077	19	19215154	T	G	0.383398	0.30905	-0.0192435	0.30905
filtered_GCST90451137_Cholesterol_in_IDL	MS severity	rs58542926	19	19268740	T	C	0.609209	0.019658	-0.052028	0.019658	,TM6SF2,CILP2,SUGP1,AC138430.4,TM6SF2
filtered_GCST90451137_Cholesterol_in_IDL	MS severity	rs2082421	19	19495455	T	C	0.546182	0.456504	-0.0089741	0.456506
filtered_GCST90451137_Cholesterol_in_IDL	MS severity	rs13344370	19	19910237	T	C	-1.05934	0.381068	0.0116441	0.381066
filtered_GCST90451137_Cholesterol_in_IDL	MS severity	rs73024223	19	33299288	C	T	1.39024	0.201607	-0.021389	0.201608
filtered_GCST90451137_Cholesterol_in_IDL	MS severity	rs62116948	19	44537651	C	T	-0.132297	0.760728	0.00605887	0.760728
filtered_GCST90451137_Cholesterol_in_IDL	MS severity	rs12977255	19	44631121	G	A	-0.281979	0.335044	0.0140655	0.335046
filtered_GCST90451137_Cholesterol_in_IDL	MS severity	rs1551891	19	44728555	A	G	-0.0470242	0.654795	0.00939464	0.654795	CEACAM16
filtered_GCST90451137_Cholesterol_in_IDL	MS severity	rs2927477	19	44810458	C	T	-0.252989	0.207407	0.0219097	0.207407
filtered_GCST90451137_Cholesterol_in_IDL	MS severity	rs34878901	19	44899220	T	C	-0.367593	0.0480671	-0.0232277	0.0480668
filtered_GCST90451137_Cholesterol_in_IDL	MS severity	rs429358	19	44908684	C	T	0.14192	0.149442	0.024007	0.149442	APOE,,PVRL2,TOMM40,APOE,APOC1,APOE,APOC1,APOE,BCAM,PVRL2,TOMM40,APOC1,APOC1P1,APOC4,APOC4-APOC2,APOC2,CLPTM1,RELB,APOE,LOC100129500,APOE4,APOE,BCAM,PVRL2,TOMM40,APOC1,APOC1P1,APOC4,APOC2,CLPTM1,RELB,APOC1,APOE,TOMM40,APOE,BCAM,PVRL2,OMM40,APOC1,APOC1P1,APOC4,APOC2,CLPTM1,RELB,APOE,BCAM,PVRLTOMM40,APOC1,APOC1P1,APOC4,APOC4-APOC2,APOC2,CLPTM1,RELB,APOE,APOC1,APOC1P1,PVRL2,TOMM40,PVRL2,APOE,APOC1,APOC1P1,TOMM40,TOMM40,PVRL2,APOE,APOC1,BCAM,APOE,PVRL2,TOMM40,APOC1,BCAM,TOMM40,APOE,NA
filtered_GCST90451137_Cholesterol_in_IDL	MS severity	rs7256200	19	44912678	T	G	0.255692	0.0283003	0.0406164	0.0283006	,APOE,APOC1
filtered_GCST90451137_Cholesterol_in_IDL	MS severity	rs12151009	19	45638587	C	T	-0.183902	0.80295	0.00441742	0.80295
filtered_GCST90451137_Cholesterol_in_IDL	MS severity	rs430989	19	48617517	G	T	-0.304482	0.72031	0.00467437	0.720309	RPL18
filtered_GCST90451137_Cholesterol_in_IDL	MS severity	rs35761442	19	48672094	T	C	0.706481	0.359558	0.0115653	0.35956
filtered_GCST90451137_Cholesterol_in_IDL	MS severity	rs11673465	19	58527528	C	T	-0.250526	0.807348	-0.0036039	0.807348
filtered_GCST90451137_Cholesterol_in_IDL	MS severity	rs1321940	20	12979237	G	A	-0.077033	0.919713	-0.0012032	0.919713	,BTBD3,SPTLC3
filtered_GCST90451137_Cholesterol_in_IDL	MS severity	rs2328224	20	17865333	T	C	-0.798223	0.259565	-0.0165158	0.259567
filtered_GCST90451137_Cholesterol_in_IDL	MS severity	rs6060438	20	35489577	C	T	1.10106	0.185175	-0.0176899	0.185174
filtered_GCST90451137_Cholesterol_in_IDL	MS severity	rs6060442	20	35505928	T	C	1.06068	0.203537	-0.016973	0.203537
filtered_GCST90451137_Cholesterol_in_IDL	MS severity	rs11167267	20	35521445	T	G	1.0962	0.183134	-0.0177985	0.183134
filtered_GCST90451137_Cholesterol_in_IDL	MS severity	rs73902908	20	35777190	T	G	1.32233	0.192941	-0.0243148	0.192941
filtered_GCST90451137_Cholesterol_in_IDL	MS severity	rs6016380	20	40551335	G	A	-0.108338	0.814171	0.00284973	0.814171
filtered_GCST90451137_Cholesterol_in_IDL	MS severity	rs910135	20	40658146	G	A	-1.17157	0.287444	0.0158962	0.287442
filtered_GCST90451137_Cholesterol_in_IDL	MS severity	rs2223745	20	41085229	A	G	0.8815	0.0771914	0.0207795	0.0771915
filtered_GCST90451137_Cholesterol_in_IDL	MS severity	rs6031587	20	44409609	T	C	-0.598896	0.488232	0.0158548	0.48823
filtered_GCST90451137_Cholesterol_in_IDL	MS severity	rs4812975	20	45916821	A	G	-0.181337	0.716721	-0.0048615	0.716721
filtered_GCST90451137_Cholesterol_in_IDL	MS severity	rs3843763	20	45919554	T	C	0.257789	0.815065	0.00297522	0.815065	,PLTP
filtered_GCST90451137_Cholesterol_in_IDL	MS severity	rs73159501	20	64201020	T	C	1.52606	0.179929	0.02443	0.179928
filtered_GCST90451137_Cholesterol_in_IDL	MS severity	rs66751520	21	31760089	T	G	1.15781	0.356057	0.0179993	0.356057
filtered_GCST90451137_Cholesterol_in_IDL	MS severity	rs131656	22	21563161	A	G	-0.243021	0.848377	0.00296536	0.848377	,UBE2L3
filtered_GCST90451137_Cholesterol_in_IDL	MS severity	rs3788509	22	35311243	A	G	1.11702	0.275166	0.0132957	0.275164
filtered_GCST90451137_Cholesterol_in_IDL	MS severity	rs138293	22	40785332	A	G	0.96912	0.409631	-0.0100206	0.409628
filtered_GCST90451138_Free_cholesterol_to_total_lipids_ratio_in_IDL	MS severity	rs11249249	1	25431643	G	A	0.603658	0.59885	0.00612948	0.59885
filtered_GCST90451138_Free_cholesterol_to_total_lipids_ratio_in_IDL	MS severity	rs17513135	1	39570014	T	C	-0.124534	0.858281	0.00245172	0.858281	,LOC101929516
filtered_GCST90451138_Free_cholesterol_to_total_lipids_ratio_in_IDL	MS severity	rs1278519	1	50431670	C	A	1.14263	0.226934	0.0140005	0.226937
filtered_GCST90451138_Free_cholesterol_to_total_lipids_ratio_in_IDL	MS severity	rs57095912	1	50891158	G	T	1.49634	0.130071	0.0292245	0.13007
filtered_GCST90451138_Free_cholesterol_to_total_lipids_ratio_in_IDL	MS severity	rs11206510	1	55030366	C	T	0.678833	0.361997	-0.0132458	0.361995	,PCSK9,BSND,PCSK9
filtered_GCST90451138_Free_cholesterol_to_total_lipids_ratio_in_IDL	MS severity	rs639750	1	55053342	T	G	-0.401112	0.529817	-0.0078252	0.529815
filtered_GCST90451138_Free_cholesterol_to_total_lipids_ratio_in_IDL	MS severity	rs6695064	1	62342568	T	C	-0.352535	0.777181	0.00405658	0.777182
filtered_GCST90451138_Free_cholesterol_to_total_lipids_ratio_in_IDL	MS severity	rs12038768	1	62575057	T	G	0.205076	0.260416	0.0139599	0.260413
filtered_GCST90451138_Free_cholesterol_to_total_lipids_ratio_in_IDL	MS severity	rs995000	1	62641855	T	C	0.200945	0.269831	0.0136848	0.269831	,DOCK7,ANGPTL3
filtered_GCST90451138_Free_cholesterol_to_total_lipids_ratio_in_IDL	MS severity	rs1365298	1	93392732	A	G	0.64742	0.453249	0.011466	0.453247	,DR1,FNBP1L
filtered_GCST90451138_Free_cholesterol_to_total_lipids_ratio_in_IDL	MS severity	rs41285694	1	97988913	T	G	3.14696	0.00617825	-0.043593	0.00617832
filtered_GCST90451138_Free_cholesterol_to_total_lipids_ratio_in_IDL	MS severity	rs61798468	1	107026694	G	T	-0.0415085	0.969581	-0.0004783	0.969581
filtered_GCST90451138_Free_cholesterol_to_total_lipids_ratio_in_IDL	MS severity	rs7528419	1	109274570	G	A	0.0893258	0.790866	-0.0036785	0.790867	,SORT1,CELSR2,SORT1,CELSR2,PSRC1
filtered_GCST90451138_Free_cholesterol_to_total_lipids_ratio_in_IDL	MS severity	rs267733	1	150986360	G	A	1.65368	0.0928565	-0.026792	0.0928574	,ANXA9,ANXA9,CERS2,NA
filtered_GCST90451138_Free_cholesterol_to_total_lipids_ratio_in_IDL	MS severity	rs4446955	1	154162969	C	T	0.618752	0.541647	0.00983952	0.541647	,TPM3
filtered_GCST90451138_Free_cholesterol_to_total_lipids_ratio_in_IDL	MS severity	rs11264230	1	154635942	T	G	-2.19176	0.0499083	0.0230437	0.0499082
filtered_GCST90451138_Free_cholesterol_to_total_lipids_ratio_in_IDL	MS severity	rs5082	1	161223893	A	G	0.0944052	0.925016	-0.0011022	0.925016	,APOA2
filtered_GCST90451138_Free_cholesterol_to_total_lipids_ratio_in_IDL	MS severity	rs6691053	1	173899817	T	C	-0.570372	0.599104	-0.007454	0.599103
filtered_GCST90451138_Free_cholesterol_to_total_lipids_ratio_in_IDL	MS severity	rs10753176	1	177982850	A	C	-1.51694	0.152652	0.0173445	0.152651
filtered_GCST90451138_Free_cholesterol_to_total_lipids_ratio_in_IDL	MS severity	rs11118309	1	219464212	T	C	-0.0408846	0.96095	0.0005748	0.96095
filtered_GCST90451138_Free_cholesterol_to_total_lipids_ratio_in_IDL	MS severity	rs2061154	1	219484733	G	A	0.25628	0.755755	-0.0035789	0.755755
filtered_GCST90451138_Free_cholesterol_to_total_lipids_ratio_in_IDL	MS severity	rs2642438	1	220796686	G	A	-0.693616	0.36961	-0.0115752	0.369609	,MARC1,MOSC1,MARCH1,MAR1,MTARC1,C1orf115,HLX,43891
filtered_GCST90451138_Free_cholesterol_to_total_lipids_ratio_in_IDL	MS severity	rs10779835	1	230164203	C	T	-0.535095	0.329197	-0.0114832	0.329196	,GALNT2
filtered_GCST90451138_Free_cholesterol_to_total_lipids_ratio_in_IDL	MS severity	rs582233	1	230185105	T	G	0.160855	0.837416	-0.0024869	0.837416
filtered_GCST90451138_Free_cholesterol_to_total_lipids_ratio_in_IDL	MS severity	rs10910476	1	234599210	T	C	-0.789825	0.423371	-0.0092194	0.423372	,IRF2BP2
filtered_GCST90451138_Free_cholesterol_to_total_lipids_ratio_in_IDL	MS severity	rs1473886	2	20168758	T	G	-0.332468	0.747764	-0.0036855	0.747763
filtered_GCST90451138_Free_cholesterol_to_total_lipids_ratio_in_IDL	MS severity	rs11903024	2	20938980	T	G	-0.3581	0.516087	0.00748511	0.516088
filtered_GCST90451138_Free_cholesterol_to_total_lipids_ratio_in_IDL	MS severity	rs1367117	2	21041028	A	G	0.645956	0.199825	0.0160655	0.199827	,APOB
filtered_GCST90451138_Free_cholesterol_to_total_lipids_ratio_in_IDL	MS severity	rs589566	2	21046937	G	A	0.406367	0.569915	-0.0065785	0.569913
filtered_GCST90451138_Free_cholesterol_to_total_lipids_ratio_in_IDL	MS severity	rs1260326	2	27508073	C	T	0.269455	0.139489	0.0170662	0.13949	,GCKR,SNX17,GCKR,EIF2B4,SNX17,ZNF513,PPM1G,GCKR,FNDC4,GCKR,C2orf16,SNX17,ZNF513,KRTCAP3,FNDC4,PPM1G,IFT172,GCKR,NRBP1,ZNF512,KRTCAP3,FNDC4,IFT172,GCKR,PPM1G,NRBP1,C2orf16,GCKR,FNDC4,FNDC4,IFT172,GCKR,GCKR,AC005077.12,GCKR-FNDC4,FNDC4,GCKR
filtered_GCST90451138_Free_cholesterol_to_total_lipids_ratio_in_IDL	MS severity	rs6544713	2	43846742	C	T	-0.799308	0.223839	0.0150413	0.223842	,ABCG8,ABCG5,ABCG8
filtered_GCST90451138_Free_cholesterol_to_total_lipids_ratio_in_IDL	MS severity	rs6709904	2	43853185	G	A	-1.47567	0.10257	0.030032	0.10257	,ABCG8
filtered_GCST90451138_Free_cholesterol_to_total_lipids_ratio_in_IDL	MS severity	rs13032049	2	63354372	G	A	0.0409791	0.971366	-0.0004507	0.971366
filtered_GCST90451138_Free_cholesterol_to_total_lipids_ratio_in_IDL	MS severity	rs1009360	2	65048915	C	T	1.34748	0.101406	0.0191884	0.101405	,CEP68
filtered_GCST90451138_Free_cholesterol_to_total_lipids_ratio_in_IDL	MS severity	rs11899831	2	111175117	A	G	-0.0480308	0.95695	-0.0006388	0.95695
filtered_GCST90451138_Free_cholesterol_to_total_lipids_ratio_in_IDL	MS severity	rs13389219	2	164672366	T	C	1.65796	0.0105775	0.0297823	0.0105776	,COBLL1,GRB14
filtered_GCST90451138_Free_cholesterol_to_total_lipids_ratio_in_IDL	MS severity	rs12692745	2	164740991	G	A	0.884057	0.34452	0.0110958	0.344519
filtered_GCST90451138_Free_cholesterol_to_total_lipids_ratio_in_IDL	MS severity	rs10199231	2	226036038	G	T	-0.934637	0.24645	-0.015885	0.246453
filtered_GCST90451138_Free_cholesterol_to_total_lipids_ratio_in_IDL	MS severity	rs1024137	2	226231160	T	G	-0.553824	0.218903	0.0147898	0.218903	,IRS1
filtered_GCST90451138_Free_cholesterol_to_total_lipids_ratio_in_IDL	MS severity	rs2943655	2	226253134	C	T	0.312527	0.652133	-0.0055154	0.652132
filtered_GCST90451138_Free_cholesterol_to_total_lipids_ratio_in_IDL	MS severity	rs1515108	2	226258370	T	C	-0.507064	0.251278	0.013728	0.251276	,IRS1
filtered_GCST90451138_Free_cholesterol_to_total_lipids_ratio_in_IDL	MS severity	rs2713552	2	226316967	T	G	-0.487625	0.277534	0.0131	0.277535
filtered_GCST90451138_Free_cholesterol_to_total_lipids_ratio_in_IDL	MS severity	rs7590201	2	226327727	T	G	0.0168906	0.976681	-0.0003418	0.976681	LOC646736,MIR5702
filtered_GCST90451138_Free_cholesterol_to_total_lipids_ratio_in_IDL	MS severity	rs17863787	2	233702448	G	T	-0.934164	0.357023	-0.0113343	0.357025	,UGT1A6,UGT1A7,UGT1A9,UGT1A,UGT1A6,UGT1A8,UGT1A10,UGT1A13P,UGT1,UGT1A5
filtered_GCST90451138_Free_cholesterol_to_total_lipids_ratio_in_IDL	MS severity	rs9812100	3	4721617	A	G	0.334901	0.68225	0.00471996	0.682249	,ITPR1
filtered_GCST90451138_Free_cholesterol_to_total_lipids_ratio_in_IDL	MS severity	rs6802898	3	12349708	T	C	0.0154092	0.987667	0.00027498	0.987667
filtered_GCST90451138_Free_cholesterol_to_total_lipids_ratio_in_IDL	MS severity	rs13084317	3	39146367	A	G	0.989503	0.396099	-0.0107085	0.396099	CSRNP1,
filtered_GCST90451138_Free_cholesterol_to_total_lipids_ratio_in_IDL	MS severity	rs13303	3	52523992	C	T	0.399924	0.674147	0.00491547	0.674148	STAB1,
filtered_GCST90451138_Free_cholesterol_to_total_lipids_ratio_in_IDL	MS severity	rs6762415	3	133759713	G	T	-2.50269	0.0369424	0.0241046	0.0369416	,TF
filtered_GCST90451138_Free_cholesterol_to_total_lipids_ratio_in_IDL	MS severity	rs6439646	3	136554721	C	T	-0.0269509	0.969135	0.00051246	0.969135
filtered_GCST90451138_Free_cholesterol_to_total_lipids_ratio_in_IDL	MS severity	rs9817452	3	157077625	T	G	-1.60484	0.120351	-0.0185309	0.120352	,LEKR1,RP11-6F2.5,LINC00880,intergenic
filtered_GCST90451138_Free_cholesterol_to_total_lipids_ratio_in_IDL	MS severity	rs1905505	3	170977637	A	G	0.427658	0.703207	-0.0048647	0.703207
filtered_GCST90451138_Free_cholesterol_to_total_lipids_ratio_in_IDL	MS severity	rs6788635	3	186610332	G	A	0.405848	0.383227	0.0114715	0.383228
filtered_GCST90451138_Free_cholesterol_to_total_lipids_ratio_in_IDL	MS severity	rs2960295	4	2974911	C	T	1.18762	0.31236	0.0118973	0.312358
filtered_GCST90451138_Free_cholesterol_to_total_lipids_ratio_in_IDL	MS severity	rs56122753	4	26029451	A	C	-0.363029	0.714548	0.00572446	0.714549
filtered_GCST90451138_Free_cholesterol_to_total_lipids_ratio_in_IDL	MS severity	rs13146907	4	39423628	G	A	0.301891	0.795374	0.00312819	0.795375
filtered_GCST90451138_Free_cholesterol_to_total_lipids_ratio_in_IDL	MS severity	rs293435	4	68722334	T	C	0.349178	0.649621	-0.0058383	0.649622
filtered_GCST90451138_Free_cholesterol_to_total_lipids_ratio_in_IDL	MS severity	rs188377	4	68727799	G	T	0.629779	0.484009	-0.0091309	0.48401
filtered_GCST90451138_Free_cholesterol_to_total_lipids_ratio_in_IDL	MS severity	rs4859676	4	76457698	A	G	0.296312	0.756584	-0.0039099	0.756585
filtered_GCST90451138_Free_cholesterol_to_total_lipids_ratio_in_IDL	MS severity	rs4693770	4	86457643	T	C	-0.19313	0.832359	-0.0039332	0.832359
filtered_GCST90451138_Free_cholesterol_to_total_lipids_ratio_in_IDL	MS severity	rs10015508	4	86873149	C	T	-0.751235	0.379867	0.0127731	0.379866
filtered_GCST90451138_Free_cholesterol_to_total_lipids_ratio_in_IDL	MS severity	rs3775228	4	87064014	T	C	-0.33456	0.445303	0.0090339	0.445304	SLC10A6,AFF1,,AFF1
filtered_GCST90451138_Free_cholesterol_to_total_lipids_ratio_in_IDL	MS severity	rs6848050	4	99132582	C	T	-0.561991	0.61147	0.00666561	0.61147
filtered_GCST90451138_Free_cholesterol_to_total_lipids_ratio_in_IDL	MS severity	rs7670060	4	99138417	T	G	-1.21882	0.314069	-0.0133486	0.314069
filtered_GCST90451138_Free_cholesterol_to_total_lipids_ratio_in_IDL	MS severity	rs2035816	4	99587399	G	A	0.302953	0.676458	0.00850002	0.676457	,MTTP
filtered_GCST90451138_Free_cholesterol_to_total_lipids_ratio_in_IDL	MS severity	rs10050162	4	154557489	C	T	-0.54715	0.492818	-0.0097326	0.492819
filtered_GCST90451138_Free_cholesterol_to_total_lipids_ratio_in_IDL	MS severity	rs17035231	4	156779242	G	A	1.61924	0.0810714	0.0237467	0.0810721
filtered_GCST90451138_Free_cholesterol_to_total_lipids_ratio_in_IDL	MS severity	rs6822892	4	156813523	G	A	0.589128	0.552196	0.00718895	0.552197	,PDGFC
filtered_GCST90451138_Free_cholesterol_to_total_lipids_ratio_in_IDL	MS severity	rs7719168	5	53996560	C	A	-0.559082	0.546855	0.0112716	0.546857	ARL15,
filtered_GCST90451138_Free_cholesterol_to_total_lipids_ratio_in_IDL	MS severity	rs459193	5	56510924	G	A	-0.698657	0.210226	0.0163592	0.210225	,C5orf67,AC022431.2,ANKRD55,MAP3K1,LOC101928448,ANKRD5,MAP3K1,ANKRD55-MAP3K1,intergenic,ANKRD55,MAP3K1
filtered_GCST90451138_Free_cholesterol_to_total_lipids_ratio_in_IDL	MS severity	rs10066799	5	68412563	T	G	-0.154645	0.889335	0.00181542	0.889335
filtered_GCST90451138_Free_cholesterol_to_total_lipids_ratio_in_IDL	MS severity	rs10075612	5	68417378	T	G	-0.165423	0.882723	0.00192531	0.882722
filtered_GCST90451138_Free_cholesterol_to_total_lipids_ratio_in_IDL	MS severity	rs4976033	5	68418419	G	A	-0.31673	0.674126	0.00490824	0.674125	,PIK3R1,MARVELD2
filtered_GCST90451138_Free_cholesterol_to_total_lipids_ratio_in_IDL	MS severity	rs6867272	5	75102824	G	T	-0.551034	0.464931	-0.0087436	0.46493
filtered_GCST90451138_Free_cholesterol_to_total_lipids_ratio_in_IDL	MS severity	rs10070119	5	75308130	T	C	-0.606341	0.298802	-0.0121678	0.298804
filtered_GCST90451138_Free_cholesterol_to_total_lipids_ratio_in_IDL	MS severity	rs11749783	5	75330257	C	T	-0.665377	0.226527	-0.01427	0.226526
filtered_GCST90451138_Free_cholesterol_to_total_lipids_ratio_in_IDL	MS severity	rs9293767	5	79188044	T	G	0.67503	0.465126	0.00859347	0.465128
filtered_GCST90451138_Free_cholesterol_to_total_lipids_ratio_in_IDL	MS severity	rs9764678	5	119390967	C	T	2.09487	0.049083	0.0252645	0.0490824	,TNFAIP8
filtered_GCST90451138_Free_cholesterol_to_total_lipids_ratio_in_IDL	MS severity	rs56162149	5	131995059	T	C	-0.569024	0.626218	-0.0074241	0.626217
filtered_GCST90451138_Free_cholesterol_to_total_lipids_ratio_in_IDL	MS severity	rs11242113	5	132441542	A	G	-0.460344	0.540283	0.00867651	0.540283	,C5orf56
filtered_GCST90451138_Free_cholesterol_to_total_lipids_ratio_in_IDL	MS severity	rs34021101	5	154185118	T	C	-0.486911	0.686694	-0.0050896	0.686693
filtered_GCST90451138_Free_cholesterol_to_total_lipids_ratio_in_IDL	MS severity	rs2946173	5	158497272	T	G	2.15597	0.0446359	-0.0284933	0.0446365
filtered_GCST90451138_Free_cholesterol_to_total_lipids_ratio_in_IDL	MS severity	rs2963475	5	158569321	T	C	1.00922	0.181974	-0.0187635	0.181974
filtered_GCST90451138_Free_cholesterol_to_total_lipids_ratio_in_IDL	MS severity	rs6884321	5	165244906	G	A	0.285833	0.791102	0.00312853	0.791101
filtered_GCST90451138_Free_cholesterol_to_total_lipids_ratio_in_IDL	MS severity	rs55646464	5	173897968	T	G	0.706928	0.529412	-0.0079744	0.529413	,CPEB4
filtered_GCST90451138_Free_cholesterol_to_total_lipids_ratio_in_IDL	MS severity	rs4710938	6	20640673	G	A	-1.73456	0.118218	-0.0180772	0.118219
filtered_GCST90451138_Free_cholesterol_to_total_lipids_ratio_in_IDL	MS severity	rs9358891	6	25902786	T	C	-1.23905	0.225708	0.0143296	0.225706
filtered_GCST90451138_Free_cholesterol_to_total_lipids_ratio_in_IDL	MS severity	rs9467658	6	26010653	G	T	-0.210293	0.824964	0.00257346	0.824964
filtered_GCST90451138_Free_cholesterol_to_total_lipids_ratio_in_IDL	MS severity	rs2032444	6	26046516	G	T	-0.227554	0.749837	0.0039002	0.749837
filtered_GCST90451138_Free_cholesterol_to_total_lipids_ratio_in_IDL	MS severity	rs16891261	6	26062403	G	A	0.735051	0.533794	0.0119881	0.533793
filtered_GCST90451138_Free_cholesterol_to_total_lipids_ratio_in_IDL	MS severity	rs1061482	6	26086471	T	G	-0.156553	0.855139	0.00214108	0.855138
filtered_GCST90451138_Free_cholesterol_to_total_lipids_ratio_in_IDL	MS severity	rs1800562	6	26092913	A	G	-0.0725106	0.887418	0.0034072	0.887418	,HFE,HFE,HIST1H4C,intergenic
filtered_GCST90451138_Free_cholesterol_to_total_lipids_ratio_in_IDL	MS severity	rs67652222	6	27618441	T	C	-0.0146022	0.988041	-0.0003054	0.988041
filtered_GCST90451138_Free_cholesterol_to_total_lipids_ratio_in_IDL	MS severity	rs200971	6	27891126	T	C	1.67929	0.137605	0.0195002	0.137607
filtered_GCST90451138_Free_cholesterol_to_total_lipids_ratio_in_IDL	MS severity	rs66886492	6	28121953	T	C	-0.104225	0.910131	-0.0022946	0.910131	ZSCAN16-AS1,
filtered_GCST90451138_Free_cholesterol_to_total_lipids_ratio_in_IDL	MS severity	rs3130887	6	28976309	T	G	-0.0897699	0.919712	-0.0019976	0.919712
filtered_GCST90451138_Free_cholesterol_to_total_lipids_ratio_in_IDL	MS severity	rs1234844	6	29484359	G	T	-0.198562	0.815986	-0.0045418	0.815986
filtered_GCST90451138_Free_cholesterol_to_total_lipids_ratio_in_IDL	MS severity	rs9263565	6	31101712	T	G	-0.125406	0.890481	-0.0016245	0.890481
filtered_GCST90451138_Free_cholesterol_to_total_lipids_ratio_in_IDL	MS severity	rs2535280	6	31104104	C	T	-0.127207	0.889704	-0.0016253	0.889704
filtered_GCST90451138_Free_cholesterol_to_total_lipids_ratio_in_IDL	MS severity	rs1265047	6	31113687	G	A	0.459438	0.548548	0.00708058	0.548549
filtered_GCST90451138_Free_cholesterol_to_total_lipids_ratio_in_IDL	MS severity	rs6930438	6	31206109	G	T	1.0693	0.120878	-0.0224554	0.120879
filtered_GCST90451138_Free_cholesterol_to_total_lipids_ratio_in_IDL	MS severity	rs17192190	6	31262498	G	A	0.457204	0.432929	-0.0139763	0.432928
filtered_GCST90451138_Free_cholesterol_to_total_lipids_ratio_in_IDL	MS severity	rs9391877	6	32471090	T	G	1.76982	0.101297	-0.0229302	0.101297
filtered_GCST90451138_Free_cholesterol_to_total_lipids_ratio_in_IDL	MS severity	rs13207945	6	32611931	C	T	0.855834	0.0960168	-0.0200836	0.0960163
filtered_GCST90451138_Free_cholesterol_to_total_lipids_ratio_in_IDL	MS severity	rs3130186	6	33088430	T	C	-0.3453	0.758799	0.00400217	0.758798
filtered_GCST90451138_Free_cholesterol_to_total_lipids_ratio_in_IDL	MS severity	rs437119	6	33224007	C	T	-0.327545	0.775904	0.00362314	0.775904
filtered_GCST90451138_Free_cholesterol_to_total_lipids_ratio_in_IDL	MS severity	rs61175078	6	34255666	A	G	0.146998	0.890671	-0.0023375	0.890672
filtered_GCST90451138_Free_cholesterol_to_total_lipids_ratio_in_IDL	MS severity	rs9296402	6	42907912	A	G	0.017656	0.985044	-0.0002404	0.985044
filtered_GCST90451138_Free_cholesterol_to_total_lipids_ratio_in_IDL	MS severity	rs6905288	6	43791136	A	G	0.509718	0.247634	-0.0133306	0.247636	,VEGFA,NA
filtered_GCST90451138_Free_cholesterol_to_total_lipids_ratio_in_IDL	MS severity	rs9486963	6	108839177	C	T	2.19727	0.0242131	0.0338179	0.0242132
filtered_GCST90451138_Free_cholesterol_to_total_lipids_ratio_in_IDL	MS severity	rs72959041	6	127133748	A	G	-0.379539	0.609032	0.0134426	0.609033	,RSPO3,NA
filtered_GCST90451138_Free_cholesterol_to_total_lipids_ratio_in_IDL	MS severity	rs635769	6	139510844	C	T	-1.25727	0.0955024	-0.0199087	0.0955024
filtered_GCST90451138_Free_cholesterol_to_total_lipids_ratio_in_IDL	MS severity	rs12662848	6	140295689	G	T	0.163692	0.873787	0.00226641	0.873787
filtered_GCST90451138_Free_cholesterol_to_total_lipids_ratio_in_IDL	MS severity	rs4385321	6	153073593	A	G	-0.0774658	0.948432	0.00078372	0.948432	RGS17
filtered_GCST90451138_Free_cholesterol_to_total_lipids_ratio_in_IDL	MS severity	rs10455872	6	160589086	G	A	0.30272	0.416494	0.0189272	0.416493	,LPA,SLC22A3,LPAL2,LPA,SLC22A3,LPAL2,LPA,PLG
filtered_GCST90451138_Free_cholesterol_to_total_lipids_ratio_in_IDL	MS severity	rs12212146	6	160704422	C	T	0.655985	0.261924	-0.0280053	0.261924
filtered_GCST90451138_Free_cholesterol_to_total_lipids_ratio_in_IDL	MS severity	rs38205	7	15873963	C	A	-0.734598	0.497555	-0.0082042	0.497555
filtered_GCST90451138_Free_cholesterol_to_total_lipids_ratio_in_IDL	MS severity	rs2106727	7	17248374	G	A	-0.18403	0.85385	0.00218734	0.85385
filtered_GCST90451138_Free_cholesterol_to_total_lipids_ratio_in_IDL	MS severity	rs1404414	7	17826764	T	C	-0.381865	0.613053	0.00581179	0.613054
filtered_GCST90451138_Free_cholesterol_to_total_lipids_ratio_in_IDL	MS severity	rs10282707	7	17871415	T	C	-0.389783	0.574295	0.00656188	0.574296	,SNX13
filtered_GCST90451138_Free_cholesterol_to_total_lipids_ratio_in_IDL	MS severity	rs4722551	7	25952206	C	T	0.370804	0.430673	0.0122932	0.430673	,RPL7AP38,MIR148A,NFE2L3,NFE2L3,intergenic,MIR148A
filtered_GCST90451138_Free_cholesterol_to_total_lipids_ratio_in_IDL	MS severity	rs2525755	7	26380980	A	G	-0.549725	0.560298	0.00672775	0.560299
filtered_GCST90451138_Free_cholesterol_to_total_lipids_ratio_in_IDL	MS severity	rs41279633	7	44541277	T	G	1.15589	0.246058	0.0181757	0.246058	,NPC1L1
filtered_GCST90451138_Free_cholesterol_to_total_lipids_ratio_in_IDL	MS severity	rs1178982	7	73436837	C	T	2.04965	0.0142634	0.0547617	0.0142634
filtered_GCST90451138_Free_cholesterol_to_total_lipids_ratio_in_IDL	MS severity	rs13234131	7	73611645	G	A	0.0222208	0.906691	0.00208497	0.906691	,MLXIPL
filtered_GCST90451138_Free_cholesterol_to_total_lipids_ratio_in_IDL	MS severity	rs13239670	7	73644689	C	T	0.659199	0.0913717	0.0199421	0.0913709	MLXIPL
filtered_GCST90451138_Free_cholesterol_to_total_lipids_ratio_in_IDL	MS severity	rs45554032	7	87449231	T	G	1.24989	0.243031	-0.019462	0.24303
filtered_GCST90451138_Free_cholesterol_to_total_lipids_ratio_in_IDL	MS severity	rs11773696	7	100765818	T	C	-0.683936	0.490579	0.00877716	0.490578
filtered_GCST90451138_Free_cholesterol_to_total_lipids_ratio_in_IDL	MS severity	rs10953303	7	100767990	T	G	-0.342862	0.752926	0.00418518	0.752926
filtered_GCST90451138_Free_cholesterol_to_total_lipids_ratio_in_IDL	MS severity	rs4731701	7	130746171	T	C	-0.299831	0.63176	-0.0056147	0.631761	KLF14,
filtered_GCST90451138_Free_cholesterol_to_total_lipids_ratio_in_IDL	MS severity	rs13223343	7	150597692	C	A	-0.221701	0.792248	0.00360158	0.792247
filtered_GCST90451138_Free_cholesterol_to_total_lipids_ratio_in_IDL	MS severity	rs13226396	7	150597899	T	C	-0.226375	0.790368	0.00363527	0.790367
filtered_GCST90451138_Free_cholesterol_to_total_lipids_ratio_in_IDL	MS severity	rs11785268	8	8951185	T	C	0.14348	0.905728	-0.0015057	0.905728
filtered_GCST90451138_Free_cholesterol_to_total_lipids_ratio_in_IDL	MS severity	rs2125523	8	9416582	C	T	0.501741	0.597026	-0.0064887	0.597026
filtered_GCST90451138_Free_cholesterol_to_total_lipids_ratio_in_IDL	MS severity	rs10107887	8	9507154	C	T	1.64069	0.100239	0.0200797	0.100241
filtered_GCST90451138_Free_cholesterol_to_total_lipids_ratio_in_IDL	MS severity	rs35316422	8	9717619	T	G	0.610327	0.557147	-0.0071221	0.557146
filtered_GCST90451138_Free_cholesterol_to_total_lipids_ratio_in_IDL	MS severity	rs2048655	8	9788052	T	G	1.14846	0.304563	0.0130642	0.304561
filtered_GCST90451138_Free_cholesterol_to_total_lipids_ratio_in_IDL	MS severity	rs11778570	8	9970768	T	C	1.84695	0.0715193	0.0220659	0.0715195
filtered_GCST90451138_Free_cholesterol_to_total_lipids_ratio_in_IDL	MS severity	rs9329221	8	10382692	T	G	1.24669	0.121016	0.0179521	0.121016	intergenic
filtered_GCST90451138_Free_cholesterol_to_total_lipids_ratio_in_IDL	MS severity	rs9650650	8	10390466	T	C	1.65163	0.0497596	0.0235492	0.0497588	MSRA
filtered_GCST90451138_Free_cholesterol_to_total_lipids_ratio_in_IDL	MS severity	rs12541491	8	10392538	T	C	1.82185	0.0312091	0.0258478	0.0312084
filtered_GCST90451138_Free_cholesterol_to_total_lipids_ratio_in_IDL	MS severity	rs718742	8	10756765	G	T	-0.292372	0.641158	0.00601756	0.641159
filtered_GCST90451138_Free_cholesterol_to_total_lipids_ratio_in_IDL	MS severity	rs1549794	8	10813213	A	G	-0.883456	0.131472	0.0204218	0.131473
filtered_GCST90451138_Free_cholesterol_to_total_lipids_ratio_in_IDL	MS severity	rs6601534	8	10834483	G	A	1.05003	0.372927	-0.0102959	0.372927	PINX1
filtered_GCST90451138_Free_cholesterol_to_total_lipids_ratio_in_IDL	MS severity	rs4840519	8	10835603	C	T	1.12209	0.341365	-0.0109916	0.341364	SOX7,PINX1
filtered_GCST90451138_Free_cholesterol_to_total_lipids_ratio_in_IDL	MS severity	rs11781155	8	11060050	T	C	1.77774	0.0775057	-0.020612	0.0775059
filtered_GCST90451138_Free_cholesterol_to_total_lipids_ratio_in_IDL	MS severity	rs2409691	8	11085766	T	C	1.97242	0.0504542	-0.0226097	0.050455	,XKR6
filtered_GCST90451138_Free_cholesterol_to_total_lipids_ratio_in_IDL	MS severity	rs10093053	8	11179678	C	T	1.67486	0.0838482	-0.0201569	0.0838492
filtered_GCST90451138_Free_cholesterol_to_total_lipids_ratio_in_IDL	MS severity	rs4549730	8	11381569	G	T	1.05726	0.332902	-0.0112137	0.3329
filtered_GCST90451138_Free_cholesterol_to_total_lipids_ratio_in_IDL	MS severity	rs9650661	8	11569624	T	G	0.418004	0.596005	-0.0061123	0.596005
filtered_GCST90451138_Free_cholesterol_to_total_lipids_ratio_in_IDL	MS severity	rs35373084	8	11599739	C	T	0.758384	0.352441	0.0108	0.352439	LINC00208
filtered_GCST90451138_Free_cholesterol_to_total_lipids_ratio_in_IDL	MS severity	rs4921913	8	18414867	T	C	0.152782	0.739935	0.0044669	0.739936	,NAT2,NAT2,PSD3,CSGALNACT1
filtered_GCST90451138_Free_cholesterol_to_total_lipids_ratio_in_IDL	MS severity	rs10085966	8	19718937	T	C	-0.954245	0.279396	-0.0126051	0.279398
filtered_GCST90451138_Free_cholesterol_to_total_lipids_ratio_in_IDL	MS severity	rs62496676	8	19779325	G	A	-2.21174	0.0601751	-0.0292927	0.0601758
filtered_GCST90451138_Free_cholesterol_to_total_lipids_ratio_in_IDL	MS severity	rs4921677	8	19790880	T	C	-1.37734	0.0865724	-0.0199266	0.086574
filtered_GCST90451138_Free_cholesterol_to_total_lipids_ratio_in_IDL	MS severity	rs4518684	8	19871304	G	T	0.313402	0.703118	0.00546065	0.703119
filtered_GCST90451138_Free_cholesterol_to_total_lipids_ratio_in_IDL	MS severity	rs1803924	8	19966163	T	C	-0.23553	0.104442	-0.0296867	0.104442	,LPL
filtered_GCST90451138_Free_cholesterol_to_total_lipids_ratio_in_IDL	MS severity	rs13273454	8	20082547	T	C	0.327705	0.334333	0.0111933	0.334337	AC100802.3
filtered_GCST90451138_Free_cholesterol_to_total_lipids_ratio_in_IDL	MS severity	rs4739558	8	38479746	G	A	-0.154939	0.892967	-0.0015925	0.892967	FGFR1,
filtered_GCST90451138_Free_cholesterol_to_total_lipids_ratio_in_IDL	MS severity	rs4737184	8	63808157	A	C	-1.02292	0.346012	-0.0109199	0.34601
filtered_GCST90451138_Free_cholesterol_to_total_lipids_ratio_in_IDL	MS severity	rs1481804	8	71057195	G	A	0.882564	0.414569	0.00933408	0.414569
filtered_GCST90451138_Free_cholesterol_to_total_lipids_ratio_in_IDL	MS severity	rs9297949	8	94957217	C	A	-0.0397818	0.968253	-0.0004583	0.968253	TP53INP1,NDUFAF6,
filtered_GCST90451138_Free_cholesterol_to_total_lipids_ratio_in_IDL	MS severity	rs17320616	8	125444134	G	A	0.266275	0.733624	-0.0050444	0.733624
filtered_GCST90451138_Free_cholesterol_to_total_lipids_ratio_in_IDL	MS severity	rs2954017	8	125464631	C	T	0.26475	0.30402	0.0120351	0.304022	,TRIB1
filtered_GCST90451138_Free_cholesterol_to_total_lipids_ratio_in_IDL	MS severity	rs2124037	8	125556113	T	C	1.13188	0.214396	0.0146294	0.214397
filtered_GCST90451138_Free_cholesterol_to_total_lipids_ratio_in_IDL	MS severity	rs11136337	8	143933821	G	A	0.173268	0.879398	0.00178989	0.879399	LOC130001334,PLEC
filtered_GCST90451138_Free_cholesterol_to_total_lipids_ratio_in_IDL	MS severity	rs2780103	9	83959653	T	C	0.33888	0.676734	0.00538212	0.676733
filtered_GCST90451138_Free_cholesterol_to_total_lipids_ratio_in_IDL	MS severity	rs796003	9	83980886	T	G	0.25658	0.743928	0.00421122	0.743928
filtered_GCST90451138_Free_cholesterol_to_total_lipids_ratio_in_IDL	MS severity	rs10465231	9	89568498	T	C	-0.0745758	0.941339	0.000867	0.941339	GADD45G
filtered_GCST90451138_Free_cholesterol_to_total_lipids_ratio_in_IDL	MS severity	rs7042552	9	89571543	T	C	-0.171356	0.868106	0.00195103	0.868106
filtered_GCST90451138_Free_cholesterol_to_total_lipids_ratio_in_IDL	MS severity	rs1571535	9	89600819	C	T	-0.17024	0.867413	0.00194001	0.867412
filtered_GCST90451138_Free_cholesterol_to_total_lipids_ratio_in_IDL	MS severity	rs4149307	9	104827463	T	C	0.529899	0.527122	0.00982036	0.527122	,ABCA1
filtered_GCST90451138_Free_cholesterol_to_total_lipids_ratio_in_IDL	MS severity	rs10901247	9	133205100	C	A	0.428784	0.719628	0.00507775	0.719627
filtered_GCST90451138_Free_cholesterol_to_total_lipids_ratio_in_IDL	MS severity	rs8176681	9	133264351	C	T	0.111619	0.887466	-0.0016622	0.887467
filtered_GCST90451138_Free_cholesterol_to_total_lipids_ratio_in_IDL	MS severity	rs10870139	9	136408817	A	G	-0.727545	0.29785	0.0136347	0.297847
filtered_GCST90451138_Free_cholesterol_to_total_lipids_ratio_in_IDL	MS severity	rs3750569	10	5205567	A	G	1.1689	0.131877	-0.0229376	0.131877
filtered_GCST90451138_Free_cholesterol_to_total_lipids_ratio_in_IDL	MS severity	rs7893806	10	49757157	C	T	1.14898	0.27288	0.025259	0.272881
filtered_GCST90451138_Free_cholesterol_to_total_lipids_ratio_in_IDL	MS severity	rs10995477	10	63250912	C	T	0.316311	0.537331	0.00714348	0.53733	,JMJD1C
filtered_GCST90451138_Free_cholesterol_to_total_lipids_ratio_in_IDL	MS severity	rs10822160	10	63353036	G	T	0.265937	0.60438	0.00598114	0.604381
filtered_GCST90451138_Free_cholesterol_to_total_lipids_ratio_in_IDL	MS severity	rs7924036	10	63431885	T	G	0.231019	0.639221	0.00541352	0.63922	,JMJD1C,Intergenic,LINC01415
filtered_GCST90451138_Free_cholesterol_to_total_lipids_ratio_in_IDL	MS severity	rs7077812	10	79336314	C	T	-0.0699643	0.948148	0.00091492	0.948148	PPIF,
filtered_GCST90451138_Free_cholesterol_to_total_lipids_ratio_in_IDL	MS severity	rs2792022	10	91980672	C	T	-0.0668348	0.947267	-0.0008708	0.947267	BTAF1
filtered_GCST90451138_Free_cholesterol_to_total_lipids_ratio_in_IDL	MS severity	rs12263369	10	93063586	T	C	-0.158534	0.841781	0.00240964	0.841781	,CYP26C1
filtered_GCST90451138_Free_cholesterol_to_total_lipids_ratio_in_IDL	MS severity	rs17466747	10	93135896	A	G	0.716564	0.510439	-0.0080047	0.510438
filtered_GCST90451138_Free_cholesterol_to_total_lipids_ratio_in_IDL	MS severity	rs17779355	10	102168617	A	G	1.33708	0.156549	0.0378249	0.156549	intergenic
filtered_GCST90451138_Free_cholesterol_to_total_lipids_ratio_in_IDL	MS severity	rs11195952	10	112413796	A	G	0.301936	0.778547	0.00522869	0.778546
filtered_GCST90451138_Free_cholesterol_to_total_lipids_ratio_in_IDL	MS severity	rs6486122	11	13339977	T	C	1.02345	0.217535	-0.0151517	0.217536	ARNTL,
filtered_GCST90451138_Free_cholesterol_to_total_lipids_ratio_in_IDL	MS severity	rs10838681	11	47253513	A	G	-0.0514729	0.94197	-0.0009482	0.94197	,NR1H3
filtered_GCST90451138_Free_cholesterol_to_total_lipids_ratio_in_IDL	MS severity	rs174568	11	61826344	T	C	-0.36418	0.00438676	0.0351198	0.0043869	,FADS1,FADS2,FADS2
filtered_GCST90451138_Free_cholesterol_to_total_lipids_ratio_in_IDL	MS severity	rs7109767	11	62274865	C	A	-1.50703	0.0888797	-0.0241857	0.0888809
filtered_GCST90451138_Free_cholesterol_to_total_lipids_ratio_in_IDL	MS severity	rs11227260	11	65693687	T	G	0.717093	0.351852	-0.0111427	0.351851	KAT5
filtered_GCST90451138_Free_cholesterol_to_total_lipids_ratio_in_IDL	MS severity	rs10750766	11	65706327	A	C	-0.0073458	0.991497	0.00013584	0.991497	,intergenic,KAT5,EHBP1L1
filtered_GCST90451138_Free_cholesterol_to_total_lipids_ratio_in_IDL	MS severity	rs10160784	11	75745010	C	T	-2.32813	0.0292387	-0.0329107	0.0292384
filtered_GCST90451138_Free_cholesterol_to_total_lipids_ratio_in_IDL	MS severity	rs7952521	11	116514637	A	G	-0.579489	0.581639	-0.0108113	0.58164
filtered_GCST90451138_Free_cholesterol_to_total_lipids_ratio_in_IDL	MS severity	rs4938294	11	116644703	T	C	0.104164	0.885754	0.002148	0.885755
filtered_GCST90451138_Free_cholesterol_to_total_lipids_ratio_in_IDL	MS severity	rs567599	11	116651848	T	G	0.274229	0.15875	-0.0267228	0.15875
filtered_GCST90451138_Free_cholesterol_to_total_lipids_ratio_in_IDL	MS severity	rs61905066	11	116700892	G	A	-0.0949648	0.578923	0.0130777	0.578924
filtered_GCST90451138_Free_cholesterol_to_total_lipids_ratio_in_IDL	MS severity	rs61905081	11	116729848	A	G	0.103164	0.463455	-0.0165505	0.463455
filtered_GCST90451138_Free_cholesterol_to_total_lipids_ratio_in_IDL	MS severity	rs10750098	11	116834852	T	G	-0.110786	0.46607	-0.0142518	0.466072
filtered_GCST90451138_Free_cholesterol_to_total_lipids_ratio_in_IDL	MS severity	rs473210	11	117307084	T	C	0.0969394	0.884906	0.00172876	0.884906
filtered_GCST90451138_Free_cholesterol_to_total_lipids_ratio_in_IDL	MS severity	rs2017122	11	118444134	T	C	-0.397126	0.732764	0.00855711	0.732764
filtered_GCST90451138_Free_cholesterol_to_total_lipids_ratio_in_IDL	MS severity	rs7134375	12	20320824	A	C	2.52648	0.00746484	0.0309898	0.0074648	,RP11-284H19.1,PDE3A
filtered_GCST90451138_Free_cholesterol_to_total_lipids_ratio_in_IDL	MS severity	rs4149056	12	21178615	C	T	-1.24439	0.0553088	0.0300479	0.0553094	SLCO1B1,,LST-3TM12,LST-3TM12,SLCO1B1,SLCO1A2
filtered_GCST90451138_Free_cholesterol_to_total_lipids_ratio_in_IDL	MS severity	rs10842705	12	26316083	G	A	1.11232	0.346455	-0.0129287	0.346455
filtered_GCST90451138_Free_cholesterol_to_total_lipids_ratio_in_IDL	MS severity	rs28883710	12	53112312	C	T	0.571731	0.50123	0.0101648	0.501229
filtered_GCST90451138_Free_cholesterol_to_total_lipids_ratio_in_IDL	MS severity	rs3809114	12	57454856	A	G	0.464831	0.68857	0.00494343	0.68857	INHBE,
filtered_GCST90451138_Free_cholesterol_to_total_lipids_ratio_in_IDL	MS severity	rs2971575	12	102387101	A	G	0.486618	0.653242	-0.0053252	0.653241
filtered_GCST90451138_Free_cholesterol_to_total_lipids_ratio_in_IDL	MS severity	rs10778212	12	103061782	G	A	1.58626	0.0811031	0.0199812	0.0811039
filtered_GCST90451138_Free_cholesterol_to_total_lipids_ratio_in_IDL	MS severity	rs3914817	12	103100685	T	G	1.54308	0.0946891	0.0192077	0.0946901
filtered_GCST90451138_Free_cholesterol_to_total_lipids_ratio_in_IDL	MS severity	rs10467029	12	106684670	T	C	0.817063	0.440885	-0.0092659	0.440884
filtered_GCST90451138_Free_cholesterol_to_total_lipids_ratio_in_IDL	MS severity	rs10861679	12	106929137	C	T	-0.278429	0.756052	0.00396644	0.756053
filtered_GCST90451138_Free_cholesterol_to_total_lipids_ratio_in_IDL	MS severity	rs2284684	12	109249140	G	A	0.116129	0.903761	-0.0018185	0.903761
filtered_GCST90451138_Free_cholesterol_to_total_lipids_ratio_in_IDL	MS severity	rs10774623	12	111395785	G	A	-1.68258	0.125261	-0.0225363	0.125262
filtered_GCST90451138_Free_cholesterol_to_total_lipids_ratio_in_IDL	MS severity	rs597808	12	111535554	G	A	-0.273384	0.643684	-0.0053851	0.643686	,ATXN2,ATXN2/SH2B3,ATXN2,BRAP,SH2B3,SH2B3
filtered_GCST90451138_Free_cholesterol_to_total_lipids_ratio_in_IDL	MS severity	rs11066044	12	111845742	T	C	-1.57926	0.154091	-0.0226278	0.154091
filtered_GCST90451138_Free_cholesterol_to_total_lipids_ratio_in_IDL	MS severity	rs60661425	12	111851023	T	C	-1.56264	0.154091	-0.0226278	0.154091
filtered_GCST90451138_Free_cholesterol_to_total_lipids_ratio_in_IDL	MS severity	rs4930724	12	123939270	C	T	-0.0231135	0.983099	-0.0002579	0.983099	,CCDC92
filtered_GCST90451138_Free_cholesterol_to_total_lipids_ratio_in_IDL	MS severity	rs825452	12	124024630	A	G	0.242374	0.768993	-0.003471	0.768994	FAM101A,,ZNF664
filtered_GCST90451138_Free_cholesterol_to_total_lipids_ratio_in_IDL	MS severity	rs797532	13	50606179	G	A	0.272883	0.804351	-0.0029068	0.804351
filtered_GCST90451138_Free_cholesterol_to_total_lipids_ratio_in_IDL	MS severity	rs2298058	13	94596312	T	C	0.981098	0.339591	-0.012047	0.33959	TGDS,LOC130009954,TGDS,,intergenic
filtered_GCST90451138_Free_cholesterol_to_total_lipids_ratio_in_IDL	MS severity	rs35305286	14	39218616	T	C	-0.848289	0.419349	-0.0095293	0.419349
filtered_GCST90451138_Free_cholesterol_to_total_lipids_ratio_in_IDL	MS severity	rs2025027	14	39219045	A	G	-0.814381	0.434737	-0.0092024	0.434738
filtered_GCST90451138_Free_cholesterol_to_total_lipids_ratio_in_IDL	MS severity	rs74055634	14	58361359	G	A	0.641235	0.531413	-0.0077133	0.531412
filtered_GCST90451138_Free_cholesterol_to_total_lipids_ratio_in_IDL	MS severity	rs13379042	14	73783397	C	T	-0.160449	0.879474	0.0019488	0.879474
filtered_GCST90451138_Free_cholesterol_to_total_lipids_ratio_in_IDL	MS severity	rs2733208	15	44145494	T	G	0.137936	0.713943	-0.0084612	0.713943
filtered_GCST90451138_Free_cholesterol_to_total_lipids_ratio_in_IDL	MS severity	rs7182541	15	58254819	T	C	0.0959662	0.913722	0.00126922	0.913722
filtered_GCST90451138_Free_cholesterol_to_total_lipids_ratio_in_IDL	MS severity	rs2043085	15	58388755	C	T	-0.266197	0.30231	-0.0120763	0.30231	,LIPC
filtered_GCST90451138_Free_cholesterol_to_total_lipids_ratio_in_IDL	MS severity	rs1077835	15	58431227	G	A	0.187071	0.460414	-0.0102467	0.460414	,LIPC
filtered_GCST90451138_Free_cholesterol_to_total_lipids_ratio_in_IDL	MS severity	rs13379670	15	63776085	C	T	-0.109599	0.911889	0.00163839	0.91189
filtered_GCST90451138_Free_cholesterol_to_total_lipids_ratio_in_IDL	MS severity	rs10152687	15	63825790	T	G	0.354595	0.760155	0.00356432	0.760154
filtered_GCST90451138_Free_cholesterol_to_total_lipids_ratio_in_IDL	MS severity	rs11247280	15	101344102	G	T	-1.74969	0.0589321	-0.0292382	0.0589327
filtered_GCST90451138_Free_cholesterol_to_total_lipids_ratio_in_IDL	MS severity	rs10152458	15	101350606	T	G	0.686522	0.279437	0.0125902	0.279438
filtered_GCST90451138_Free_cholesterol_to_total_lipids_ratio_in_IDL	MS severity	rs2020951	15	101370756	C	T	0.800919	0.309437	-0.0121509	0.309439
filtered_GCST90451138_Free_cholesterol_to_total_lipids_ratio_in_IDL	MS severity	rs1037117	15	101528455	A	G	-0.382454	0.412192	0.0107182	0.412193	PCSK6,,TM2D3
filtered_GCST90451138_Free_cholesterol_to_total_lipids_ratio_in_IDL	MS severity	rs5029140	16	937972	T	C	0.874911	0.464686	0.00863938	0.464685
filtered_GCST90451138_Free_cholesterol_to_total_lipids_ratio_in_IDL	MS severity	rs6500619	16	4593451	A	G	1.81622	0.0904555	0.0241029	0.0904549
filtered_GCST90451138_Free_cholesterol_to_total_lipids_ratio_in_IDL	MS severity	rs12928099	16	15056648	A	C	0.528087	0.322532	0.0124526	0.322535	,PDXDC1,intergenic
filtered_GCST90451138_Free_cholesterol_to_total_lipids_ratio_in_IDL	MS severity	rs12720926	16	56965006	G	A	0.983766	0.40409	0.0097152	0.404091	,CETP
filtered_GCST90451138_Free_cholesterol_to_total_lipids_ratio_in_IDL	MS severity	rs289714	16	56973539	A	G	-1.13056	0.194988	-0.0200155	0.194987	,CETP
filtered_GCST90451138_Free_cholesterol_to_total_lipids_ratio_in_IDL	MS severity	rs2292318	16	67951803	T	C	0.277579	0.649511	0.00750093	0.649511	,LCAT
filtered_GCST90451138_Free_cholesterol_to_total_lipids_ratio_in_IDL	MS severity	rs12599391	16	69571446	C	T	0.0763906	0.926016	0.00108642	0.926016
filtered_GCST90451138_Free_cholesterol_to_total_lipids_ratio_in_IDL	MS severity	rs8074742	17	17551882	T	C	0.108902	0.918444	-0.0026198	0.918444
filtered_GCST90451138_Free_cholesterol_to_total_lipids_ratio_in_IDL	MS severity	rs9913833	17	28391573	T	C	0.126557	0.811946	0.0028105	0.811946
filtered_GCST90451138_Free_cholesterol_to_total_lipids_ratio_in_IDL	MS severity	rs72836567	17	43868408	A	G	-0.225675	0.85546	0.00295934	0.855461
filtered_GCST90451138_Free_cholesterol_to_total_lipids_ratio_in_IDL	MS severity	rs8065669	17	47647630	A	G	-0.124016	0.858525	-0.0020821	0.858526
filtered_GCST90451138_Free_cholesterol_to_total_lipids_ratio_in_IDL	MS severity	rs16958979	17	66227741	T	C	-0.120383	0.887043	-0.0031384	0.887043
filtered_GCST90451138_Free_cholesterol_to_total_lipids_ratio_in_IDL	MS severity	rs4790908	17	67856791	G	T	-0.592018	0.582407	0.00793659	0.582406
filtered_GCST90451138_Free_cholesterol_to_total_lipids_ratio_in_IDL	MS severity	rs60856912	17	67896227	T	G	-1.44784	0.189697	0.0205751	0.189699	,BPTF
filtered_GCST90451138_Free_cholesterol_to_total_lipids_ratio_in_IDL	MS severity	rs12600941	17	67922691	G	A	-0.535508	0.607784	0.00741646	0.607784
filtered_GCST90451138_Free_cholesterol_to_total_lipids_ratio_in_IDL	MS severity	rs7214022	17	68425272	T	G	-1.91584	0.0692025	-0.0248019	0.0692031
filtered_GCST90451138_Free_cholesterol_to_total_lipids_ratio_in_IDL	MS severity	rs2909208	17	68449511	A	G	0.653485	0.35747	0.0106256	0.357471
filtered_GCST90451138_Free_cholesterol_to_total_lipids_ratio_in_IDL	MS severity	rs58130739	17	69364372	G	A	1.67281	0.185375	0.0311044	0.185375
filtered_GCST90451138_Free_cholesterol_to_total_lipids_ratio_in_IDL	MS severity	rs4969142	17	78402223	A	G	0.117621	0.859045	0.00213653	0.859045
filtered_GCST90451138_Free_cholesterol_to_total_lipids_ratio_in_IDL	MS severity	rs1623060	18	23563219	T	C	0.250545	0.829059	0.00248306	0.829059
filtered_GCST90451138_Free_cholesterol_to_total_lipids_ratio_in_IDL	MS severity	rs1943977	18	49646811	G	A	0.179984	0.789131	-0.0041483	0.789131
filtered_GCST90451138_Free_cholesterol_to_total_lipids_ratio_in_IDL	MS severity	rs11660069	18	60218180	G	A	-2.14062	0.0541585	0.0249228	0.0541595
filtered_GCST90451138_Free_cholesterol_to_total_lipids_ratio_in_IDL	MS severity	rs17175643	18	60229509	T	C	-2.14813	0.0529592	0.0250985	0.0529591	,ENSG00000267620
filtered_GCST90451138_Free_cholesterol_to_total_lipids_ratio_in_IDL	MS severity	rs752720	18	60248736	C	T	-0.0005789	0.999582	6.23099e-06	0.999582
filtered_GCST90451138_Free_cholesterol_to_total_lipids_ratio_in_IDL	MS severity	rs10503034	18	60310508	C	T	-0.457076	0.612394	0.00642247	0.612395
filtered_GCST90451138_Free_cholesterol_to_total_lipids_ratio_in_IDL	MS severity	rs4804311	19	8550705	G	A	-0.235855	0.756283	-0.0066108	0.756283	MYO1F,
filtered_GCST90451138_Free_cholesterol_to_total_lipids_ratio_in_IDL	MS severity	rs55997232	19	11077441	T	C	0.112118	0.69645	-0.0070889	0.69645
filtered_GCST90451138_Free_cholesterol_to_total_lipids_ratio_in_IDL	MS severity	rs12151108	19	11086585	A	G	0.125787	0.662956	-0.0079717	0.662956	,SMARCA4,LDLR
filtered_GCST90451138_Free_cholesterol_to_total_lipids_ratio_in_IDL	MS severity	rs7260306	19	11160874	T	G	0.129675	0.878736	-0.001794	0.878736	KANK2,
filtered_GCST90451138_Free_cholesterol_to_total_lipids_ratio_in_IDL	MS severity	rs3761077	19	19215154	T	G	-0.725488	0.30905	-0.0192435	0.30905
filtered_GCST90451138_Free_cholesterol_to_total_lipids_ratio_in_IDL	MS severity	rs58542926	19	19268740	T	C	-0.977287	0.019658	-0.052028	0.019658	,TM6SF2,CILP2,SUGP1,AC138430.4,TM6SF2
filtered_GCST90451138_Free_cholesterol_to_total_lipids_ratio_in_IDL	MS severity	rs4805885	19	33415217	C	T	0.411195	0.701124	0.00454761	0.701124	,PEPD
filtered_GCST90451138_Free_cholesterol_to_total_lipids_ratio_in_IDL	MS severity	rs62116893	19	44526334	T	C	0.00709842	0.991883	-0.000256	0.991883
filtered_GCST90451138_Free_cholesterol_to_total_lipids_ratio_in_IDL	MS severity	rs62119263	19	44621900	C	T	-0.799911	0.43587	0.0113889	0.435869
filtered_GCST90451138_Free_cholesterol_to_total_lipids_ratio_in_IDL	MS severity	rs2927477	19	44810458	C	T	-0.846631	0.207407	0.0219097	0.207407
filtered_GCST90451138_Free_cholesterol_to_total_lipids_ratio_in_IDL	MS severity	rs11665676	19	44875462	T	C	-0.405673	0.553371	-0.0158812	0.553369	PVRL2
filtered_GCST90451138_Free_cholesterol_to_total_lipids_ratio_in_IDL	MS severity	rs34878901	19	44899220	T	C	-2.18027	0.0480671	-0.0232277	0.0480668
filtered_GCST90451138_Free_cholesterol_to_total_lipids_ratio_in_IDL	MS severity	rs7412	19	44908822	T	C	-0.0492765	0.654013	0.00923146	0.654013	,APOE,chr19mb45,APOC2,APOE,APOC1,APOC1,APOE,APOC2,APOE2,APOE,APOC1,APOC1,APOE,TOMM40,APOE,APOC1,APOC2,APOC1,APOC2,APOE
filtered_GCST90451138_Free_cholesterol_to_total_lipids_ratio_in_IDL	MS severity	rs7256200	19	44912678	T	G	1.0162	0.0283003	0.0406164	0.0283006	,APOE,APOC1
filtered_GCST90451138_Free_cholesterol_to_total_lipids_ratio_in_IDL	MS severity	rs1321940	20	12979237	G	A	-0.077678	0.919713	-0.0012032	0.919713	,BTBD3,SPTLC3
filtered_GCST90451138_Free_cholesterol_to_total_lipids_ratio_in_IDL	MS severity	rs719996	20	45572129	G	A	0.564176	0.469673	0.00842207	0.469674
filtered_GCST90451138_Free_cholesterol_to_total_lipids_ratio_in_IDL	MS severity	rs3843763	20	45919554	T	C	0.130205	0.815065	0.00297522	0.815065	,PLTP
filtered_GCST90451138_Free_cholesterol_to_total_lipids_ratio_in_IDL	MS severity	rs1057208	20	45934368	T	C	-0.094443	0.650196	0.0068154	0.650196
filtered_GCST90451138_Free_cholesterol_to_total_lipids_ratio_in_IDL	MS severity	rs6032655	20	46096280	G	T	-0.189623	0.797478	-0.0029601	0.797478
filtered_GCST90451138_Free_cholesterol_to_total_lipids_ratio_in_IDL	MS severity	rs5751771	22	23916590	T	C	0.769741	0.373863	0.0105453	0.373864
filtered_GCST90451138_Free_cholesterol_to_total_lipids_ratio_in_IDL	MS severity	rs4821764	22	38203357	A	G	-0.341569	0.684103	0.0048123	0.684102	PLA2G6,MAFF,,MAFF
filtered_GCST90451138_Free_cholesterol_to_total_lipids_ratio_in_IDL	MS severity	rs34879941	22	43936998	T	C	-1.73695	0.0768676	0.0269885	0.0768665
filtered_GCST90451138_Free_cholesterol_to_total_lipids_ratio_in_IDL	MS severity	rs34912062	22	43952566	T	G	-1.23812	0.20053	0.0200305	0.200529
filtered_GCST90451139_Free_cholesterol_in_IDL	MS severity	rs55824149	1	15623831	T	C	0.118577	0.925696	-0.0011773	0.925696
filtered_GCST90451139_Free_cholesterol_in_IDL	MS severity	rs3091240	1	25350444	T	G	0.215611	0.633129	0.00553098	0.633129
filtered_GCST90451139_Free_cholesterol_in_IDL	MS severity	rs11802413	1	25434429	T	C	0.136205	0.74544	0.00375522	0.74544	,LDLRAP1
filtered_GCST90451139_Free_cholesterol_in_IDL	MS severity	rs17513135	1	39570014	T	C	-0.164352	0.858281	0.00245172	0.858281	,LOC101929516
filtered_GCST90451139_Free_cholesterol_in_IDL	MS severity	rs3806398	1	44775702	A	G	-0.934682	0.34387	-0.0136385	0.34387
filtered_GCST90451139_Free_cholesterol_in_IDL	MS severity	rs59559455	1	44910852	C	T	-1.24189	0.250708	-0.0175644	0.250707
filtered_GCST90451139_Free_cholesterol_in_IDL	MS severity	rs72660539	1	55029233	A	G	-0.403996	0.504935	-0.0127887	0.504934
filtered_GCST90451139_Free_cholesterol_in_IDL	MS severity	rs472495	1	55055640	T	G	-0.212382	0.417043	-0.0098728	0.417045	,PCSK9
filtered_GCST90451139_Free_cholesterol_in_IDL	MS severity	rs12086676	1	55272990	T	C	-0.359961	0.578825	0.00864576	0.578826
filtered_GCST90451139_Free_cholesterol_in_IDL	MS severity	rs12038768	1	62575057	T	G	-0.577834	0.260416	0.0139599	0.260413
filtered_GCST90451139_Free_cholesterol_in_IDL	MS severity	rs12067646	1	62784595	T	C	0.578318	0.512296	-0.0106152	0.512294
filtered_GCST90451139_Free_cholesterol_in_IDL	MS severity	rs4655794	1	65693618	C	T	0.819755	0.461801	0.00866776	0.4618
filtered_GCST90451139_Free_cholesterol_in_IDL	MS severity	rs1535372	1	92787447	T	C	-0.288468	0.720377	-0.004306	0.720377
filtered_GCST90451139_Free_cholesterol_in_IDL	MS severity	rs12401598	1	107037911	A	C	-0.0608814	0.938791	-0.000972	0.938791
filtered_GCST90451139_Free_cholesterol_in_IDL	MS severity	rs682288	1	109181018	T	C	0.59365	0.56022	0.00704686	0.560219
filtered_GCST90451139_Free_cholesterol_in_IDL	MS severity	rs4970834	1	109272258	T	C	0.155368	0.397976	-0.0124336	0.397975	,CELSR2
filtered_GCST90451139_Free_cholesterol_in_IDL	MS severity	rs11583969	1	109301153	T	C	-1.9027	0.126064	0.0372954	0.126063
filtered_GCST90451139_Free_cholesterol_in_IDL	MS severity	rs267733	1	150986360	G	A	1.7552	0.0928565	-0.026792	0.0928574	,ANXA9,ANXA9,CERS2,NA
filtered_GCST90451139_Free_cholesterol_in_IDL	MS severity	rs72714978	1	161332564	G	A	-0.0466183	0.968758	-0.0009001	0.968758
filtered_GCST90451139_Free_cholesterol_in_IDL	MS severity	rs459078	1	174733772	T	C	-0.569101	0.644087	-0.0059725	0.644087
filtered_GCST90451139_Free_cholesterol_in_IDL	MS severity	rs945640	1	177961507	A	G	-1.66796	0.162573	0.016363	0.162573
filtered_GCST90451139_Free_cholesterol_in_IDL	MS severity	rs7516171	1	210293587	T	C	0.77498	0.549493	0.00895141	0.549493	,HHAT
filtered_GCST90451139_Free_cholesterol_in_IDL	MS severity	rs2642438	1	220796686	G	A	-0.362059	0.36961	-0.0115752	0.369609	,MARC1,MOSC1,MARCH1,MAR1,MTARC1,C1orf115,HLX,43891
filtered_GCST90451139_Free_cholesterol_in_IDL	MS severity	rs2784253	1	220889455	G	T	-1.30249	0.228579	-0.0138799	0.228577
filtered_GCST90451139_Free_cholesterol_in_IDL	MS severity	rs10779836	1	230167404	T	C	-0.44463	0.442641	-0.0110511	0.442641
filtered_GCST90451139_Free_cholesterol_in_IDL	MS severity	rs582233	1	230185105	T	G	0.178155	0.837416	-0.0024869	0.837416
filtered_GCST90451139_Free_cholesterol_in_IDL	MS severity	rs10910476	1	234599210	T	C	-0.592414	0.423371	-0.0092194	0.423372	,IRF2BP2
filtered_GCST90451139_Free_cholesterol_in_IDL	MS severity	rs10910479	1	234643313	A	C	-0.984329	0.379457	-0.011752	0.379457
filtered_GCST90451139_Free_cholesterol_in_IDL	MS severity	rs4244628	1	246782520	T	C	1.12915	0.349997	0.0106913	0.349996
filtered_GCST90451139_Free_cholesterol_in_IDL	MS severity	rs1107851	2	20171852	C	T	0.579232	0.301154	-0.0120223	0.301154
filtered_GCST90451139_Free_cholesterol_in_IDL	MS severity	rs11687133	2	20173611	T	C	0.443658	0.519409	-0.0079173	0.51941
filtered_GCST90451139_Free_cholesterol_in_IDL	MS severity	rs11903024	2	20938980	T	G	-0.338636	0.516087	0.00748511	0.516088
filtered_GCST90451139_Free_cholesterol_in_IDL	MS severity	rs597331	2	21039555	A	G	0.0935733	0.839905	-0.0023544	0.839905
filtered_GCST90451139_Free_cholesterol_in_IDL	MS severity	rs589566	2	21046937	G	A	0.419502	0.569915	-0.0065785	0.569913
filtered_GCST90451139_Free_cholesterol_in_IDL	MS severity	rs574461	2	21177141	G	A	0.0716569	0.6513	0.00641513	0.651299
filtered_GCST90451139_Free_cholesterol_in_IDL	MS severity	rs10211497	2	22256377	C	T	2.0358	0.0859272	-0.0200426	0.0859279
filtered_GCST90451139_Free_cholesterol_in_IDL	MS severity	rs7571080	2	43658518	T	C	1.68784	0.15724	0.0165597	0.157242
filtered_GCST90451139_Free_cholesterol_in_IDL	MS severity	rs3792016	2	43790610	T	G	0.717791	0.368386	-0.0195107	0.368386
filtered_GCST90451139_Free_cholesterol_in_IDL	MS severity	rs4299376	2	43845437	T	G	-0.294596	0.220898	0.015138	0.220899	,ABCG8,ABCG8,ABCG5,ABCG5,ABCG58,ABCG5,ABCG8
filtered_GCST90451139_Free_cholesterol_in_IDL	MS severity	rs6709904	2	43853185	G	A	-0.531933	0.10257	0.030032	0.10257	,ABCG8
filtered_GCST90451139_Free_cholesterol_in_IDL	MS severity	rs13020929	2	44100324	A	G	-2.01451	0.0510338	-0.0228163	0.0510345
filtered_GCST90451139_Free_cholesterol_in_IDL	MS severity	rs360804	2	62712262	A	G	-0.474777	0.428671	0.00987617	0.428671	,EHBP1
filtered_GCST90451139_Free_cholesterol_in_IDL	MS severity	rs360801	2	62728252	G	A	0.110783	0.87122	-0.0019583	0.87122	,EHBP1
filtered_GCST90451139_Free_cholesterol_in_IDL	MS severity	rs2718751	2	108452032	T	C	-1.26005	0.309849	-0.0151563	0.309851
filtered_GCST90451139_Free_cholesterol_in_IDL	MS severity	rs1156656	2	117771119	G	A	-0.322704	0.735442	-0.0039509	0.735441
filtered_GCST90451139_Free_cholesterol_in_IDL	MS severity	rs55938402	2	118085582	A	G	-0.182017	0.75421	0.00635318	0.754211
filtered_GCST90451139_Free_cholesterol_in_IDL	MS severity	rs17050272	2	120548864	A	G	-1.36241	0.155233	0.0164696	0.155232	,CLASP1,LINC01101,AC073257.2,GLI2,GLI2,AC073257.2,LINC01101,GLI2,intergenic,INHBB
filtered_GCST90451139_Free_cholesterol_in_IDL	MS severity	rs4954192	2	134875411	T	C	-0.714539	0.323581	-0.0118084	0.323582	,ACMSD,ACMSD,TMEM163,CCNT2,CCNT2-AS1
filtered_GCST90451139_Free_cholesterol_in_IDL	MS severity	rs3739020	2	135844921	G	T	1.39541	0.219831	0.0182373	0.219833
filtered_GCST90451139_Free_cholesterol_in_IDL	MS severity	rs10164853	2	157625480	G	A	1.97833	0.0931146	-0.0393601	0.0931145	,ACVR1C
filtered_GCST90451139_Free_cholesterol_in_IDL	MS severity	rs10184673	2	168971286	A	G	1.46763	0.00892544	-0.0311782	0.0089255
filtered_GCST90451139_Free_cholesterol_in_IDL	MS severity	rs72932725	2	202784618	A	G	-0.273203	0.727199	0.00611038	0.7272
filtered_GCST90451139_Free_cholesterol_in_IDL	MS severity	rs10199231	2	226036038	G	T	-1.39004	0.24645	-0.015885	0.246453
filtered_GCST90451139_Free_cholesterol_in_IDL	MS severity	rs1024137	2	226231160	T	G	-0.974051	0.218903	0.0147898	0.218903	,IRS1
filtered_GCST90451139_Free_cholesterol_in_IDL	MS severity	rs2713536	2	226298926	T	C	-0.777454	0.319508	0.0120168	0.319506	,IRS1
filtered_GCST90451139_Free_cholesterol_in_IDL	MS severity	rs2713552	2	226316967	T	G	-0.849513	0.277534	0.0131	0.277535
filtered_GCST90451139_Free_cholesterol_in_IDL	MS severity	rs7590201	2	226327727	T	G	0.03014	0.976681	-0.0003418	0.976681	LOC646736,MIR5702
filtered_GCST90451139_Free_cholesterol_in_IDL	MS severity	rs6767822	3	11969810	T	G	-0.166412	0.863363	0.00226008	0.863364
filtered_GCST90451139_Free_cholesterol_in_IDL	MS severity	rs2600272	3	11995021	C	A	-1.43754	0.115219	0.0360079	0.115218
filtered_GCST90451139_Free_cholesterol_in_IDL	MS severity	rs7616006	3	12226148	G	A	1.10554	0.0593469	-0.0219148	0.0593461	,SYN2,RAF1
filtered_GCST90451139_Free_cholesterol_in_IDL	MS severity	rs1286755	3	25524877	G	T	-0.494515	0.687012	0.00481159	0.687011
filtered_GCST90451139_Free_cholesterol_in_IDL	MS severity	rs9834932	3	32493890	G	A	0.687585	0.376903	-0.0180447	0.376905	CMTM6
filtered_GCST90451139_Free_cholesterol_in_IDL	MS severity	rs2236971	3	50435918	A	G	-1.60568	0.239938	0.0205907	0.239939
filtered_GCST90451139_Free_cholesterol_in_IDL	MS severity	rs7643185	3	58325431	T	G	0.285663	0.723414	-0.0073068	0.723414
filtered_GCST90451139_Free_cholesterol_in_IDL	MS severity	rs4585221	3	58429840	T	C	-0.172628	0.814515	0.00491645	0.814515	PDHB
filtered_GCST90451139_Free_cholesterol_in_IDL	MS severity	rs4605553	3	69753751	A	G	1.39374	0.257836	0.0139409	0.257836
filtered_GCST90451139_Free_cholesterol_in_IDL	MS severity	rs73140125	3	88015251	G	A	-0.495652	0.69518	-0.0072185	0.69518
filtered_GCST90451139_Free_cholesterol_in_IDL	MS severity	rs3732359	3	119817582	A	G	1.02959	0.437122	-0.0105323	0.437119	,NR1I2
filtered_GCST90451139_Free_cholesterol_in_IDL	MS severity	rs9822345	3	122526751	G	A	0.0006891	0.999481	1.09071e-05	0.999481
filtered_GCST90451139_Free_cholesterol_in_IDL	MS severity	rs6773176	3	132324792	A	G	1.00149	0.434227	-0.0178941	0.434228
filtered_GCST90451139_Free_cholesterol_in_IDL	MS severity	rs11915472	3	132532097	G	A	0.465136	0.622249	-0.0101829	0.622248
filtered_GCST90451139_Free_cholesterol_in_IDL	MS severity	rs55731730	3	160354590	T	C	1.07301	0.276057	-0.0131167	0.276056
filtered_GCST90451139_Free_cholesterol_in_IDL	MS severity	rs6785233	3	171039196	G	T	0.381406	0.680308	0.00820439	0.680308	MIR569,
filtered_GCST90451139_Free_cholesterol_in_IDL	MS severity	rs35430985	3	185770515	A	C	-0.0988799	0.932452	0.00112995	0.932452	IGF2BP2,
filtered_GCST90451139_Free_cholesterol_in_IDL	MS severity	rs321622	4	48022363	C	T	-1.22217	0.297658	0.0127001	0.297659
filtered_GCST90451139_Free_cholesterol_in_IDL	MS severity	rs2168047	4	68483341	C	T	-1.75073	0.104945	0.0193993	0.104944
filtered_GCST90451139_Free_cholesterol_in_IDL	MS severity	rs188377	4	68727799	G	T	-0.843853	0.484009	-0.0091309	0.48401
filtered_GCST90451139_Free_cholesterol_in_IDL	MS severity	rs10031136	4	76486191	G	A	0.0542671	0.952364	-0.0007833	0.952364
filtered_GCST90451139_Free_cholesterol_in_IDL	MS severity	rs1458038	4	80243569	T	C	-0.527673	0.678278	0.00515435	0.678279	FGF5,PRDM8,FGF5,,PRDM8FGF5
filtered_GCST90451139_Free_cholesterol_in_IDL	MS severity	rs2602844	4	99099836	T	C	-1.5258	0.281788	0.0138037	0.28179
filtered_GCST90451139_Free_cholesterol_in_IDL	MS severity	rs13107325	4	102267552	T	C	0.529447	0.391194	-0.018331	0.391195	,LOC126807125,SLC39A8,BANK1,SLC39A8,NFKB1,SLC39A8,Intergenic,CA14,APH1A,C1orf54,C1orf51,MRPS21,PRPF3,RPRD2,TARS2,ECM1,ADAMTSL4,AL356356.1,SIX3,C1orf106,KIF21B,CACNA1S,BANK1,SLC39A8,NA,SLC39A8,UBE2D3,INTS3,SLC27A3,GATAD2B,DENND4B,CRTC2,SLC39A1,CREB3L4,JTB,RAB13,RPS27,NUP210L,TPM3,C1orf189,C1orf43,UBAP2L,HAX1
filtered_GCST90451139_Free_cholesterol_in_IDL	MS severity	rs7655064	4	119185193	C	T	-1.16388	0.368762	0.0159199	0.368761	MYOZ2,
filtered_GCST90451139_Free_cholesterol_in_IDL	MS severity	rs7677005	4	125316086	G	A	-0.552941	0.673113	0.00505365	0.673113	FAT4
filtered_GCST90451139_Free_cholesterol_in_IDL	MS severity	rs6535727	4	150279924	C	T	-0.993263	0.365306	-0.0110128	0.365304
filtered_GCST90451139_Free_cholesterol_in_IDL	MS severity	rs11728745	4	150303098	T	C	-1.17775	0.338558	0.0130385	0.338557	LRBA
filtered_GCST90451139_Free_cholesterol_in_IDL	MS severity	rs17369400	4	153302896	G	A	0.117865	0.930767	-0.0017177	0.930767	,TRIM2
filtered_GCST90451139_Free_cholesterol_in_IDL	MS severity	rs256903	5	56513311	A	C	-1.02802	0.212465	0.0164147	0.212464	,ANKRD55,AC022431.2
filtered_GCST90451139_Free_cholesterol_in_IDL	MS severity	rs61616736	5	75018287	T	G	-0.403909	0.480181	-0.0090927	0.48018
filtered_GCST90451139_Free_cholesterol_in_IDL	MS severity	rs12656840	5	75037328	G	T	-0.2097	0.69573	-0.0078706	0.695729
filtered_GCST90451139_Free_cholesterol_in_IDL	MS severity	rs6867272	5	75102824	G	T	-0.208826	0.464931	-0.0087436	0.46493
filtered_GCST90451139_Free_cholesterol_in_IDL	MS severity	rs10070119	5	75308130	T	C	-0.216868	0.298802	-0.0121678	0.298804
filtered_GCST90451139_Free_cholesterol_in_IDL	MS severity	rs12916	5	75360714	C	T	-0.269915	0.169497	-0.0159652	0.169499	,HMGCR
filtered_GCST90451139_Free_cholesterol_in_IDL	MS severity	rs73763102	5	75438071	C	T	-0.638788	0.373971	-0.0182195	0.373972
filtered_GCST90451139_Free_cholesterol_in_IDL	MS severity	rs73124801	5	75681236	G	T	0.316716	0.67917	0.00866551	0.67917
filtered_GCST90451139_Free_cholesterol_in_IDL	MS severity	rs258511	5	75758777	G	A	-0.013901	0.98545	0.000216	0.98545
filtered_GCST90451139_Free_cholesterol_in_IDL	MS severity	rs10055091	5	75820596	T	C	0.285381	0.684342	0.0111222	0.684341
filtered_GCST90451139_Free_cholesterol_in_IDL	MS severity	rs6453172	5	75872056	C	T	-1.30944	0.193753	-0.0257425	0.193754
filtered_GCST90451139_Free_cholesterol_in_IDL	MS severity	rs1500187	5	123488984	G	A	-0.7338	0.272378	0.0128178	0.272376
filtered_GCST90451139_Free_cholesterol_in_IDL	MS severity	rs17150738	5	123779874	T	C	-0.899997	0.303097	-0.0136156	0.303096
filtered_GCST90451139_Free_cholesterol_in_IDL	MS severity	rs17764730	5	128021834	T	C	-0.970799	0.364726	-0.0125834	0.364729
filtered_GCST90451139_Free_cholesterol_in_IDL	MS severity	rs62385693	5	132437982	C	T	-0.547496	0.602231	0.00741009	0.602231
filtered_GCST90451139_Free_cholesterol_in_IDL	MS severity	rs35213375	5	140163483	G	A	-1.55905	0.230724	0.0172858	0.230725
filtered_GCST90451139_Free_cholesterol_in_IDL	MS severity	rs10037298	5	140188111	G	T	-1.33275	0.28252	0.0154949	0.282518
filtered_GCST90451139_Free_cholesterol_in_IDL	MS severity	rs10077941	5	142531611	A	G	0.226237	0.80876	0.00447709	0.808761	,FGF1
filtered_GCST90451139_Free_cholesterol_in_IDL	MS severity	rs4705247	5	148309005	C	T	0.119803	0.925418	0.00119743	0.925418
filtered_GCST90451139_Free_cholesterol_in_IDL	MS severity	rs284440	5	156743204	G	T	0.314451	0.76359	0.00475255	0.763591
filtered_GCST90451139_Free_cholesterol_in_IDL	MS severity	rs2088917	5	157005204	G	A	0.282337	0.688325	0.00625942	0.688324
filtered_GCST90451139_Free_cholesterol_in_IDL	MS severity	rs2235215	6	16130925	C	T	-0.0071537	0.988998	0.00016986	0.988998	,MYLIP
filtered_GCST90451139_Free_cholesterol_in_IDL	MS severity	rs9358891	6	25902786	T	C	-1.43576	0.225708	0.0143296	0.225706
filtered_GCST90451139_Free_cholesterol_in_IDL	MS severity	rs9467658	6	26010653	G	T	-0.278222	0.824964	0.00257346	0.824964
filtered_GCST90451139_Free_cholesterol_in_IDL	MS severity	rs2032444	6	26046516	G	T	-0.264792	0.749837	0.0039002	0.749837
filtered_GCST90451139_Free_cholesterol_in_IDL	MS severity	rs1061482	6	26086471	T	G	-0.199579	0.855139	0.00214108	0.855138
filtered_GCST90451139_Free_cholesterol_in_IDL	MS severity	rs1800562	6	26092913	A	G	-0.074337	0.887418	0.0034072	0.887418	,HFE,HFE,HIST1H4C,intergenic
filtered_GCST90451139_Free_cholesterol_in_IDL	MS severity	rs3130390	6	30221792	G	A	-0.226308	0.845502	-0.002927	0.845502
filtered_GCST90451139_Free_cholesterol_in_IDL	MS severity	rs1265075	6	31145336	A	C	1.13097	0.229369	-0.0281183	0.22937	CCHCR1,
filtered_GCST90451139_Free_cholesterol_in_IDL	MS severity	rs17192190	6	31262498	G	A	0.772961	0.432929	-0.0139763	0.432928
filtered_GCST90451139_Free_cholesterol_in_IDL	MS severity	rs17208000	6	32142161	T	G	-0.779654	0.547411	-0.0110247	0.547409
filtered_GCST90451139_Free_cholesterol_in_IDL	MS severity	rs17202252	6	32387947	G	T	-0.666113	0.381522	-0.0158379	0.381524
filtered_GCST90451139_Free_cholesterol_in_IDL	MS severity	rs3135345	6	32426808	T	C	0.758147	0.52829	-0.0100713	0.52829
filtered_GCST90451139_Free_cholesterol_in_IDL	MS severity	rs983561	6	32435878	G	T	-1.38249	0.268229	-0.0150187	0.268231
filtered_GCST90451139_Free_cholesterol_in_IDL	MS severity	rs67147537	6	32666649	A	G	-0.877772	0.0771856	-0.0310906	0.0771856
filtered_GCST90451139_Free_cholesterol_in_IDL	MS severity	rs9275968	6	32725789	G	T	-0.997029	0.213325	-0.0152371	0.213325
filtered_GCST90451139_Free_cholesterol_in_IDL	MS severity	rs9276278	6	32734693	T	C	-0.985363	0.219488	-0.0150532	0.219491
filtered_GCST90451139_Free_cholesterol_in_IDL	MS severity	rs3800426	6	35041419	G	T	0.735491	0.459459	-0.0088517	0.459457	,ANKS1A,TCP11
filtered_GCST90451139_Free_cholesterol_in_IDL	MS severity	rs3800406	6	35165297	G	A	-0.377115	0.596312	0.010503	0.596311	,intergenic
filtered_GCST90451139_Free_cholesterol_in_IDL	MS severity	rs3800392	6	35211847	C	T	-0.0630742	0.957535	0.00086554	0.957535
filtered_GCST90451139_Free_cholesterol_in_IDL	MS severity	rs67731163	6	52585551	T	C	1.59315	0.131495	-0.0176249	0.131497
filtered_GCST90451139_Free_cholesterol_in_IDL	MS severity	rs240784	6	100522596	T	C	-2.79076	0.0356471	0.0252786	0.0356474
filtered_GCST90451139_Free_cholesterol_in_IDL	MS severity	rs9377251	6	100979455	A	G	-1.57547	0.153452	-0.0168801	0.15345
filtered_GCST90451139_Free_cholesterol_in_IDL	MS severity	rs3822854	6	115995733	G	A	-0.437926	0.478159	-0.0083089	0.478159
filtered_GCST90451139_Free_cholesterol_in_IDL	MS severity	rs9399136	6	135081201	C	T	-0.154181	0.851041	0.00252798	0.85104	,HBS1L,HBS1L,MYB
filtered_GCST90451139_Free_cholesterol_in_IDL	MS severity	rs4391279	6	139027347	A	G	-2.54249	0.0347326	0.0243515	0.0347327
filtered_GCST90451139_Free_cholesterol_in_IDL	MS severity	rs456598	6	160117889	A	G	0.186775	0.771169	0.00505793	0.771169
filtered_GCST90451139_Free_cholesterol_in_IDL	MS severity	rs12208357	6	160122116	T	C	-0.237934	0.631709	-0.0106608	0.631709	,SLC22A1,LPA
filtered_GCST90451139_Free_cholesterol_in_IDL	MS severity	rs3106163	6	160296267	C	T	1.99113	0.0506188	0.0330336	0.050618
filtered_GCST90451139_Free_cholesterol_in_IDL	MS severity	rs10455872	6	160589086	G	A	0.352069	0.416494	0.0189272	0.416493	,LPA,SLC22A3,LPAL2,LPA,SLC22A3,LPAL2,LPA,PLG
filtered_GCST90451139_Free_cholesterol_in_IDL	MS severity	rs12701736	7	1051892	T	C	1.3343	0.0182102	-0.0365586	0.0182105
filtered_GCST90451139_Free_cholesterol_in_IDL	MS severity	rs1404414	7	17826764	T	C	-0.483417	0.613053	0.00581179	0.613054
filtered_GCST90451139_Free_cholesterol_in_IDL	MS severity	rs6461354	7	17874977	T	C	-0.511767	0.568878	0.0066239	0.568878	,SNX13
filtered_GCST90451139_Free_cholesterol_in_IDL	MS severity	rs28406917	7	21409833	T	C	0.204591	0.861792	0.00203636	0.861792	SP4
filtered_GCST90451139_Free_cholesterol_in_IDL	MS severity	rs2282901	7	21501067	T	C	-0.652531	0.359079	-0.0111068	0.35908
filtered_GCST90451139_Free_cholesterol_in_IDL	MS severity	rs55696093	7	21566355	G	A	-0.128134	0.779517	-0.0040235	0.779517	,DNAH11
filtered_GCST90451139_Free_cholesterol_in_IDL	MS severity	rs7807404	7	25972288	C	T	1.88965	0.0660619	-0.0368141	0.0660619
filtered_GCST90451139_Free_cholesterol_in_IDL	MS severity	rs849138	7	28137719	A	G	-0.519914	0.579281	-0.0063495	0.579283
filtered_GCST90451139_Free_cholesterol_in_IDL	MS severity	rs41279633	7	44541277	T	G	0.471421	0.246058	0.0181757	0.246058	,NPC1L1
filtered_GCST90451139_Free_cholesterol_in_IDL	MS severity	rs13229619	7	73615845	A	G	0.0374589	0.927279	0.00161952	0.927279
filtered_GCST90451139_Free_cholesterol_in_IDL	MS severity	rs13239670	7	73644689	C	T	1.37699	0.0913717	0.0199421	0.0913709	MLXIPL
filtered_GCST90451139_Free_cholesterol_in_IDL	MS severity	rs10255591	7	76117091	C	T	-0.212042	0.87778	-0.0022861	0.87778
filtered_GCST90451139_Free_cholesterol_in_IDL	MS severity	rs1468615	7	87445648	C	T	0.909691	0.398373	-0.0127334	0.398372	,ABCB4
filtered_GCST90451139_Free_cholesterol_in_IDL	MS severity	rs10953298	7	100619150	T	C	0.0053685	0.993967	-0.0001043	0.993967	,MOSPD3,TFR2,POP7,TFR2
filtered_GCST90451139_Free_cholesterol_in_IDL	MS severity	rs10953303	7	100767990	T	G	-0.290337	0.752926	0.00418518	0.752926
filtered_GCST90451139_Free_cholesterol_in_IDL	MS severity	rs12705090	7	100870078	T	C	-2.08728	0.0117257	-0.0374362	0.0117258
filtered_GCST90451139_Free_cholesterol_in_IDL	MS severity	rs13226864	7	100901695	A	G	-1.66797	0.0398444	-0.0306454	0.0398438
filtered_GCST90451139_Free_cholesterol_in_IDL	MS severity	rs2252411	7	134990303	A	G	-0.13289	0.900304	0.00146337	0.900304
filtered_GCST90451139_Free_cholesterol_in_IDL	MS severity	rs292540	7	135179740	C	T	0.211264	0.868586	0.00217661	0.868586
filtered_GCST90451139_Free_cholesterol_in_IDL	MS severity	rs292593	7	135206103	G	T	-0.0517605	0.967768	-0.0005335	0.967768
filtered_GCST90451139_Free_cholesterol_in_IDL	MS severity	rs2968860	7	150948594	A	G	-1.0254	0.428396	-0.0092277	0.428396	KCNH2
filtered_GCST90451139_Free_cholesterol_in_IDL	MS severity	rs10229853	7	155231111	G	A	-0.481098	0.66166	-0.0092569	0.661659
filtered_GCST90451139_Free_cholesterol_in_IDL	MS severity	rs2928617	8	6707006	C	T	-0.233609	0.806652	-0.0030035	0.806652
filtered_GCST90451139_Free_cholesterol_in_IDL	MS severity	rs11785268	8	8951185	T	C	0.138639	0.905728	-0.0015057	0.905728
filtered_GCST90451139_Free_cholesterol_in_IDL	MS severity	rs7012814	8	9315848	A	G	0.0848485	0.844463	0.00230861	0.844462	,LOC157273,AC022784.6,PPP1R3B,LOC157273,RP11-115J16.1
filtered_GCST90451139_Free_cholesterol_in_IDL	MS severity	rs7846549	8	9381861	A	G	0.481691	0.669271	-0.0080461	0.669271
filtered_GCST90451139_Free_cholesterol_in_IDL	MS severity	rs10107887	8	9507154	C	T	1.24383	0.100239	0.0200797	0.100241
filtered_GCST90451139_Free_cholesterol_in_IDL	MS severity	rs35316422	8	9717619	T	G	0.698587	0.557147	-0.0071221	0.557146
filtered_GCST90451139_Free_cholesterol_in_IDL	MS severity	rs2048655	8	9788052	T	G	1.3531	0.304563	0.0130642	0.304561
filtered_GCST90451139_Free_cholesterol_in_IDL	MS severity	rs11778570	8	9970768	T	C	1.78094	0.0715193	0.0220659	0.0715195
filtered_GCST90451139_Free_cholesterol_in_IDL	MS severity	rs9329221	8	10382692	T	G	1.42373	0.121016	0.0179521	0.121016	intergenic
filtered_GCST90451139_Free_cholesterol_in_IDL	MS severity	rs9650650	8	10390466	T	C	1.86756	0.0497596	0.0235492	0.0497588	MSRA
filtered_GCST90451139_Free_cholesterol_in_IDL	MS severity	rs12541491	8	10392538	T	C	2.11749	0.0312091	0.0258478	0.0312084
filtered_GCST90451139_Free_cholesterol_in_IDL	MS severity	rs718742	8	10756765	G	T	-0.461572	0.641158	0.00601756	0.641159
filtered_GCST90451139_Free_cholesterol_in_IDL	MS severity	rs6601534	8	10834483	G	A	1.0375	0.372927	-0.0102959	0.372927	PINX1
filtered_GCST90451139_Free_cholesterol_in_IDL	MS severity	rs4840519	8	10835603	C	T	1.11058	0.341365	-0.0109916	0.341364	SOX7,PINX1
filtered_GCST90451139_Free_cholesterol_in_IDL	MS severity	rs11781155	8	11060050	T	C	1.88251	0.0775057	-0.020612	0.0775059
filtered_GCST90451139_Free_cholesterol_in_IDL	MS severity	rs2409691	8	11085766	T	C	2.1043	0.0504542	-0.0226097	0.050455	,XKR6
filtered_GCST90451139_Free_cholesterol_in_IDL	MS severity	rs10093053	8	11179678	C	T	1.84909	0.0838482	-0.0201569	0.0838492
filtered_GCST90451139_Free_cholesterol_in_IDL	MS severity	rs4549730	8	11381569	G	T	1.12477	0.332902	-0.0112137	0.3329
filtered_GCST90451139_Free_cholesterol_in_IDL	MS severity	rs9650661	8	11569624	T	G	0.500238	0.596005	-0.0061123	0.596005
filtered_GCST90451139_Free_cholesterol_in_IDL	MS severity	rs35373084	8	11599739	C	T	0.87094	0.352441	0.0108	0.352439	LINC00208
filtered_GCST90451139_Free_cholesterol_in_IDL	MS severity	rs11991231	8	20050401	C	T	-0.355774	0.202254	-0.0230376	0.202254	,LPL
filtered_GCST90451139_Free_cholesterol_in_IDL	MS severity	rs13273454	8	20082547	T	C	0.724396	0.334333	0.0111933	0.334337	AC100802.3
filtered_GCST90451139_Free_cholesterol_in_IDL	MS severity	rs73670334	8	22075810	T	C	-0.569877	0.684684	0.00763271	0.684684
filtered_GCST90451139_Free_cholesterol_in_IDL	MS severity	rs2309233	8	22088007	C	T	-1.6245	0.132657	-0.0203617	0.132658
filtered_GCST90451139_Free_cholesterol_in_IDL	MS severity	rs10103996	8	54509864	T	C	0.359447	0.657185	0.00671257	0.657186
filtered_GCST90451139_Free_cholesterol_in_IDL	MS severity	rs9297994	8	58479765	A	G	0.202401	0.663669	-0.005278	0.663669	,intergenic,CYP7A1,SDCBP
filtered_GCST90451139_Free_cholesterol_in_IDL	MS severity	rs2941476	8	75563069	C	T	-1.02309	0.404639	0.0121633	0.40464
filtered_GCST90451139_Free_cholesterol_in_IDL	MS severity	rs10102749	8	86395104	C	T	-1.5946	0.222448	-0.0144185	0.222446
filtered_GCST90451139_Free_cholesterol_in_IDL	MS severity	rs2737229	8	115636338	C	A	-0.145123	0.840154	0.00259745	0.840153	,TRPS1
filtered_GCST90451139_Free_cholesterol_in_IDL	MS severity	rs17320616	8	125444134	G	A	-0.245748	0.733624	-0.0050444	0.733624
filtered_GCST90451139_Free_cholesterol_in_IDL	MS severity	rs35309034	8	125486023	A	C	-0.0564317	0.89441	-0.0018398	0.89441
filtered_GCST90451139_Free_cholesterol_in_IDL	MS severity	rs11784762	8	143935442	G	A	0.150709	0.846139	0.00228962	0.846138	,PLEC
filtered_GCST90451139_Free_cholesterol_in_IDL	MS severity	rs3780181	9	2640759	G	A	0.683147	0.458432	-0.0175734	0.458431	VLDLR,
filtered_GCST90451139_Free_cholesterol_in_IDL	MS severity	rs4977536	9	19395779	A	G	-1.4509	0.239588	0.0153543	0.239588
filtered_GCST90451139_Free_cholesterol_in_IDL	MS severity	rs1537370	9	22084311	T	C	-2.15463	0.0120957	0.0283342	0.0120958	,CDKN2A,CDKN2B
filtered_GCST90451139_Free_cholesterol_in_IDL	MS severity	rs13301187	9	75453136	A	C	-0.936306	0.360956	-0.0145619	0.360957
filtered_GCST90451139_Free_cholesterol_in_IDL	MS severity	rs2482419	9	104841761	C	T	0.2878	0.796301	0.00481696	0.796301
filtered_GCST90451139_Free_cholesterol_in_IDL	MS severity	rs13284054	9	104906792	C	T	-0.0951592	0.848669	0.00335024	0.848668	,ABCA1
filtered_GCST90451139_Free_cholesterol_in_IDL	MS severity	rs2416809	9	121022724	A	G	1.89118	0.135155	0.0222773	0.135154
filtered_GCST90451139_Free_cholesterol_in_IDL	MS severity	rs2073870	9	133208193	G	T	0.513799	0.544232	0.00953513	0.544234
filtered_GCST90451139_Free_cholesterol_in_IDL	MS severity	rs4489379	9	133209554	T	C	0.665706	0.277828	0.0131865	0.277828
filtered_GCST90451139_Free_cholesterol_in_IDL	MS severity	rs558240	9	133281560	A	G	0.0771033	0.834066	0.0024454	0.834066	ABO,LCN1L2,
filtered_GCST90451139_Free_cholesterol_in_IDL	MS severity	rs11254464	10	17223448	C	T	-1.88371	0.140607	-0.0173012	0.140608	,VIM
filtered_GCST90451139_Free_cholesterol_in_IDL	MS severity	rs10900223	10	45526183	C	T	0.913015	0.411348	0.0107797	0.411345
filtered_GCST90451139_Free_cholesterol_in_IDL	MS severity	rs67869451	10	63101377	T	G	1.70125	0.11342	-0.0236729	0.113421
filtered_GCST90451139_Free_cholesterol_in_IDL	MS severity	rs10995477	10	63250912	C	T	0.254341	0.537331	0.00714348	0.53733	,JMJD1C
filtered_GCST90451139_Free_cholesterol_in_IDL	MS severity	rs10822160	10	63353036	G	T	0.213149	0.60438	0.00598114	0.604381
filtered_GCST90451139_Free_cholesterol_in_IDL	MS severity	rs10761756	10	63412568	T	C	0.211726	0.602273	0.00602015	0.602273	JMJD1C,
filtered_GCST90451139_Free_cholesterol_in_IDL	MS severity	rs1889930	10	93560748	A	G	0.774002	0.516747	-0.0098287	0.516746
filtered_GCST90451139_Free_cholesterol_in_IDL	MS severity	rs3904036	10	100238657	C	T	-0.075036	0.94657	-0.0007989	0.94657
filtered_GCST90451139_Free_cholesterol_in_IDL	MS severity	rs10787430	10	112192480	T	C	-0.501602	0.650825	0.0057131	0.650826
filtered_GCST90451139_Free_cholesterol_in_IDL	MS severity	rs12414355	10	112217046	G	A	0.391718	0.617495	-0.0084039	0.617496
filtered_GCST90451139_Free_cholesterol_in_IDL	MS severity	rs4751994	10	116638048	T	C	-1.96898	0.119976	-0.0180891	0.119976
filtered_GCST90451139_Free_cholesterol_in_IDL	MS severity	rs7087589	10	121104092	A	C	-0.0898201	0.93031	0.00176854	0.93031
filtered_GCST90451139_Free_cholesterol_in_IDL	MS severity	rs1106056	10	122953445	G	A	0.936789	0.326498	0.0195208	0.3265
filtered_GCST90451139_Free_cholesterol_in_IDL	MS severity	rs12792498	11	5642345	C	T	-1.23783	0.262093	0.012766	0.262091
filtered_GCST90451139_Free_cholesterol_in_IDL	MS severity	rs71490145	11	5670298	T	C	0.130923	0.876474	-0.0032585	0.876474	TRIM5
filtered_GCST90451139_Free_cholesterol_in_IDL	MS severity	rs2351958	11	16226474	A	C	-0.332011	0.737486	0.00395594	0.737487
filtered_GCST90451139_Free_cholesterol_in_IDL	MS severity	rs6416020	11	18595637	T	C	0.0546845	0.957203	0.00084018	0.957203
filtered_GCST90451139_Free_cholesterol_in_IDL	MS severity	rs11024743	11	18632165	G	A	0.373223	0.631637	0.00631598	0.631637	,SPTY2D1
filtered_GCST90451139_Free_cholesterol_in_IDL	MS severity	rs4752856	11	47626490	A	G	-1.32493	0.1285	0.0182229	0.128501
filtered_GCST90451139_Free_cholesterol_in_IDL	MS severity	rs12787646	11	47648113	C	T	-1.05176	0.230914	0.0144324	0.230916	MTCH2,
filtered_GCST90451139_Free_cholesterol_in_IDL	MS severity	rs73470506	11	57240772	T	C	-1.51991	0.145166	0.0281006	0.145166
filtered_GCST90451139_Free_cholesterol_in_IDL	MS severity	rs174528	11	61776027	C	T	-0.237777	0.0905456	0.0201932	0.0905462	,MYRF,FADS2,FADS1,FADS2
filtered_GCST90451139_Free_cholesterol_in_IDL	MS severity	rs11227260	11	65693687	T	G	0.906544	0.351852	-0.0111427	0.351851	KAT5
filtered_GCST90451139_Free_cholesterol_in_IDL	MS severity	rs10750766	11	65706327	A	C	-0.0076875	0.991497	0.00013584	0.991497	,intergenic,KAT5,EHBP1L1
filtered_GCST90451139_Free_cholesterol_in_IDL	MS severity	rs72997616	11	75763150	A	C	1.81741	0.0572649	-0.0360413	0.0572653	,CTD-2530H12.1,DGAT2,CTD-2530H12.1
filtered_GCST90451139_Free_cholesterol_in_IDL	MS severity	rs732451	11	103999633	A	G	-0.593355	0.598282	0.00811947	0.598282
filtered_GCST90451139_Free_cholesterol_in_IDL	MS severity	rs10750097	11	116793324	A	G	0.778413	0.341964	0.0133381	0.341964
filtered_GCST90451139_Free_cholesterol_in_IDL	MS severity	rs2277292	11	118554704	T	G	-0.111976	0.919251	-0.0016898	0.919251
filtered_GCST90451139_Free_cholesterol_in_IDL	MS severity	rs11216907	11	118573810	A	G	-0.100368	0.925179	-0.0015869	0.925179
filtered_GCST90451139_Free_cholesterol_in_IDL	MS severity	rs2242391	11	126265244	T	G	0.0353332	0.97672	0.00053873	0.97672
filtered_GCST90451139_Free_cholesterol_in_IDL	MS severity	rs4307732	11	126375060	A	G	0.715984	0.226924	0.022943	0.226922	,ST3GAL4
filtered_GCST90451139_Free_cholesterol_in_IDL	MS severity	rs7956316	12	507048	A	G	-1.8136	0.126946	-0.0202594	0.126945
filtered_GCST90451139_Free_cholesterol_in_IDL	MS severity	rs4883201	12	8929985	G	A	0.130762	0.874526	-0.0031134	0.874527	,PHC1,A2ML1,PHC1,PHC1,A2ML1
filtered_GCST90451139_Free_cholesterol_in_IDL	MS severity	rs73239573	12	20439334	A	G	1.91238	0.115724	-0.0382437	0.115723
filtered_GCST90451139_Free_cholesterol_in_IDL	MS severity	rs6487543	12	26285256	A	G	0.55837	0.61766	-0.0067218	0.617659
filtered_GCST90451139_Free_cholesterol_in_IDL	MS severity	rs7969023	12	26651016	C	T	-0.874221	0.371671	-0.0105014	0.371672
filtered_GCST90451139_Free_cholesterol_in_IDL	MS severity	rs2638250	12	40171359	C	A	-0.555334	0.640287	0.00950982	0.640287
filtered_GCST90451139_Free_cholesterol_in_IDL	MS severity	rs55939211	12	50512307	G	A	-0.974225	0.207206	0.0154896	0.207207	DIP2B
filtered_GCST90451139_Free_cholesterol_in_IDL	MS severity	rs11169515	12	50659732	T	C	-0.42837	0.734626	-0.0043077	0.734627
filtered_GCST90451139_Free_cholesterol_in_IDL	MS severity	rs2250751	12	50712395	A	G	-0.966535	0.197831	0.0156425	0.197831
filtered_GCST90451139_Free_cholesterol_in_IDL	MS severity	rs10777164	12	89437817	G	A	0.756127	0.504684	0.00856926	0.504685
filtered_GCST90451139_Free_cholesterol_in_IDL	MS severity	rs11107117	12	93585643	C	T	0.583058	0.623946	-0.0069668	0.623947
filtered_GCST90451139_Free_cholesterol_in_IDL	MS severity	rs4764980	12	100491329	A	G	1.17823	0.375136	0.0110961	0.375134
filtered_GCST90451139_Free_cholesterol_in_IDL	MS severity	rs10774623	12	111395785	G	A	-1.05102	0.125261	-0.0225363	0.125262
filtered_GCST90451139_Free_cholesterol_in_IDL	MS severity	rs7137828	12	111494996	T	C	-0.145669	0.73134	-0.0039821	0.73134	,SH2B3,ATXN2,ATXN2,SH2B3
filtered_GCST90451139_Free_cholesterol_in_IDL	MS severity	rs11066044	12	111845742	T	C	-1.12744	0.154091	-0.0226278	0.154091
filtered_GCST90451139_Free_cholesterol_in_IDL	MS severity	rs60661425	12	111851023	T	C	-1.12921	0.154091	-0.0226278	0.154091
filtered_GCST90451139_Free_cholesterol_in_IDL	MS severity	rs2339941	12	112052960	T	G	-1.10975	0.15061	-0.0225114	0.150609
filtered_GCST90451139_Free_cholesterol_in_IDL	MS severity	rs7966446	12	120903959	T	C	-0.520613	0.663834	-0.0051988	0.663834
filtered_GCST90451139_Free_cholesterol_in_IDL	MS severity	rs11065363	12	120950695	T	C	-0.476616	0.643721	0.00728174	0.64372
filtered_GCST90451139_Free_cholesterol_in_IDL	MS severity	rs1169284	12	120982123	C	T	-0.0363098	0.9208	-0.0012231	0.9208	,HNF1A
filtered_GCST90451139_Free_cholesterol_in_IDL	MS severity	rs1169313	12	121004867	C	T	-0.193717	0.626187	-0.0058123	0.626188	,C12orf43,C12orf27,HNF1A
filtered_GCST90451139_Free_cholesterol_in_IDL	MS severity	rs12317103	12	123318267	C	T	1.61529	0.0819528	0.034459	0.0819529
filtered_GCST90451139_Free_cholesterol_in_IDL	MS severity	rs9534323	13	32376120	G	A	-0.0107409	0.986664	0.00019381	0.986664	BRCA2,
filtered_GCST90451139_Free_cholesterol_in_IDL	MS severity	rs73176948	13	41037135	G	A	1.82538	0.0884027	-0.0386245	0.0884032	ELF1,
filtered_GCST90451139_Free_cholesterol_in_IDL	MS severity	rs8000528	13	74177340	G	T	1.01969	0.428835	0.00925736	0.428837
filtered_GCST90451139_Free_cholesterol_in_IDL	MS severity	rs6602909	13	113849020	C	T	0.973713	0.344056	0.0118828	0.344054	,FLJ41484,GAS6,GAS6-AS1
filtered_GCST90451139_Free_cholesterol_in_IDL	MS severity	rs11621792	14	24402720	T	C	-1.14564	0.233259	-0.0141826	0.233259	,NYNRIN,NYNRIN,CBLN3
filtered_GCST90451139_Free_cholesterol_in_IDL	MS severity	rs10135305	14	34722332	G	A	1.0831	0.265337	-0.0146999	0.265339
filtered_GCST90451139_Free_cholesterol_in_IDL	MS severity	rs7155967	14	70358329	A	G	-0.122677	0.87516	-0.0026185	0.87516
filtered_GCST90451139_Free_cholesterol_in_IDL	MS severity	rs58631887	14	70630752	T	C	1.07907	0.34626	-0.0155639	0.34626
filtered_GCST90451139_Free_cholesterol_in_IDL	MS severity	rs61986928	14	73216688	T	G	0.911332	0.409789	-0.0168221	0.409791
filtered_GCST90451139_Free_cholesterol_in_IDL	MS severity	rs13379042	14	73783397	C	T	-0.170012	0.879474	0.0019488	0.879474
filtered_GCST90451139_Free_cholesterol_in_IDL	MS severity	rs4899524	14	74602393	T	C	2.42191	0.0487074	-0.0229388	0.0487069
filtered_GCST90451139_Free_cholesterol_in_IDL	MS severity	rs35591392	14	74691010	T	G	2.3387	0.0388253	-0.0239286	0.038825
filtered_GCST90451139_Free_cholesterol_in_IDL	MS severity	rs11159098	14	74751124	T	C	0.800697	0.323257	-0.011582	0.323259
filtered_GCST90451139_Free_cholesterol_in_IDL	MS severity	rs12050614	15	49497216	T	C	0.00678388	0.994795	-8.07e-05	0.994795
filtered_GCST90451139_Free_cholesterol_in_IDL	MS severity	rs2899620	15	58233200	G	A	-0.646455	0.54291	0.00737482	0.54291
filtered_GCST90451139_Free_cholesterol_in_IDL	MS severity	rs7182541	15	58254819	T	C	-0.0718474	0.913722	0.00126922	0.913722
filtered_GCST90451139_Free_cholesterol_in_IDL	MS severity	rs261265	15	58310101	A	C	0.260386	0.773246	0.00339022	0.773245
filtered_GCST90451139_Free_cholesterol_in_IDL	MS severity	rs1532085	15	58391167	G	A	0.164969	0.261146	-0.0131696	0.261147	RPL28P4,LIPC,,LIPC,ADAM10,ALDH1A2,intergenic
filtered_GCST90451139_Free_cholesterol_in_IDL	MS severity	rs534933	15	58443023	C	A	-0.147897	0.424321	0.0125116	0.424321	,LIPC-AS1
filtered_GCST90451139_Free_cholesterol_in_IDL	MS severity	rs10152687	15	63825790	T	G	0.328687	0.760155	0.00356432	0.760154
filtered_GCST90451139_Free_cholesterol_in_IDL	MS severity	rs2053594	15	63859145	C	T	1.28142	0.218045	-0.015197	0.218047
filtered_GCST90451139_Free_cholesterol_in_IDL	MS severity	rs35206230	15	74805439	T	C	-1.05234	0.111221	-0.0190659	0.11122
filtered_GCST90451139_Free_cholesterol_in_IDL	MS severity	rs12909335	15	74922448	G	T	-1.31697	0.0835486	-0.02016	0.083549
filtered_GCST90451139_Free_cholesterol_in_IDL	MS severity	rs34318965	16	11537712	C	T	0.756095	0.470842	-0.0096513	0.470841	intergenic
filtered_GCST90451139_Free_cholesterol_in_IDL	MS severity	rs11644601	16	15078261	C	T	0.663835	0.274142	0.0138944	0.27414	,RRN3,PDXDC1
filtered_GCST90451139_Free_cholesterol_in_IDL	MS severity	rs183130	16	56957451	T	C	0.089724	0.908145	-0.0014285	0.908144	,CNGB1,HERPUD1,CETP,CETP,intergenic
filtered_GCST90451139_Free_cholesterol_in_IDL	MS severity	rs12720926	16	56965006	G	A	-0.841143	0.40409	0.0097152	0.404091	,CETP
filtered_GCST90451139_Free_cholesterol_in_IDL	MS severity	rs12444714	16	71418703	T	C	-0.476264	0.602822	0.00823184	0.602821
filtered_GCST90451139_Free_cholesterol_in_IDL	MS severity	rs11075893	16	71630493	G	T	-0.549365	0.495868	-0.0107086	0.495867
filtered_GCST90451139_Free_cholesterol_in_IDL	MS severity	rs12932850	16	71634731	G	T	-1.62981	0.19667	-0.0158246	0.196669
filtered_GCST90451139_Free_cholesterol_in_IDL	MS severity	rs72801761	16	71825787	A	G	1.82263	0.116266	0.0255732	0.116266
filtered_GCST90451139_Free_cholesterol_in_IDL	MS severity	rs1834034	16	71883781	C	T	-0.355009	0.624539	-0.0064344	0.624539
filtered_GCST90451139_Free_cholesterol_in_IDL	MS severity	rs1549292	16	71949765	G	T	1.51168	0.230475	0.0201877	0.230475
filtered_GCST90451139_Free_cholesterol_in_IDL	MS severity	rs217181	16	72080103	T	C	-0.344865	0.463735	0.0106879	0.463737	,HPR,HP,DHX38,HPR
filtered_GCST90451139_Free_cholesterol_in_IDL	MS severity	rs4782863	16	83948855	G	A	-0.468469	0.62313	0.00606382	0.623129
filtered_GCST90451139_Free_cholesterol_in_IDL	MS severity	rs12933677	16	83950170	C	T	-0.357749	0.634227	0.00560951	0.634227
filtered_GCST90451139_Free_cholesterol_in_IDL	MS severity	rs12945299	17	7176750	G	A	-0.375355	0.664461	0.00656789	0.664462
filtered_GCST90451139_Free_cholesterol_in_IDL	MS severity	rs16964224	17	28331136	G	A	0.88863	0.478744	-0.0152289	0.478746
filtered_GCST90451139_Free_cholesterol_in_IDL	MS severity	rs8068260	17	40007397	C	T	1.03952	0.379344	-0.0101768	0.379347
filtered_GCST90451139_Free_cholesterol_in_IDL	MS severity	rs72836564	17	43857696	A	G	-0.355053	0.758739	0.00500848	0.75874
filtered_GCST90451139_Free_cholesterol_in_IDL	MS severity	rs73316435	17	47252111	T	C	0.495614	0.582546	-0.0078911	0.582545	,ITGB3
filtered_GCST90451139_Free_cholesterol_in_IDL	MS severity	rs4580230	17	47661495	A	G	-0.0636607	0.862914	-0.0020111	0.862913
filtered_GCST90451139_Free_cholesterol_in_IDL	MS severity	rs12450733	17	47778038	G	A	1.63152	0.196511	-0.0161766	0.19651
filtered_GCST90451139_Free_cholesterol_in_IDL	MS severity	rs6504135	17	48255303	G	T	-0.861527	0.439674	0.0107236	0.439675
filtered_GCST90451139_Free_cholesterol_in_IDL	MS severity	rs1292053	17	59886176	G	A	-0.292127	0.769538	0.0033625	0.769538	,RPS6KB1,TUBD1,TUBD1,TUBD1,RPS6KB1,RP11-178C3.1,RNFT1,VMP1
filtered_GCST90451139_Free_cholesterol_in_IDL	MS severity	rs3785605	17	68424625	C	T	-1.61799	0.0881503	-0.0233406	0.0881505
filtered_GCST90451139_Free_cholesterol_in_IDL	MS severity	rs7214022	17	68425272	T	G	-1.70316	0.0692025	-0.0248019	0.0692031
filtered_GCST90451139_Free_cholesterol_in_IDL	MS severity	rs8072462	17	69806889	A	C	-2.5666	0.0283646	-0.04447	0.0283643	MAP2K6,KCNJ16
filtered_GCST90451139_Free_cholesterol_in_IDL	MS severity	rs4490057	17	78379014	G	A	0.221811	0.682684	0.00512259	0.682684
filtered_GCST90451139_Free_cholesterol_in_IDL	MS severity	rs1010810	18	22097973	A	G	-1.39648	0.21442	0.0216928	0.21442
filtered_GCST90451139_Free_cholesterol_in_IDL	MS severity	rs4939883	18	49640844	C	T	-0.257123	0.545121	-0.0091915	0.545121	,LIPG
filtered_GCST90451139_Free_cholesterol_in_IDL	MS severity	rs1540041	18	49738704	T	C	-1.58335	0.10249	-0.0227664	0.102491
filtered_GCST90451139_Free_cholesterol_in_IDL	MS severity	rs7233487	18	49754570	T	C	-1.20787	0.0817081	-0.0213889	0.0817069
filtered_GCST90451139_Free_cholesterol_in_IDL	MS severity	rs2260414	19	2796318	A	G	0.980865	0.258293	0.0149422	0.258293
filtered_GCST90451139_Free_cholesterol_in_IDL	MS severity	rs11669879	19	10597786	A	G	-1.35368	0.0809681	-0.0353923	0.0809682
filtered_GCST90451139_Free_cholesterol_in_IDL	MS severity	rs55997232	19	11077441	T	C	0.0432252	0.69645	-0.0070889	0.69645
filtered_GCST90451139_Free_cholesterol_in_IDL	MS severity	rs11668477	19	11084354	G	A	0.06087	0.686952	-0.0057826	0.686953	SMARCA4,LDLR,,LDLR
filtered_GCST90451139_Free_cholesterol_in_IDL	MS severity	rs7260306	19	11160874	T	G	0.0418563	0.878736	-0.001794	0.878736	KANK2,
filtered_GCST90451139_Free_cholesterol_in_IDL	MS severity	rs10423399	19	11162927	G	T	-1.81289	0.0949574	0.0217763	0.0949568
filtered_GCST90451139_Free_cholesterol_in_IDL	MS severity	rs668093	19	15700923	T	C	-1.33776	0.14015	-0.0172657	0.140148
filtered_GCST90451139_Free_cholesterol_in_IDL	MS severity	rs3761077	19	19215154	T	G	0.447883	0.30905	-0.0192435	0.30905
filtered_GCST90451139_Free_cholesterol_in_IDL	MS severity	rs739846	19	19308262	A	G	0.68247	0.0284462	-0.0486428	0.0284461	,SUGP1,MAU2,CILP2
filtered_GCST90451139_Free_cholesterol_in_IDL	MS severity	rs73024223	19	33299288	C	T	1.53123	0.201607	-0.021389	0.201608
filtered_GCST90451139_Free_cholesterol_in_IDL	MS severity	rs62116948	19	44537651	C	T	-0.139289	0.760728	0.00605887	0.760728
filtered_GCST90451139_Free_cholesterol_in_IDL	MS severity	rs10401176	19	44750234	T	C	-0.068849	0.567891	0.00991198	0.567891	,BCL3,CEACAM16,CEACAM19,IGSF23,MIR4531,PVR
filtered_GCST90451139_Free_cholesterol_in_IDL	MS severity	rs2927477	19	44810458	C	T	-0.271985	0.207407	0.0219097	0.207407
filtered_GCST90451139_Free_cholesterol_in_IDL	MS severity	rs71352238	19	44891079	C	T	0.469659	0.00158731	0.0526464	0.00158734	,TOMM40
filtered_GCST90451139_Free_cholesterol_in_IDL	MS severity	rs34878901	19	44899220	T	C	-0.40904	0.0480671	-0.0232277	0.0480668
filtered_GCST90451139_Free_cholesterol_in_IDL	MS severity	rs7256200	19	44912678	T	G	0.263479	0.0283003	0.0406164	0.0283006	,APOE,APOC1
filtered_GCST90451139_Free_cholesterol_in_IDL	MS severity	rs7259350	19	44929021	C	T	-0.139104	0.168628	0.0256578	0.168628
filtered_GCST90451139_Free_cholesterol_in_IDL	MS severity	rs12151009	19	45638587	C	T	-0.1999	0.80295	0.00441742	0.80295
filtered_GCST90451139_Free_cholesterol_in_IDL	MS severity	rs430989	19	48617517	G	T	-0.295235	0.72031	0.00467437	0.720309	RPL18
filtered_GCST90451139_Free_cholesterol_in_IDL	MS severity	rs35761442	19	48672094	T	C	0.672796	0.359558	0.0115653	0.35956
filtered_GCST90451139_Free_cholesterol_in_IDL	MS severity	rs11673465	19	58527528	C	T	-0.244894	0.807348	-0.0036039	0.807348
filtered_GCST90451139_Free_cholesterol_in_IDL	MS severity	rs1321940	20	12979237	G	A	-0.0797488	0.919713	-0.0012032	0.919713	,BTBD3,SPTLC3
filtered_GCST90451139_Free_cholesterol_in_IDL	MS severity	rs7264276	20	17780143	T	G	1.90601	0.120023	0.0222574	0.120024
filtered_GCST90451139_Free_cholesterol_in_IDL	MS severity	rs2328224	20	17865333	T	C	-0.745217	0.259565	-0.0165158	0.259567
filtered_GCST90451139_Free_cholesterol_in_IDL	MS severity	rs6060438	20	35489577	C	T	1.05201	0.185175	-0.0176899	0.185174
filtered_GCST90451139_Free_cholesterol_in_IDL	MS severity	rs6060442	20	35505928	T	C	1.01186	0.203537	-0.016973	0.203537
filtered_GCST90451139_Free_cholesterol_in_IDL	MS severity	rs11167267	20	35521445	T	G	1.05007	0.183134	-0.0177985	0.183134
filtered_GCST90451139_Free_cholesterol_in_IDL	MS severity	rs73902908	20	35777190	T	G	1.27385	0.192941	-0.0243148	0.192941
filtered_GCST90451139_Free_cholesterol_in_IDL	MS severity	rs6016380	20	40551335	G	A	-0.110722	0.814171	0.00284973	0.814171
filtered_GCST90451139_Free_cholesterol_in_IDL	MS severity	rs2223745	20	41085229	A	G	0.90075	0.0771914	0.0207795	0.0771915
filtered_GCST90451139_Free_cholesterol_in_IDL	MS severity	rs6031587	20	44409609	T	C	-0.622284	0.488232	0.0158548	0.48823
filtered_GCST90451139_Free_cholesterol_in_IDL	MS severity	rs719996	20	45572129	G	A	0.916718	0.469673	0.00842207	0.469674
filtered_GCST90451139_Free_cholesterol_in_IDL	MS severity	rs2868346	20	45919331	T	C	-0.0632589	0.852809	-0.0025099	0.852809	,PLTP,PCIF1
filtered_GCST90451139_Free_cholesterol_in_IDL	MS severity	rs3843763	20	45919554	T	C	0.178714	0.815065	0.00297522	0.815065	,PLTP
filtered_GCST90451139_Free_cholesterol_in_IDL	MS severity	rs6017734	20	46096198	C	T	-0.308501	0.797432	-0.0029607	0.797432
filtered_GCST90451139_Free_cholesterol_in_IDL	MS severity	rs73159501	20	64201020	T	C	1.5145	0.179929	0.02443	0.179928
filtered_GCST90451139_Free_cholesterol_in_IDL	MS severity	rs66751520	21	31760089	T	G	1.11271	0.356057	0.0179993	0.356057
filtered_GCST90451139_Free_cholesterol_in_IDL	MS severity	rs138743	22	35303772	A	G	1.68876	0.0955206	-0.0204122	0.0955218
filtered_GCST90451139_Free_cholesterol_in_IDL	MS severity	rs2413450	22	37074184	C	T	-1.20755	0.322982	0.0113161	0.322982	,TMPRSS6
filtered_GCST90451139_Free_cholesterol_in_IDL	MS severity	rs138293	22	40785332	A	G	1.02189	0.409631	-0.0100206	0.409628
filtered_GCST90451140_Total_lipids_in_IDL	MS severity	rs17035646	1	10736490	A	G	-3.00663	0.00851604	0.0322795	0.00851611	CASZ1,
filtered_GCST90451140_Total_lipids_in_IDL	MS severity	rs1497407	1	16173110	C	T	-1.26175	0.292779	-0.0123774	0.29278
filtered_GCST90451140_Total_lipids_in_IDL	MS severity	rs3091240	1	25350444	T	G	0.219782	0.633129	0.00553098	0.633129
filtered_GCST90451140_Total_lipids_in_IDL	MS severity	rs11802413	1	25434429	T	C	0.138336	0.74544	0.00375522	0.74544	,LDLRAP1
filtered_GCST90451140_Total_lipids_in_IDL	MS severity	rs10888612	1	38999473	T	C	-1.13629	0.32832	0.0121441	0.328323
filtered_GCST90451140_Total_lipids_in_IDL	MS severity	rs3806398	1	44775702	A	G	-0.953121	0.34387	-0.0136385	0.34387
filtered_GCST90451140_Total_lipids_in_IDL	MS severity	rs59559455	1	44910852	C	T	-1.2539	0.250708	-0.0175644	0.250707
filtered_GCST90451140_Total_lipids_in_IDL	MS severity	rs17192725	1	55030458	A	G	-0.739873	0.317769	-0.0227989	0.317769
filtered_GCST90451140_Total_lipids_in_IDL	MS severity	rs472495	1	55055640	T	G	-0.219238	0.417043	-0.0098728	0.417045	,PCSK9
filtered_GCST90451140_Total_lipids_in_IDL	MS severity	rs12086676	1	55272990	T	C	-0.372881	0.578825	0.00864576	0.578826
filtered_GCST90451140_Total_lipids_in_IDL	MS severity	rs12038768	1	62575057	T	G	-0.331732	0.260416	0.0139599	0.260413
filtered_GCST90451140_Total_lipids_in_IDL	MS severity	rs7538689	1	62640577	A	G	-0.046756	0.924042	0.0011184	0.924042
filtered_GCST90451140_Total_lipids_in_IDL	MS severity	rs6700896	1	65624099	T	C	0.286286	0.796991	0.00306183	0.796992	LEPR,
filtered_GCST90451140_Total_lipids_in_IDL	MS severity	rs1535372	1	92787447	T	C	-0.282657	0.720377	-0.004306	0.720377
filtered_GCST90451140_Total_lipids_in_IDL	MS severity	rs61798468	1	107026694	G	T	-0.0356052	0.969581	-0.0004783	0.969581
filtered_GCST90451140_Total_lipids_in_IDL	MS severity	rs682288	1	109181018	T	C	0.632959	0.56022	0.00704686	0.560219
filtered_GCST90451140_Total_lipids_in_IDL	MS severity	rs599839	1	109279544	A	G	0.00488114	0.97507	0.00042846	0.97507	,SORT1,CELSR2,PSRC1,SORT1,PSRC1,CELSR2,PSRC1,PSRC1,CELSR2,NRxNR
filtered_GCST90451140_Total_lipids_in_IDL	MS severity	rs11583969	1	109301153	T	C	-2.05594	0.126064	0.0372954	0.126063
filtered_GCST90451140_Total_lipids_in_IDL	MS severity	rs267733	1	150986360	G	A	2.16834	0.0928565	-0.026792	0.0928574	,ANXA9,ANXA9,CERS2,NA
filtered_GCST90451140_Total_lipids_in_IDL	MS severity	rs7516171	1	210293587	T	C	0.760941	0.549493	0.00895141	0.549493	,HHAT
filtered_GCST90451140_Total_lipids_in_IDL	MS severity	rs2642438	1	220796686	G	A	-0.382569	0.36961	-0.0115752	0.369609	,MARC1,MOSC1,MARCH1,MAR1,MTARC1,C1orf115,HLX,43891
filtered_GCST90451140_Total_lipids_in_IDL	MS severity	rs2784253	1	220889455	G	T	-1.45151	0.228579	-0.0138799	0.228577
filtered_GCST90451140_Total_lipids_in_IDL	MS severity	rs4846923	1	230171476	G	T	-0.351614	0.673073	-0.0053214	0.673074	,GALNT2
filtered_GCST90451140_Total_lipids_in_IDL	MS severity	rs582233	1	230185105	T	G	0.220053	0.837416	-0.0024869	0.837416
filtered_GCST90451140_Total_lipids_in_IDL	MS severity	rs6586405	1	234603355	A	C	-0.583893	0.385994	-0.0108169	0.385995	,IRF2BP2
filtered_GCST90451140_Total_lipids_in_IDL	MS severity	rs16844292	1	234963800	C	T	-2.03516	0.104909	0.0280115	0.10491
filtered_GCST90451140_Total_lipids_in_IDL	MS severity	rs6426328	1	246727958	T	G	0.611073	0.61912	0.00571871	0.61912	SCCPDH
filtered_GCST90451140_Total_lipids_in_IDL	MS severity	rs1107851	2	20171852	C	T	0.483217	0.301154	-0.0120223	0.301154
filtered_GCST90451140_Total_lipids_in_IDL	MS severity	rs11687133	2	20173611	T	C	0.373588	0.519409	-0.0079173	0.51941
filtered_GCST90451140_Total_lipids_in_IDL	MS severity	rs11903024	2	20938980	T	G	-0.395005	0.516087	0.00748511	0.516088
filtered_GCST90451140_Total_lipids_in_IDL	MS severity	rs6547409	2	20967337	T	C	0.115032	0.817245	-0.006272	0.817245
filtered_GCST90451140_Total_lipids_in_IDL	MS severity	rs589566	2	21046937	G	A	0.522686	0.569915	-0.0065785	0.569913
filtered_GCST90451140_Total_lipids_in_IDL	MS severity	rs71435593	2	21079148	C	T	0.0167013	0.917664	-0.0017248	0.917664
filtered_GCST90451140_Total_lipids_in_IDL	MS severity	rs10211497	2	22256377	C	T	2.10931	0.0859272	-0.0200426	0.0859279
filtered_GCST90451140_Total_lipids_in_IDL	MS severity	rs4665386	2	27712485	A	C	-2.65307	0.0225299	0.0379736	0.0225295
filtered_GCST90451140_Total_lipids_in_IDL	MS severity	rs7571080	2	43658518	T	C	1.83219	0.15724	0.0165597	0.157242
filtered_GCST90451140_Total_lipids_in_IDL	MS severity	rs3792016	2	43790610	T	G	0.724233	0.368386	-0.0195107	0.368386
filtered_GCST90451140_Total_lipids_in_IDL	MS severity	rs4299376	2	43845437	T	G	-0.299606	0.220898	0.015138	0.220899	,ABCG8,ABCG8,ABCG5,ABCG5,ABCG58,ABCG5,ABCG8
filtered_GCST90451140_Total_lipids_in_IDL	MS severity	rs6709904	2	43853185	G	A	-0.539897	0.10257	0.030032	0.10257	,ABCG8
filtered_GCST90451140_Total_lipids_in_IDL	MS severity	rs13020929	2	44100324	A	G	-2.04618	0.0510338	-0.0228163	0.0510345
filtered_GCST90451140_Total_lipids_in_IDL	MS severity	rs360804	2	62712262	A	G	-0.498411	0.428671	0.00987617	0.428671	,EHBP1
filtered_GCST90451140_Total_lipids_in_IDL	MS severity	rs360801	2	62728252	G	A	0.116879	0.87122	-0.0019583	0.87122	,EHBP1
filtered_GCST90451140_Total_lipids_in_IDL	MS severity	rs56908113	2	108393637	C	T	-1.26878	0.329992	-0.0163614	0.329991
filtered_GCST90451140_Total_lipids_in_IDL	MS severity	rs2718751	2	108452032	T	C	-1.19675	0.309849	-0.0151563	0.309851
filtered_GCST90451140_Total_lipids_in_IDL	MS severity	rs1156656	2	117771119	G	A	-0.317921	0.735442	-0.0039509	0.735441
filtered_GCST90451140_Total_lipids_in_IDL	MS severity	rs55938402	2	118085582	A	G	-0.18213	0.75421	0.00635318	0.754211
filtered_GCST90451140_Total_lipids_in_IDL	MS severity	rs17050272	2	120548864	A	G	-1.27907	0.155233	0.0164696	0.155232	,CLASP1,LINC01101,AC073257.2,GLI2,GLI2,AC073257.2,LINC01101,GLI2,intergenic,INHBB
filtered_GCST90451140_Total_lipids_in_IDL	MS severity	rs4954192	2	134875411	T	C	-0.708673	0.323581	-0.0118084	0.323582	,ACMSD,ACMSD,TMEM163,CCNT2,CCNT2-AS1
filtered_GCST90451140_Total_lipids_in_IDL	MS severity	rs3739020	2	135844921	G	T	1.36894	0.219831	0.0182373	0.219833
filtered_GCST90451140_Total_lipids_in_IDL	MS severity	rs10164853	2	157625480	G	A	2.00309	0.0931146	-0.0393601	0.0931145	,ACVR1C
filtered_GCST90451140_Total_lipids_in_IDL	MS severity	rs10184673	2	168971286	A	G	1.37393	0.00892544	-0.0311782	0.0089255
filtered_GCST90451140_Total_lipids_in_IDL	MS severity	rs16856436	2	169092598	T	G	0.198196	0.864431	0.0024854	0.86443
filtered_GCST90451140_Total_lipids_in_IDL	MS severity	rs72932745	2	202798165	C	A	-0.304729	0.704722	0.00659099	0.704722
filtered_GCST90451140_Total_lipids_in_IDL	MS severity	rs1024137	2	226231160	T	G	-1.45494	0.218903	0.0147898	0.218903	,IRS1
filtered_GCST90451140_Total_lipids_in_IDL	MS severity	rs2713556	2	226307882	T	C	-1.19015	0.305671	0.0123559	0.305672
filtered_GCST90451140_Total_lipids_in_IDL	MS severity	rs2713552	2	226316967	T	G	-1.25552	0.277534	0.0131	0.277535
filtered_GCST90451140_Total_lipids_in_IDL	MS severity	rs56143032	2	233665371	T	G	0.164446	0.900562	0.00313504	0.900562
filtered_GCST90451140_Total_lipids_in_IDL	MS severity	rs35203651	2	233770903	C	T	-1.08584	0.263649	-0.0210938	0.263648
filtered_GCST90451140_Total_lipids_in_IDL	MS severity	rs6767822	3	11969810	T	G	-0.192172	0.863363	0.00226008	0.863364
filtered_GCST90451140_Total_lipids_in_IDL	MS severity	rs2938397	3	12366779	G	A	1.56512	0.010073	0.0307655	0.0100726
filtered_GCST90451140_Total_lipids_in_IDL	MS severity	rs1286755	3	25524877	G	T	-0.517503	0.687012	0.00481159	0.687011
filtered_GCST90451140_Total_lipids_in_IDL	MS severity	rs9834932	3	32493890	G	A	0.720589	0.376903	-0.0180447	0.376905	CMTM6
filtered_GCST90451140_Total_lipids_in_IDL	MS severity	rs2236971	3	50435918	A	G	-1.58544	0.239938	0.0205907	0.239939
filtered_GCST90451140_Total_lipids_in_IDL	MS severity	rs7643185	3	58325431	T	G	0.306623	0.723414	-0.0073068	0.723414
filtered_GCST90451140_Total_lipids_in_IDL	MS severity	rs4585221	3	58429840	T	C	-0.183097	0.814515	0.00491645	0.814515	PDHB
filtered_GCST90451140_Total_lipids_in_IDL	MS severity	rs4605553	3	69753751	A	G	1.20106	0.257836	0.0139409	0.257836
filtered_GCST90451140_Total_lipids_in_IDL	MS severity	rs73140125	3	88015251	G	A	-0.518676	0.69518	-0.0072185	0.69518
filtered_GCST90451140_Total_lipids_in_IDL	MS severity	rs3732359	3	119817582	A	G	0.93849	0.437122	-0.0105323	0.437119	,NR1I2
filtered_GCST90451140_Total_lipids_in_IDL	MS severity	rs9822345	3	122526751	G	A	0.00070863	0.999481	1.09071e-05	0.999481
filtered_GCST90451140_Total_lipids_in_IDL	MS severity	rs6773176	3	132324792	A	G	1.0138	0.434227	-0.0178941	0.434228
filtered_GCST90451140_Total_lipids_in_IDL	MS severity	rs11915472	3	132532097	G	A	0.454283	0.622249	-0.0101829	0.622248
filtered_GCST90451140_Total_lipids_in_IDL	MS severity	rs55731730	3	160354590	T	C	1.07913	0.276057	-0.0131167	0.276056
filtered_GCST90451140_Total_lipids_in_IDL	MS severity	rs16847990	3	170984633	G	T	0.596115	0.488555	0.0116584	0.488553
filtered_GCST90451140_Total_lipids_in_IDL	MS severity	rs7652788	3	171819808	A	G	-0.191646	0.868872	-0.002513	0.868871
filtered_GCST90451140_Total_lipids_in_IDL	MS severity	rs16860216	3	185771094	A	G	0.432706	0.732952	-0.0047258	0.732951
filtered_GCST90451140_Total_lipids_in_IDL	MS severity	rs321622	4	48022363	C	T	-1.34842	0.297658	0.0127001	0.297659
filtered_GCST90451140_Total_lipids_in_IDL	MS severity	rs293435	4	68722334	T	C	-0.328524	0.649621	-0.0058383	0.649622
filtered_GCST90451140_Total_lipids_in_IDL	MS severity	rs188377	4	68727799	G	T	-0.593846	0.484009	-0.0091309	0.48401
filtered_GCST90451140_Total_lipids_in_IDL	MS severity	rs11249523	4	69080625	T	G	-0.470545	0.707901	-0.0043286	0.7079
filtered_GCST90451140_Total_lipids_in_IDL	MS severity	rs6600884	4	69102348	G	T	-0.711745	0.552214	-0.0068576	0.552215
filtered_GCST90451140_Total_lipids_in_IDL	MS severity	rs6600897	4	69121531	C	A	-0.0633766	0.959017	-0.0005926	0.959017
filtered_GCST90451140_Total_lipids_in_IDL	MS severity	rs4859674	4	76455660	G	A	0.548871	0.62095	-0.0066828	0.620951
filtered_GCST90451140_Total_lipids_in_IDL	MS severity	rs1458038	4	80243569	T	C	-0.482893	0.678278	0.00515435	0.678279	FGF5,PRDM8,FGF5,,PRDM8FGF5
filtered_GCST90451140_Total_lipids_in_IDL	MS severity	rs13107325	4	102267552	T	C	0.559046	0.391194	-0.018331	0.391195	,LOC126807125,SLC39A8,BANK1,SLC39A8,NFKB1,SLC39A8,Intergenic,CA14,APH1A,C1orf54,C1orf51,MRPS21,PRPF3,RPRD2,TARS2,ECM1,ADAMTSL4,AL356356.1,SIX3,C1orf106,KIF21B,CACNA1S,BANK1,SLC39A8,NA,SLC39A8,UBE2D3,INTS3,SLC27A3,GATAD2B,DENND4B,CRTC2,SLC39A1,CREB3L4,JTB,RAB13,RPS27,NUP210L,TPM3,C1orf189,C1orf43,UBAP2L,HAX1
filtered_GCST90451140_Total_lipids_in_IDL	MS severity	rs7692092	4	125335910	T	C	0.357641	0.789142	-0.003737	0.789141
filtered_GCST90451140_Total_lipids_in_IDL	MS severity	rs6535727	4	150279924	C	T	-1.12708	0.365306	-0.0110128	0.365304
filtered_GCST90451140_Total_lipids_in_IDL	MS severity	rs17369400	4	153302896	G	A	0.112164	0.930767	-0.0017177	0.930767	,TRIM2
filtered_GCST90451140_Total_lipids_in_IDL	MS severity	rs59387648	5	52807290	G	A	-1.19143	0.340667	0.0149234	0.340669
filtered_GCST90451140_Total_lipids_in_IDL	MS severity	rs157512	5	56513300	C	T	-1.40363	0.208155	-0.0169337	0.208157	,C5orf67,LOC101928448,AC022431.2
filtered_GCST90451140_Total_lipids_in_IDL	MS severity	rs61616736	5	75018287	T	G	-0.408064	0.480181	-0.0090927	0.48018
filtered_GCST90451140_Total_lipids_in_IDL	MS severity	rs12656840	5	75037328	G	T	-0.211174	0.69573	-0.0078706	0.695729
filtered_GCST90451140_Total_lipids_in_IDL	MS severity	rs6867272	5	75102824	G	T	-0.21281	0.464931	-0.0087436	0.46493
filtered_GCST90451140_Total_lipids_in_IDL	MS severity	rs10070119	5	75308130	T	C	-0.219795	0.298802	-0.0121678	0.298804
filtered_GCST90451140_Total_lipids_in_IDL	MS severity	rs12916	5	75360714	C	T	-0.273664	0.169497	-0.0159652	0.169499	,HMGCR
filtered_GCST90451140_Total_lipids_in_IDL	MS severity	rs73763102	5	75438071	C	T	-0.66982	0.373971	-0.0182195	0.373972
filtered_GCST90451140_Total_lipids_in_IDL	MS severity	rs73124801	5	75681236	G	T	0.338911	0.67917	0.00866551	0.67917
filtered_GCST90451140_Total_lipids_in_IDL	MS severity	rs258511	5	75758777	G	A	-0.0142856	0.98545	0.000216	0.98545
filtered_GCST90451140_Total_lipids_in_IDL	MS severity	rs10055091	5	75820596	T	C	0.295542	0.684342	0.0111222	0.684341
filtered_GCST90451140_Total_lipids_in_IDL	MS severity	rs6453172	5	75872056	C	T	-1.33506	0.193753	-0.0257425	0.193754
filtered_GCST90451140_Total_lipids_in_IDL	MS severity	rs1500187	5	123488984	G	A	-0.721593	0.272378	0.0128178	0.272376
filtered_GCST90451140_Total_lipids_in_IDL	MS severity	rs17150738	5	123779874	T	C	-0.931956	0.303097	-0.0136156	0.303096
filtered_GCST90451140_Total_lipids_in_IDL	MS severity	rs17764730	5	128021834	T	C	-1.02233	0.364726	-0.0125834	0.364729
filtered_GCST90451140_Total_lipids_in_IDL	MS severity	rs10037298	5	140188111	G	T	-1.39081	0.28252	0.0154949	0.282518
filtered_GCST90451140_Total_lipids_in_IDL	MS severity	rs10077941	5	142531611	A	G	0.233412	0.80876	0.00447709	0.808761	,FGF1
filtered_GCST90451140_Total_lipids_in_IDL	MS severity	rs4705247	5	148309005	C	T	0.123268	0.925418	0.00119743	0.925418
filtered_GCST90451140_Total_lipids_in_IDL	MS severity	rs284440	5	156743204	G	T	0.289655	0.76359	0.00475255	0.763591
filtered_GCST90451140_Total_lipids_in_IDL	MS severity	rs17053988	5	156864792	T	G	-0.698677	0.616868	-0.0109097	0.616869
filtered_GCST90451140_Total_lipids_in_IDL	MS severity	rs2088917	5	157005204	G	A	0.254285	0.688325	0.00625942	0.688324
filtered_GCST90451140_Total_lipids_in_IDL	MS severity	rs2235215	6	16130925	C	T	-0.0073525	0.988998	0.00016986	0.988998	,MYLIP
filtered_GCST90451140_Total_lipids_in_IDL	MS severity	rs1408272	6	25842723	G	T	-0.0808233	0.907627	0.00274075	0.907628	,HFE,SLC17A3,SLC17A3,HFE,HFE,HIST1H1T
filtered_GCST90451140_Total_lipids_in_IDL	MS severity	rs2032444	6	26046516	G	T	-0.324416	0.749837	0.0039002	0.749837
filtered_GCST90451140_Total_lipids_in_IDL	MS severity	rs72843670	6	29845118	C	T	0.441605	0.530523	0.00956079	0.530524
filtered_GCST90451140_Total_lipids_in_IDL	MS severity	rs17208000	6	32142161	T	G	-0.675334	0.547411	-0.0110247	0.547409
filtered_GCST90451140_Total_lipids_in_IDL	MS severity	rs17202252	6	32387947	G	T	-0.614029	0.381522	-0.0158379	0.381524
filtered_GCST90451140_Total_lipids_in_IDL	MS severity	rs3135345	6	32426808	T	C	0.709936	0.52829	-0.0100713	0.52829
filtered_GCST90451140_Total_lipids_in_IDL	MS severity	rs983561	6	32435878	G	T	-1.40825	0.268229	-0.0150187	0.268231
filtered_GCST90451140_Total_lipids_in_IDL	MS severity	rs67147537	6	32666649	A	G	-0.855658	0.0771856	-0.0310906	0.0771856
filtered_GCST90451140_Total_lipids_in_IDL	MS severity	rs9275968	6	32725789	G	T	-0.951647	0.213325	-0.0152371	0.213325
filtered_GCST90451140_Total_lipids_in_IDL	MS severity	rs9276278	6	32734693	T	C	-0.940378	0.219488	-0.0150532	0.219491
filtered_GCST90451140_Total_lipids_in_IDL	MS severity	rs6907508	6	34624313	G	A	-0.312018	0.631955	0.00867859	0.631954	,C6orf106,NOSTRIN,SPC25
filtered_GCST90451140_Total_lipids_in_IDL	MS severity	rs3800426	6	35041419	G	T	0.81768	0.459459	-0.0088517	0.459457	,ANKS1A,TCP11
filtered_GCST90451140_Total_lipids_in_IDL	MS severity	rs3800392	6	35211847	C	T	-0.0555672	0.957535	0.00086554	0.957535
filtered_GCST90451140_Total_lipids_in_IDL	MS severity	rs6919534	6	35279126	A	G	-0.276337	0.793403	0.00445743	0.793403	,ZNF76
filtered_GCST90451140_Total_lipids_in_IDL	MS severity	rs67731163	6	52585551	T	C	1.71177	0.131495	-0.0176249	0.131497
filtered_GCST90451140_Total_lipids_in_IDL	MS severity	rs4715312	6	52748683	T	C	0.296808	0.819671	-0.0027343	0.819671
filtered_GCST90451140_Total_lipids_in_IDL	MS severity	rs9377251	6	100979455	A	G	-1.60987	0.153452	-0.0168801	0.15345
filtered_GCST90451140_Total_lipids_in_IDL	MS severity	rs3798233	6	115995929	C	A	-0.429897	0.465695	-0.0085427	0.465696	,FRK
filtered_GCST90451140_Total_lipids_in_IDL	MS severity	rs13209747	6	126794309	T	C	1.61241	0.160844	-0.0163881	0.160846	CENPW,RSPO3,RSPO3,LOC105377991,MIR588
filtered_GCST90451140_Total_lipids_in_IDL	MS severity	rs9375454	6	126797842	T	G	0.908879	0.450156	-0.0087726	0.450158
filtered_GCST90451140_Total_lipids_in_IDL	MS severity	rs9385407	6	126839921	G	A	1.74485	0.121964	-0.018104	0.121963
filtered_GCST90451140_Total_lipids_in_IDL	MS severity	rs9399136	6	135081201	C	T	-0.169589	0.851041	0.00252798	0.85104	,HBS1L,HBS1L,MYB
filtered_GCST90451140_Total_lipids_in_IDL	MS severity	rs4391279	6	139027347	A	G	-2.54388	0.0347326	0.0243515	0.0347327
filtered_GCST90451140_Total_lipids_in_IDL	MS severity	rs12208357	6	160122116	T	C	-0.204016	0.631709	-0.0106608	0.631709	,SLC22A1,LPA
filtered_GCST90451140_Total_lipids_in_IDL	MS severity	rs11753995	6	160154334	A	G	-0.0034321	0.994757	-0.0001041	0.994757	,SLC22A1
filtered_GCST90451140_Total_lipids_in_IDL	MS severity	rs3106163	6	160296267	C	T	1.92656	0.0506188	0.0330336	0.050618
filtered_GCST90451140_Total_lipids_in_IDL	MS severity	rs2315065	6	160687112	A	C	0.34853	0.585392	0.0124927	0.585392	,PLG
filtered_GCST90451140_Total_lipids_in_IDL	MS severity	rs2489967	6	160841845	T	G	-1.19949	0.322622	0.0115809	0.322621
filtered_GCST90451140_Total_lipids_in_IDL	MS severity	rs12701736	7	1051892	T	C	1.24193	0.0182102	-0.0365586	0.0182105
filtered_GCST90451140_Total_lipids_in_IDL	MS severity	rs1404414	7	17826764	T	C	-0.636461	0.613053	0.00581179	0.613054
filtered_GCST90451140_Total_lipids_in_IDL	MS severity	rs10429191	7	17969474	A	G	0.887507	0.451311	0.00873606	0.45131
filtered_GCST90451140_Total_lipids_in_IDL	MS severity	rs2282901	7	21501067	T	C	-0.633447	0.359079	-0.0111068	0.35908
filtered_GCST90451140_Total_lipids_in_IDL	MS severity	rs55696093	7	21566355	G	A	-0.127978	0.779517	-0.0040235	0.779517	,DNAH11
filtered_GCST90451140_Total_lipids_in_IDL	MS severity	rs896311	7	25894737	A	G	-0.169798	0.868911	-0.0020762	0.86891
filtered_GCST90451140_Total_lipids_in_IDL	MS severity	rs849140	7	28144083	C	T	-0.173474	0.852392	-0.0021709	0.852392	,JAZF1
filtered_GCST90451140_Total_lipids_in_IDL	MS severity	rs41279633	7	44541277	T	G	0.485187	0.246058	0.0181757	0.246058	,NPC1L1
filtered_GCST90451140_Total_lipids_in_IDL	MS severity	rs35332062	7	73597712	A	G	0.0154814	0.983328	0.00036772	0.983328	,MLXIPL
filtered_GCST90451140_Total_lipids_in_IDL	MS severity	rs10255591	7	76117091	C	T	-0.170725	0.87778	-0.0022861	0.87778
filtered_GCST90451140_Total_lipids_in_IDL	MS severity	rs1468615	7	87445648	C	T	1.05579	0.398373	-0.0127334	0.398372	,ABCB4
filtered_GCST90451140_Total_lipids_in_IDL	MS severity	rs10953298	7	100619150	T	C	0.00585109	0.993967	-0.0001043	0.993967	,MOSPD3,TFR2,POP7,TFR2
filtered_GCST90451140_Total_lipids_in_IDL	MS severity	rs10953303	7	100767990	T	G	-0.329396	0.752926	0.00418518	0.752926
filtered_GCST90451140_Total_lipids_in_IDL	MS severity	rs12705090	7	100870078	T	C	-2.13834	0.0117257	-0.0374362	0.0117258
filtered_GCST90451140_Total_lipids_in_IDL	MS severity	rs13226864	7	100901695	A	G	-1.69065	0.0398444	-0.0306454	0.0398438
filtered_GCST90451140_Total_lipids_in_IDL	MS severity	rs2252411	7	134990303	A	G	-0.138543	0.900304	0.00146337	0.900304
filtered_GCST90451140_Total_lipids_in_IDL	MS severity	rs11763645	7	155233500	G	A	-0.689004	0.516155	-0.0137887	0.516154
filtered_GCST90451140_Total_lipids_in_IDL	MS severity	rs2928617	8	6707006	C	T	-0.237678	0.806652	-0.0030035	0.806652
filtered_GCST90451140_Total_lipids_in_IDL	MS severity	rs11785268	8	8951185	T	C	0.161831	0.905728	-0.0015057	0.905728
filtered_GCST90451140_Total_lipids_in_IDL	MS severity	rs7012814	8	9315848	A	G	0.0934115	0.844463	0.00230861	0.844462	,LOC157273,AC022784.6,PPP1R3B,LOC157273,RP11-115J16.1
filtered_GCST90451140_Total_lipids_in_IDL	MS severity	rs10107887	8	9507154	C	T	1.4173	0.100239	0.0200797	0.100241
filtered_GCST90451140_Total_lipids_in_IDL	MS severity	rs11778570	8	9970768	T	C	2.13271	0.0715193	0.0220659	0.0715195
filtered_GCST90451140_Total_lipids_in_IDL	MS severity	rs9329221	8	10382692	T	G	1.78683	0.121016	0.0179521	0.121016	intergenic
filtered_GCST90451140_Total_lipids_in_IDL	MS severity	rs9650650	8	10390466	T	C	2.32165	0.0497596	0.0235492	0.0497588	MSRA
filtered_GCST90451140_Total_lipids_in_IDL	MS severity	rs12541491	8	10392538	T	C	2.6485	0.0312091	0.0258478	0.0312084
filtered_GCST90451140_Total_lipids_in_IDL	MS severity	rs11781155	8	11060050	T	C	2.30241	0.0775057	-0.020612	0.0775059
filtered_GCST90451140_Total_lipids_in_IDL	MS severity	rs9650661	8	11569624	T	G	0.637054	0.596005	-0.0061123	0.596005
filtered_GCST90451140_Total_lipids_in_IDL	MS severity	rs35373084	8	11599739	C	T	1.10206	0.352441	0.0108	0.352439	LINC00208
filtered_GCST90451140_Total_lipids_in_IDL	MS severity	rs10085931	8	18387939	G	A	-0.0840408	0.934615	-0.00119	0.934615
filtered_GCST90451140_Total_lipids_in_IDL	MS severity	rs11991231	8	20050401	C	T	-0.589621	0.202254	-0.0230376	0.202254	,LPL
filtered_GCST90451140_Total_lipids_in_IDL	MS severity	rs71515828	8	23462636	A	G	0.583683	0.666161	-0.0102786	0.666162
filtered_GCST90451140_Total_lipids_in_IDL	MS severity	rs10112582	8	54520592	G	A	0.374439	0.611841	0.0077164	0.611841
filtered_GCST90451140_Total_lipids_in_IDL	MS severity	rs9297994	8	58479765	A	G	0.185738	0.663669	-0.005278	0.663669	,intergenic,CYP7A1,SDCBP
filtered_GCST90451140_Total_lipids_in_IDL	MS severity	rs2737245	8	115646356	T	G	0.00292656	0.996318	-6.09e-05	0.996318	TRPS1,
filtered_GCST90451140_Total_lipids_in_IDL	MS severity	rs17320616	8	125444134	G	A	-0.187454	0.733624	-0.0050444	0.733624
filtered_GCST90451140_Total_lipids_in_IDL	MS severity	rs2954021	8	125469835	G	A	-0.407537	0.190779	0.0152158	0.19078	,RP11-136O12.2,TRIB1,TRIB1,LINC00861,NA,TRIB1,POU5F1B
filtered_GCST90451140_Total_lipids_in_IDL	MS severity	rs11784762	8	143935442	G	A	0.167458	0.846139	0.00228962	0.846138	,PLEC
filtered_GCST90451140_Total_lipids_in_IDL	MS severity	rs3780181	9	2640759	G	A	0.67201	0.458432	-0.0175734	0.458431	VLDLR,
filtered_GCST90451140_Total_lipids_in_IDL	MS severity	rs3933785	9	15287391	A	G	-0.475928	0.697015	-0.0069488	0.697015
filtered_GCST90451140_Total_lipids_in_IDL	MS severity	rs1537370	9	22084311	T	C	-2.12423	0.0120957	0.0283342	0.0120958	,CDKN2A,CDKN2B
filtered_GCST90451140_Total_lipids_in_IDL	MS severity	rs13301187	9	75453136	A	C	-0.998279	0.360956	-0.0145619	0.360957
filtered_GCST90451140_Total_lipids_in_IDL	MS severity	rs12351480	9	104833697	A	C	0.166743	0.836361	0.00351142	0.836361
filtered_GCST90451140_Total_lipids_in_IDL	MS severity	rs11789603	9	104884738	T	C	0.225556	0.712512	0.00690189	0.712512	,ABCA1
filtered_GCST90451140_Total_lipids_in_IDL	MS severity	rs2740488	9	104899461	C	A	0.573034	0.260605	-0.0146875	0.260606	,ABCA1
filtered_GCST90451140_Total_lipids_in_IDL	MS severity	rs2416809	9	121022724	A	G	1.98584	0.135155	0.0222773	0.135154
filtered_GCST90451140_Total_lipids_in_IDL	MS severity	rs2073870	9	133208193	G	T	0.56087	0.544232	0.00953513	0.544234
filtered_GCST90451140_Total_lipids_in_IDL	MS severity	rs4489379	9	133209554	T	C	0.748867	0.277828	0.0131865	0.277828
filtered_GCST90451140_Total_lipids_in_IDL	MS severity	rs558240	9	133281560	A	G	0.0799519	0.834066	0.0024454	0.834066	ABO,LCN1L2,
filtered_GCST90451140_Total_lipids_in_IDL	MS severity	rs6601924	10	5205339	C	T	-1.22253	0.341346	-0.0153759	0.341347
filtered_GCST90451140_Total_lipids_in_IDL	MS severity	rs11254464	10	17223448	C	T	-1.64441	0.140607	-0.0173012	0.140608	,VIM
filtered_GCST90451140_Total_lipids_in_IDL	MS severity	rs10900223	10	45526183	C	T	0.797009	0.411348	0.0107797	0.411345
filtered_GCST90451140_Total_lipids_in_IDL	MS severity	rs67869451	10	63101377	T	G	1.923	0.11342	-0.0236729	0.113421
filtered_GCST90451140_Total_lipids_in_IDL	MS severity	rs10995477	10	63250912	C	T	0.289498	0.537331	0.00714348	0.53733	,JMJD1C
filtered_GCST90451140_Total_lipids_in_IDL	MS severity	rs10822160	10	63353036	G	T	0.242469	0.60438	0.00598114	0.604381
filtered_GCST90451140_Total_lipids_in_IDL	MS severity	rs10761756	10	63412568	T	C	0.240587	0.602273	0.00602015	0.602273	JMJD1C,
filtered_GCST90451140_Total_lipids_in_IDL	MS severity	rs1320496	10	89243088	T	C	-1.00669	0.402281	0.00967016	0.402279
filtered_GCST90451140_Total_lipids_in_IDL	MS severity	rs7893845	10	100133539	T	G	-0.580114	0.619846	-0.005791	0.619846
filtered_GCST90451140_Total_lipids_in_IDL	MS severity	rs2862954	10	100152307	C	T	-0.536501	0.523359	-0.0075167	0.523357	ERLIN1,
filtered_GCST90451140_Total_lipids_in_IDL	MS severity	rs10787430	10	112192480	T	C	-0.554186	0.650825	0.0057131	0.650826
filtered_GCST90451140_Total_lipids_in_IDL	MS severity	rs12414355	10	112217046	G	A	0.428915	0.617495	-0.0084039	0.617496
filtered_GCST90451140_Total_lipids_in_IDL	MS severity	rs17130152	10	112920607	A	G	-1.37765	0.285005	-0.0145458	0.285003
filtered_GCST90451140_Total_lipids_in_IDL	MS severity	rs4751994	10	116638048	T	C	-1.81751	0.119976	-0.0180891	0.119976
filtered_GCST90451140_Total_lipids_in_IDL	MS severity	rs7087589	10	121104092	A	C	-0.0999508	0.93031	0.00176854	0.93031
filtered_GCST90451140_Total_lipids_in_IDL	MS severity	rs1106056	10	122953445	G	A	0.975503	0.326498	0.0195208	0.3265
filtered_GCST90451140_Total_lipids_in_IDL	MS severity	rs12792498	11	5642345	C	T	-1.31263	0.262093	0.012766	0.262091
filtered_GCST90451140_Total_lipids_in_IDL	MS severity	rs71490145	11	5670298	T	C	0.13279	0.876474	-0.0032585	0.876474	TRIM5
filtered_GCST90451140_Total_lipids_in_IDL	MS severity	rs2351958	11	16226474	A	C	-0.320906	0.737486	0.00395594	0.737487
filtered_GCST90451140_Total_lipids_in_IDL	MS severity	rs6416020	11	18595637	T	C	0.0499132	0.957203	0.00084018	0.957203
filtered_GCST90451140_Total_lipids_in_IDL	MS severity	rs11024743	11	18632165	G	A	0.342584	0.631637	0.00631598	0.631637	,SPTY2D1
filtered_GCST90451140_Total_lipids_in_IDL	MS severity	rs35184771	11	47453637	T	G	-1.52786	0.108255	0.0192144	0.108257
filtered_GCST90451140_Total_lipids_in_IDL	MS severity	rs12787646	11	47648113	C	T	-1.15855	0.230914	0.0144324	0.230916	MTCH2,
filtered_GCST90451140_Total_lipids_in_IDL	MS severity	rs73470506	11	57240772	T	C	-1.69629	0.145166	0.0281006	0.145166
filtered_GCST90451140_Total_lipids_in_IDL	MS severity	rs174581	11	61839211	A	G	-0.458066	0.00677955	0.03291	0.00677932	,FADS1,FADS2,FEN1,MYRF,TMEM258,FADS2
filtered_GCST90451140_Total_lipids_in_IDL	MS severity	rs11227260	11	65693687	T	G	1.16148	0.351852	-0.0111427	0.351851	KAT5
filtered_GCST90451140_Total_lipids_in_IDL	MS severity	rs10750766	11	65706327	A	C	-0.0091744	0.991497	0.00013584	0.991497	,intergenic,KAT5,EHBP1L1
filtered_GCST90451140_Total_lipids_in_IDL	MS severity	rs72997616	11	75763150	A	C	1.40041	0.0572649	-0.0360413	0.0572653	,CTD-2530H12.1,DGAT2,CTD-2530H12.1
filtered_GCST90451140_Total_lipids_in_IDL	MS severity	rs10895557	11	103990213	T	C	-0.195122	0.86687	0.00258054	0.866869
filtered_GCST90451140_Total_lipids_in_IDL	MS severity	rs567599	11	116651848	T	G	-1.73965	0.15875	-0.0267228	0.15875
filtered_GCST90451140_Total_lipids_in_IDL	MS severity	rs525028	11	116834800	A	G	0.620858	0.246176	-0.0142957	0.246176
filtered_GCST90451140_Total_lipids_in_IDL	MS severity	rs17120373	11	117132743	G	A	1.39972	0.205748	-0.0259755	0.205747
filtered_GCST90451140_Total_lipids_in_IDL	MS severity	rs2277292	11	118554704	T	G	-0.119477	0.919251	-0.0016898	0.919251
filtered_GCST90451140_Total_lipids_in_IDL	MS severity	rs11216907	11	118573810	A	G	-0.106997	0.925179	-0.0015869	0.925179
filtered_GCST90451140_Total_lipids_in_IDL	MS severity	rs2242391	11	126265244	T	G	0.0346496	0.97672	0.00053873	0.97672
filtered_GCST90451140_Total_lipids_in_IDL	MS severity	rs4307732	11	126375060	A	G	0.710464	0.226924	0.022943	0.226922	,ST3GAL4
filtered_GCST90451140_Total_lipids_in_IDL	MS severity	rs7956316	12	507048	A	G	-1.78623	0.126946	-0.0202594	0.126945
filtered_GCST90451140_Total_lipids_in_IDL	MS severity	rs4883201	12	8929985	G	A	0.136881	0.874526	-0.0031134	0.874527	,PHC1,A2ML1,PHC1,PHC1,A2ML1
filtered_GCST90451140_Total_lipids_in_IDL	MS severity	rs6487543	12	26285256	A	G	0.587198	0.61766	-0.0067218	0.617659
filtered_GCST90451140_Total_lipids_in_IDL	MS severity	rs7969023	12	26651016	C	T	-0.921725	0.371671	-0.0105014	0.371672
filtered_GCST90451140_Total_lipids_in_IDL	MS severity	rs12306007	12	46790259	T	C	-1.51204	0.238844	-0.0194904	0.238842	,SLC38A4
filtered_GCST90451140_Total_lipids_in_IDL	MS severity	rs28849840	12	50309601	A	G	-1.19441	0.134319	0.018269	0.134319
filtered_GCST90451140_Total_lipids_in_IDL	MS severity	rs55939211	12	50512307	G	A	-1.0358	0.207206	0.0154896	0.207207	DIP2B
filtered_GCST90451140_Total_lipids_in_IDL	MS severity	rs2220729	12	89536176	A	G	-1.94174	0.0855393	-0.0212387	0.0855383
filtered_GCST90451140_Total_lipids_in_IDL	MS severity	rs11107117	12	93585643	C	T	0.654041	0.623946	-0.0069668	0.623947
filtered_GCST90451140_Total_lipids_in_IDL	MS severity	rs10774623	12	111395785	G	A	-1.12567	0.125261	-0.0225363	0.125262
filtered_GCST90451140_Total_lipids_in_IDL	MS severity	rs7137828	12	111494996	T	C	-0.160294	0.73134	-0.0039821	0.73134	,SH2B3,ATXN2,ATXN2,SH2B3
filtered_GCST90451140_Total_lipids_in_IDL	MS severity	rs11066044	12	111845742	T	C	-1.24168	0.154091	-0.0226278	0.154091
filtered_GCST90451140_Total_lipids_in_IDL	MS severity	rs60661425	12	111851023	T	C	-1.24576	0.154091	-0.0226278	0.154091
filtered_GCST90451140_Total_lipids_in_IDL	MS severity	rs7966446	12	120903959	T	C	-0.455785	0.663834	-0.0051988	0.663834
filtered_GCST90451140_Total_lipids_in_IDL	MS severity	rs11065363	12	120950695	T	C	-0.495673	0.643721	0.00728174	0.64372
filtered_GCST90451140_Total_lipids_in_IDL	MS severity	rs7970695	12	120985573	A	G	-0.163503	0.637568	0.00558166	0.637569
filtered_GCST90451140_Total_lipids_in_IDL	MS severity	rs1169313	12	121004867	C	T	-0.18049	0.626187	-0.0058123	0.626188	,C12orf43,C12orf27,HNF1A
filtered_GCST90451140_Total_lipids_in_IDL	MS severity	rs2270788	12	122929802	C	T	2.12496	0.0382746	0.0416618	0.0382743
filtered_GCST90451140_Total_lipids_in_IDL	MS severity	rs11057820	12	124812418	T	C	-2.60849	0.0405369	0.023533	0.0405365
filtered_GCST90451140_Total_lipids_in_IDL	MS severity	rs9534323	13	32376120	G	A	-0.0099106	0.986664	0.00019381	0.986664	BRCA2,
filtered_GCST90451140_Total_lipids_in_IDL	MS severity	rs73176948	13	41037135	G	A	1.73803	0.0884027	-0.0386245	0.0884032	ELF1,
filtered_GCST90451140_Total_lipids_in_IDL	MS severity	rs8000528	13	74177340	G	T	0.992755	0.428835	0.00925736	0.428837
filtered_GCST90451140_Total_lipids_in_IDL	MS severity	rs61966043	13	102838502	A	G	0.298148	0.825948	0.00572113	0.825948
filtered_GCST90451140_Total_lipids_in_IDL	MS severity	rs6602909	13	113849020	C	T	0.832339	0.344056	0.0118828	0.344054	,FLJ41484,GAS6,GAS6-AS1
filtered_GCST90451140_Total_lipids_in_IDL	MS severity	rs11621792	14	24402720	T	C	-1.00245	0.233259	-0.0141826	0.233259	,NYNRIN,NYNRIN,CBLN3
filtered_GCST90451140_Total_lipids_in_IDL	MS severity	rs10135305	14	34722332	G	A	1.10949	0.265337	-0.0146999	0.265339
filtered_GCST90451140_Total_lipids_in_IDL	MS severity	rs7155967	14	70358329	A	G	-0.129458	0.87516	-0.0026185	0.87516
filtered_GCST90451140_Total_lipids_in_IDL	MS severity	rs58631887	14	70630752	T	C	1.14262	0.34626	-0.0155639	0.34626
filtered_GCST90451140_Total_lipids_in_IDL	MS severity	rs61986928	14	73216688	T	G	0.992583	0.409789	-0.0168221	0.409791
filtered_GCST90451140_Total_lipids_in_IDL	MS severity	rs4899524	14	74602393	T	C	2.37386	0.0487074	-0.0229388	0.0487069
filtered_GCST90451140_Total_lipids_in_IDL	MS severity	rs35591392	14	74691010	T	G	2.34764	0.0388253	-0.0239286	0.038825
filtered_GCST90451140_Total_lipids_in_IDL	MS severity	rs11159098	14	74751124	T	C	0.792994	0.323257	-0.011582	0.323259
filtered_GCST90451140_Total_lipids_in_IDL	MS severity	rs9743505	14	102302818	T	G	-2.06571	0.0857161	0.029772	0.0857164
filtered_GCST90451140_Total_lipids_in_IDL	MS severity	rs7164109	15	49407359	C	T	-0.0031641	0.99812	2.82835e-05	0.99812
filtered_GCST90451140_Total_lipids_in_IDL	MS severity	rs2899620	15	58233200	G	A	-0.54116	0.54291	0.00737482	0.54291
filtered_GCST90451140_Total_lipids_in_IDL	MS severity	rs7182541	15	58254819	T	C	-0.0573042	0.913722	0.00126922	0.913722
filtered_GCST90451140_Total_lipids_in_IDL	MS severity	rs12899324	15	58263510	T	C	-0.628753	0.412739	0.0106253	0.412741
filtered_GCST90451140_Total_lipids_in_IDL	MS severity	rs11071374	15	58364248	G	T	0.101995	0.800022	-0.0045091	0.800022
filtered_GCST90451140_Total_lipids_in_IDL	MS severity	rs11071380	15	58418428	A	C	0.129781	0.480075	-0.0084748	0.480074
filtered_GCST90451140_Total_lipids_in_IDL	MS severity	rs2070895	15	58431740	A	G	-0.0807138	0.505329	-0.0092627	0.50533	,LIPC,ALDH1A2,LIPC,AQP9,LIPC,ALDH1A2
filtered_GCST90451140_Total_lipids_in_IDL	MS severity	rs10152687	15	63825790	T	G	0.386414	0.760155	0.00356432	0.760154
filtered_GCST90451140_Total_lipids_in_IDL	MS severity	rs1378940	15	74791153	A	C	-1.17951	0.0748078	-0.0213209	0.0748076	CSK,
filtered_GCST90451140_Total_lipids_in_IDL	MS severity	rs12909335	15	74922448	G	T	-1.3432	0.0835486	-0.02016	0.083549
filtered_GCST90451140_Total_lipids_in_IDL	MS severity	rs8055207	16	11525081	T	C	0.418417	0.699427	-0.004847	0.699426
filtered_GCST90451140_Total_lipids_in_IDL	MS severity	rs11075253	16	15054789	A	C	0.917317	0.205537	0.0156587	0.205538	,PDXDC1,PDXC1,C20:2,C20:3,NA
filtered_GCST90451140_Total_lipids_in_IDL	MS severity	rs183130	16	56957451	T	C	0.0720928	0.908145	-0.0014285	0.908144	,CNGB1,HERPUD1,CETP,CETP,intergenic
filtered_GCST90451140_Total_lipids_in_IDL	MS severity	rs12720926	16	56965006	G	A	-0.638696	0.40409	0.0097152	0.404091	,CETP
filtered_GCST90451140_Total_lipids_in_IDL	MS severity	rs12444714	16	71418703	T	C	-0.436071	0.602822	0.00823184	0.602821
filtered_GCST90451140_Total_lipids_in_IDL	MS severity	rs62053077	16	71609766	T	G	-1.37916	0.277573	-0.0132454	0.277571	,MARVELD3
filtered_GCST90451140_Total_lipids_in_IDL	MS severity	rs11075893	16	71630493	G	T	-0.517276	0.495868	-0.0107086	0.495867
filtered_GCST90451140_Total_lipids_in_IDL	MS severity	rs12932850	16	71634731	G	T	-1.3588	0.19667	-0.0158246	0.196669
filtered_GCST90451140_Total_lipids_in_IDL	MS severity	rs1834034	16	71883781	C	T	-0.326012	0.624539	-0.0064344	0.624539
filtered_GCST90451140_Total_lipids_in_IDL	MS severity	rs1549292	16	71949765	G	T	1.39914	0.230475	0.0201877	0.230475
filtered_GCST90451140_Total_lipids_in_IDL	MS severity	rs2287997	16	72106654	A	G	0.241267	0.564251	0.00836563	0.564251	,DHX38
filtered_GCST90451140_Total_lipids_in_IDL	MS severity	rs739414	16	73064057	T	C	-3.67277	0.00306901	-0.0384458	0.00306905	intergenic,
filtered_GCST90451140_Total_lipids_in_IDL	MS severity	rs4782863	16	83948855	G	A	-0.472341	0.62313	0.00606382	0.623129
filtered_GCST90451140_Total_lipids_in_IDL	MS severity	rs12933677	16	83950170	C	T	-0.348618	0.634227	0.00560951	0.634227
filtered_GCST90451140_Total_lipids_in_IDL	MS severity	rs12945299	17	7176750	G	A	-0.317193	0.664461	0.00656789	0.664462
filtered_GCST90451140_Total_lipids_in_IDL	MS severity	rs72836564	17	43857696	A	G	-0.410605	0.758739	0.00500848	0.75874
filtered_GCST90451140_Total_lipids_in_IDL	MS severity	rs73316435	17	47252111	T	C	0.548448	0.582546	-0.0078911	0.582545	,ITGB3
filtered_GCST90451140_Total_lipids_in_IDL	MS severity	rs4794048	17	47685707	C	A	-0.0956832	0.807755	-0.0028323	0.807754
filtered_GCST90451140_Total_lipids_in_IDL	MS severity	rs6504135	17	48255303	G	T	-0.806249	0.439674	0.0107236	0.439675
filtered_GCST90451140_Total_lipids_in_IDL	MS severity	rs1292053	17	59886176	G	A	-0.304392	0.769538	0.0033625	0.769538	,RPS6KB1,TUBD1,TUBD1,TUBD1,RPS6KB1,RP11-178C3.1,RNFT1,VMP1
filtered_GCST90451140_Total_lipids_in_IDL	MS severity	rs3785605	17	68424625	C	T	-1.92335	0.0881503	-0.0233406	0.0881505
filtered_GCST90451140_Total_lipids_in_IDL	MS severity	rs7214022	17	68425272	T	G	-2.02299	0.0692025	-0.0248019	0.0692031
filtered_GCST90451140_Total_lipids_in_IDL	MS severity	rs34931250	17	68883786	T	C	0.111223	0.915265	0.00260625	0.915265	,ABCA8
filtered_GCST90451140_Total_lipids_in_IDL	MS severity	rs4490057	17	78379014	G	A	0.245676	0.682684	0.00512259	0.682684
filtered_GCST90451140_Total_lipids_in_IDL	MS severity	rs9948417	18	22047615	T	G	-0.356744	0.760363	0.00634933	0.760363
filtered_GCST90451140_Total_lipids_in_IDL	MS severity	rs4939883	18	49640844	C	T	-0.209843	0.545121	-0.0091915	0.545121	,LIPG
filtered_GCST90451140_Total_lipids_in_IDL	MS severity	rs7233487	18	49754570	T	C	-1.04397	0.0817081	-0.0213889	0.0817069
filtered_GCST90451140_Total_lipids_in_IDL	MS severity	rs72642497	18	49869213	A	G	-1.67729	0.0459614	-0.0331839	0.0459614
filtered_GCST90451140_Total_lipids_in_IDL	MS severity	rs12720218	19	10380212	A	G	-2.64398	0.00887527	-0.0544715	0.00887524
filtered_GCST90451140_Total_lipids_in_IDL	MS severity	rs55997232	19	11077441	T	C	0.0439313	0.69645	-0.0070889	0.69645
filtered_GCST90451140_Total_lipids_in_IDL	MS severity	rs73015024	19	11086922	T	G	0.048784	0.66528	-0.0079131	0.665279
filtered_GCST90451140_Total_lipids_in_IDL	MS severity	rs7260306	19	11160874	T	G	0.0418442	0.878736	-0.001794	0.878736	KANK2,
filtered_GCST90451140_Total_lipids_in_IDL	MS severity	rs10423399	19	11162927	G	T	-1.88929	0.0949574	0.0217763	0.0949568
filtered_GCST90451140_Total_lipids_in_IDL	MS severity	rs450832	19	11275350	A	G	0.279775	0.692116	-0.0063205	0.692116
filtered_GCST90451140_Total_lipids_in_IDL	MS severity	rs56194888	19	11297599	T	C	0.607057	0.504768	-0.0089184	0.504767
filtered_GCST90451140_Total_lipids_in_IDL	MS severity	rs34147202	19	18179605	T	C	-1.69614	0.19097	-0.0173785	0.190969
filtered_GCST90451140_Total_lipids_in_IDL	MS severity	rs3761077	19	19215154	T	G	0.364871	0.30905	-0.0192435	0.30905
filtered_GCST90451140_Total_lipids_in_IDL	MS severity	rs58542926	19	19268740	T	C	0.578556	0.019658	-0.052028	0.019658	,TM6SF2,CILP2,SUGP1,AC138430.4,TM6SF2
filtered_GCST90451140_Total_lipids_in_IDL	MS severity	rs13344370	19	19910237	T	C	-1.04026	0.381068	0.0116441	0.381066
filtered_GCST90451140_Total_lipids_in_IDL	MS severity	rs73024223	19	33299288	C	T	1.3874	0.201607	-0.021389	0.201608
filtered_GCST90451140_Total_lipids_in_IDL	MS severity	rs7507960	19	44422326	A	C	0.15481	0.587689	-0.0105501	0.587689
filtered_GCST90451140_Total_lipids_in_IDL	MS severity	rs2927477	19	44810458	C	T	-0.270382	0.207407	0.0219097	0.207407
filtered_GCST90451140_Total_lipids_in_IDL	MS severity	rs365653	19	44858389	G	A	-0.0206975	0.834411	0.00391911	0.83441
filtered_GCST90451140_Total_lipids_in_IDL	MS severity	rs34878901	19	44899220	T	C	-0.390997	0.0480671	-0.0232277	0.0480668
filtered_GCST90451140_Total_lipids_in_IDL	MS severity	rs7256200	19	44912678	T	G	0.259299	0.0283003	0.0406164	0.0283006	,APOE,APOC1
filtered_GCST90451140_Total_lipids_in_IDL	MS severity	rs7259350	19	44929021	C	T	-0.145072	0.168628	0.0256578	0.168628
filtered_GCST90451140_Total_lipids_in_IDL	MS severity	rs28365786	19	45624660	G	A	-0.268554	0.730383	0.00605903	0.730384
filtered_GCST90451140_Total_lipids_in_IDL	MS severity	rs430989	19	48617517	G	T	-0.268778	0.72031	0.00467437	0.720309	RPL18
filtered_GCST90451140_Total_lipids_in_IDL	MS severity	rs35761442	19	48672094	T	C	0.673709	0.359558	0.0115653	0.35956
filtered_GCST90451140_Total_lipids_in_IDL	MS severity	rs601338	19	48703417	A	G	0.364479	0.405619	0.00951107	0.405621	,FUT2,FUT2,LOC105447645
filtered_GCST90451140_Total_lipids_in_IDL	MS severity	rs4480910	19	57827592	G	A	0.462526	0.714505	-0.0055898	0.714504
filtered_GCST90451140_Total_lipids_in_IDL	MS severity	rs11673465	19	58527528	C	T	-0.247252	0.807348	-0.0036039	0.807348
filtered_GCST90451140_Total_lipids_in_IDL	MS severity	rs2618534	20	17824467	G	A	-0.104126	0.908024	-0.0016717	0.908024
filtered_GCST90451140_Total_lipids_in_IDL	MS severity	rs2328224	20	17865333	T	C	-0.803524	0.259565	-0.0165158	0.259567
filtered_GCST90451140_Total_lipids_in_IDL	MS severity	rs6060438	20	35489577	C	T	1.00171	0.185175	-0.0176899	0.185174
filtered_GCST90451140_Total_lipids_in_IDL	MS severity	rs6060442	20	35505928	T	C	0.964156	0.203537	-0.016973	0.203537
filtered_GCST90451140_Total_lipids_in_IDL	MS severity	rs11167267	20	35521445	T	G	0.996908	0.183134	-0.0177985	0.183134
filtered_GCST90451140_Total_lipids_in_IDL	MS severity	rs73902908	20	35777190	T	G	1.16261	0.192941	-0.0243148	0.192941
filtered_GCST90451140_Total_lipids_in_IDL	MS severity	rs6016380	20	40551335	G	A	-0.102627	0.814171	0.00284973	0.814171
filtered_GCST90451140_Total_lipids_in_IDL	MS severity	rs910135	20	40658146	G	A	-1.13916	0.287444	0.0158962	0.287442
filtered_GCST90451140_Total_lipids_in_IDL	MS severity	rs2223745	20	41085229	A	G	0.849763	0.0771914	0.0207795	0.0771915
filtered_GCST90451140_Total_lipids_in_IDL	MS severity	rs6031587	20	44409609	T	C	-0.674096	0.488232	0.0158548	0.48823
filtered_GCST90451140_Total_lipids_in_IDL	MS severity	rs4812975	20	45916821	A	G	-0.182571	0.716721	-0.0048615	0.716721
filtered_GCST90451140_Total_lipids_in_IDL	MS severity	rs3843763	20	45919554	T	C	0.250963	0.815065	0.00297522	0.815065	,PLTP
filtered_GCST90451140_Total_lipids_in_IDL	MS severity	rs6127015	20	53924067	C	T	1.79207	0.161335	0.0166577	0.161336
filtered_GCST90451140_Total_lipids_in_IDL	MS severity	rs73159501	20	64201020	T	C	1.44414	0.179929	0.02443	0.179928
filtered_GCST90451140_Total_lipids_in_IDL	MS severity	rs66751520	21	31760089	T	G	1.0719	0.356057	0.0179993	0.356057
filtered_GCST90451140_Total_lipids_in_IDL	MS severity	rs7281853	21	39321564	C	T	3.23218	0.0160219	0.029052	0.0160221
filtered_GCST90451140_Total_lipids_in_IDL	MS severity	rs131656	22	21563161	A	G	-0.24806	0.848377	0.00296536	0.848377	,UBE2L3
filtered_GCST90451140_Total_lipids_in_IDL	MS severity	rs138743	22	35303772	A	G	1.69881	0.0955206	-0.0204122	0.0955218
filtered_GCST90451140_Total_lipids_in_IDL	MS severity	rs5758171	22	41005146	A	G	0.672302	0.556428	0.00694582	0.556427
filtered_GCST90451141_Phospholipids_to_total_lipids_ratio_in_IDL	MS severity	rs66731853	1	20589745	A	G	0.0946842	0.925992	0.00113675	0.925992	CDA,
filtered_GCST90451141_Phospholipids_to_total_lipids_ratio_in_IDL	MS severity	rs10794523	1	26166680	A	G	2.30296	0.0516142	-0.0226435	0.0516135
filtered_GCST90451141_Phospholipids_to_total_lipids_ratio_in_IDL	MS severity	rs57217461	1	26701425	T	G	1.20168	0.306862	0.0214406	0.306862
filtered_GCST90451141_Phospholipids_to_total_lipids_ratio_in_IDL	MS severity	rs4660808	1	39552837	T	C	0.0974828	0.878944	0.00208888	0.878943	,PABPC4,NA
filtered_GCST90451141_Phospholipids_to_total_lipids_ratio_in_IDL	MS severity	rs4655584	1	65689832	G	T	0.0950127	0.934152	-0.0009908	0.934152
filtered_GCST90451141_Phospholipids_to_total_lipids_ratio_in_IDL	MS severity	rs11101992	1	109724132	C	A	-0.847406	0.462147	-0.009696	0.462146
filtered_GCST90451141_Phospholipids_to_total_lipids_ratio_in_IDL	MS severity	rs267738	1	150968149	G	T	0.843841	0.0573978	-0.0272434	0.0573983	,CERS2,ANXA9,PRUNE,ARNT,ANXA9,CERS2,MCL1,SETBD1,CTSK,CTSS,GOLPH3L,FAM63A,HORMAD1,ADAMTSL4,ENSA
filtered_GCST90451141_Phospholipids_to_total_lipids_ratio_in_IDL	MS severity	rs10908845	1	154528422	T	C	-0.274378	0.773772	0.00345414	0.773772
filtered_GCST90451141_Phospholipids_to_total_lipids_ratio_in_IDL	MS severity	rs4656292	1	161224851	G	A	0.0166658	0.980199	-0.0002923	0.980199
filtered_GCST90451141_Phospholipids_to_total_lipids_ratio_in_IDL	MS severity	rs1465106	1	184809570	G	A	-0.173192	0.887406	0.00344376	0.887406
filtered_GCST90451141_Phospholipids_to_total_lipids_ratio_in_IDL	MS severity	rs12061508	1	196615338	A	G	0.945381	0.401855	-0.0113718	0.401855
filtered_GCST90451141_Phospholipids_to_total_lipids_ratio_in_IDL	MS severity	rs2642438	1	220796686	G	A	0.409591	0.36961	-0.0115752	0.369609	,MARC1,MOSC1,MARCH1,MAR1,MTARC1,C1orf115,HLX,43891
filtered_GCST90451141_Phospholipids_to_total_lipids_ratio_in_IDL	MS severity	rs4846914	1	230159944	A	G	0.488529	0.300124	-0.0121014	0.300127	,GALNT2
filtered_GCST90451141_Phospholipids_to_total_lipids_ratio_in_IDL	MS severity	rs582233	1	230185105	T	G	-0.136382	0.837416	-0.0024869	0.837416
filtered_GCST90451141_Phospholipids_to_total_lipids_ratio_in_IDL	MS severity	rs11903024	2	20938980	T	G	0.161017	0.516087	0.00748511	0.516088
filtered_GCST90451141_Phospholipids_to_total_lipids_ratio_in_IDL	MS severity	rs4564803	2	20982630	T	G	0.128888	0.28619	-0.0145829	0.286191
filtered_GCST90451141_Phospholipids_to_total_lipids_ratio_in_IDL	MS severity	rs589566	2	21046937	G	A	0.184483	0.569915	-0.0065785	0.569913
filtered_GCST90451141_Phospholipids_to_total_lipids_ratio_in_IDL	MS severity	rs60960031	2	21307787	A	G	-0.202626	0.752021	0.00370697	0.752021
filtered_GCST90451141_Phospholipids_to_total_lipids_ratio_in_IDL	MS severity	rs1260326	2	27508073	C	T	1.2676	0.139489	0.0170662	0.13949	,GCKR,SNX17,GCKR,EIF2B4,SNX17,ZNF513,PPM1G,GCKR,FNDC4,GCKR,C2orf16,SNX17,ZNF513,KRTCAP3,FNDC4,PPM1G,IFT172,GCKR,NRBP1,ZNF512,KRTCAP3,FNDC4,IFT172,GCKR,PPM1G,NRBP1,C2orf16,GCKR,FNDC4,FNDC4,IFT172,GCKR,GCKR,AC005077.12,GCKR-FNDC4,FNDC4,GCKR
filtered_GCST90451141_Phospholipids_to_total_lipids_ratio_in_IDL	MS severity	rs62172372	2	187377642	G	A	-0.748816	0.442817	0.0108922	0.442815	CALCRL,,AC007319.1,CALCRL
filtered_GCST90451141_Phospholipids_to_total_lipids_ratio_in_IDL	MS severity	rs10931288	2	187400816	T	C	-0.896044	0.435938	-0.0095056	0.43594
filtered_GCST90451141_Phospholipids_to_total_lipids_ratio_in_IDL	MS severity	rs8176501	2	187488936	G	T	-0.837995	0.442191	0.00955189	0.44219
filtered_GCST90451141_Phospholipids_to_total_lipids_ratio_in_IDL	MS severity	rs1047891	2	210675783	A	C	1.38603	0.0234268	0.0280023	0.0234271	,CPS1,LANCL1
filtered_GCST90451141_Phospholipids_to_total_lipids_ratio_in_IDL	MS severity	rs1286662	3	25486885	G	A	-0.575421	0.626992	-0.0073973	0.626992	,RARB
filtered_GCST90451141_Phospholipids_to_total_lipids_ratio_in_IDL	MS severity	rs390802	3	52397655	A	G	-1.22512	0.23567	0.0180626	0.235669	DNAH1
filtered_GCST90451141_Phospholipids_to_total_lipids_ratio_in_IDL	MS severity	rs3772219	3	56737223	C	A	0.501261	0.660531	-0.0056393	0.660532	ARHGEF3,
filtered_GCST90451141_Phospholipids_to_total_lipids_ratio_in_IDL	MS severity	rs10935478	3	98709311	T	C	-0.730011	0.337626	0.0110404	0.337626
filtered_GCST90451141_Phospholipids_to_total_lipids_ratio_in_IDL	MS severity	rs1128159	3	121631736	T	C	-0.373194	0.748559	-0.0037291	0.748559
filtered_GCST90451141_Phospholipids_to_total_lipids_ratio_in_IDL	MS severity	rs687339	3	136213517	T	C	0.08994	0.785629	0.00377104	0.78563	,MSL2,MSL2,PCCB,MSL2L1
filtered_GCST90451141_Phospholipids_to_total_lipids_ratio_in_IDL	MS severity	rs6772552	3	152421596	A	G	-1.2976	0.175104	0.0160699	0.175102
filtered_GCST90451141_Phospholipids_to_total_lipids_ratio_in_IDL	MS severity	rs900400	3	157080986	C	T	0.875645	0.119534	-0.0179882	0.119534	,LEKR1,CCNL1,intergenic,CCNL1,CCNL1,LEKR1,LINC00880
filtered_GCST90451141_Phospholipids_to_total_lipids_ratio_in_IDL	MS severity	rs1280	3	170995501	C	T	0.759085	0.493842	0.0115204	0.493843
filtered_GCST90451141_Phospholipids_to_total_lipids_ratio_in_IDL	MS severity	rs73243877	4	26045994	G	A	0.219059	0.850413	0.00295723	0.850413	,SMIM20
filtered_GCST90451141_Phospholipids_to_total_lipids_ratio_in_IDL	MS severity	rs61374938	4	39665991	T	G	0.36677	0.723797	-0.0047034	0.723798
filtered_GCST90451141_Phospholipids_to_total_lipids_ratio_in_IDL	MS severity	rs11723405	4	39688596	A	G	0.235502	0.760988	-0.0035951	0.760988
filtered_GCST90451141_Phospholipids_to_total_lipids_ratio_in_IDL	MS severity	rs2068062	4	76496061	C	A	0.95345	0.349728	0.0113554	0.349727
filtered_GCST90451141_Phospholipids_to_total_lipids_ratio_in_IDL	MS severity	rs28432336	4	87063179	G	A	0.873627	0.358853	-0.0111024	0.358854	AFF1,
filtered_GCST90451141_Phospholipids_to_total_lipids_ratio_in_IDL	MS severity	rs34242006	4	87231363	T	C	0.886466	0.453475	-0.0135046	0.453474
filtered_GCST90451141_Phospholipids_to_total_lipids_ratio_in_IDL	MS severity	rs13107325	4	102267552	T	C	-0.649372	0.391194	-0.018331	0.391195	,LOC126807125,SLC39A8,BANK1,SLC39A8,NFKB1,SLC39A8,Intergenic,CA14,APH1A,C1orf54,C1orf51,MRPS21,PRPF3,RPRD2,TARS2,ECM1,ADAMTSL4,AL356356.1,SIX3,C1orf106,KIF21B,CACNA1S,BANK1,SLC39A8,NA,SLC39A8,UBE2D3,INTS3,SLC27A3,GATAD2B,DENND4B,CRTC2,SLC39A1,CREB3L4,JTB,RAB13,RPS27,NUP210L,TPM3,C1orf189,C1orf43,UBAP2L,HAX1
filtered_GCST90451141_Phospholipids_to_total_lipids_ratio_in_IDL	MS severity	rs6851796	4	128114138	T	C	-1.56751	0.172148	0.017054	0.172146
filtered_GCST90451141_Phospholipids_to_total_lipids_ratio_in_IDL	MS severity	rs1045242	5	119393632	G	A	-2.11345	0.0733483	0.022965	0.0733486
filtered_GCST90451141_Phospholipids_to_total_lipids_ratio_in_IDL	MS severity	rs7718024	5	132450187	C	T	0.580817	0.511446	0.00934377	0.511447
filtered_GCST90451141_Phospholipids_to_total_lipids_ratio_in_IDL	MS severity	rs2088917	5	157005204	G	A	0.354136	0.688325	0.00625942	0.688324
filtered_GCST90451141_Phospholipids_to_total_lipids_ratio_in_IDL	MS severity	rs9265747	6	31335101	C	T	-0.70246	0.402486	0.0104956	0.402485
filtered_GCST90451141_Phospholipids_to_total_lipids_ratio_in_IDL	MS severity	rs35062987	6	32622958	T	C	-0.213144	0.719766	-0.0055294	0.719765	,intergenic
filtered_GCST90451141_Phospholipids_to_total_lipids_ratio_in_IDL	MS severity	rs9462082	6	35418264	G	A	-0.892996	0.417279	-0.0128629	0.417279
filtered_GCST90451141_Phospholipids_to_total_lipids_ratio_in_IDL	MS severity	rs9471970	6	42945908	A	G	0.0853581	0.905822	-0.0015681	0.905822
filtered_GCST90451141_Phospholipids_to_total_lipids_ratio_in_IDL	MS severity	rs61753396	7	1065736	G	A	-0.578655	0.607807	-0.0079401	0.607808
filtered_GCST90451141_Phospholipids_to_total_lipids_ratio_in_IDL	MS severity	rs1404414	7	17826764	T	C	0.384014	0.613053	0.00581179	0.613054
filtered_GCST90451141_Phospholipids_to_total_lipids_ratio_in_IDL	MS severity	rs13224298	7	17962503	C	A	0.193097	0.785639	-0.0031458	0.78564
filtered_GCST90451141_Phospholipids_to_total_lipids_ratio_in_IDL	MS severity	rs56259611	7	21552599	A	G	-1.72153	0.151601	-0.0231119	0.1516
filtered_GCST90451141_Phospholipids_to_total_lipids_ratio_in_IDL	MS severity	rs740122	7	28126823	A	G	-0.598004	0.414191	0.0110001	0.41419
filtered_GCST90451141_Phospholipids_to_total_lipids_ratio_in_IDL	MS severity	rs66486149	7	28205972	T	G	-0.0703353	0.932972	0.00160067	0.932972
filtered_GCST90451141_Phospholipids_to_total_lipids_ratio_in_IDL	MS severity	rs445	7	92779056	T	C	0.0488548	0.962194	0.00085605	0.962194	,CDK6
filtered_GCST90451141_Phospholipids_to_total_lipids_ratio_in_IDL	MS severity	rs3757387	7	128936032	C	T	-0.10829	0.926133	-0.0010814	0.926132	,IRF5,IRF5,TNPO3
filtered_GCST90451141_Phospholipids_to_total_lipids_ratio_in_IDL	MS severity	rs2928617	8	6707006	C	T	0.283215	0.806652	-0.0030035	0.806652
filtered_GCST90451141_Phospholipids_to_total_lipids_ratio_in_IDL	MS severity	rs4841132	8	9326086	G	A	-0.0820685	0.802057	0.00520752	0.802057	,RP11-115J16.1,PPP1R3B,TNKS,LOC157273,PPP1R3B,LOC157273,PP1R3B,RP-11-115J16.1
filtered_GCST90451141_Phospholipids_to_total_lipids_ratio_in_IDL	MS severity	rs6601302	8	9381948	G	T	-1.86596	0.0987356	-0.0225309	0.0987351
filtered_GCST90451141_Phospholipids_to_total_lipids_ratio_in_IDL	MS severity	rs10085966	8	19718937	T	C	0.835682	0.279396	-0.0126051	0.279398
filtered_GCST90451141_Phospholipids_to_total_lipids_ratio_in_IDL	MS severity	rs4921677	8	19790880	T	C	1.44986	0.0865724	-0.0199266	0.086574
filtered_GCST90451141_Phospholipids_to_total_lipids_ratio_in_IDL	MS severity	rs4518684	8	19871304	G	T	-0.342077	0.703118	0.00546065	0.703119
filtered_GCST90451141_Phospholipids_to_total_lipids_ratio_in_IDL	MS severity	rs325	8	19961817	C	T	0.267976	0.113689	-0.0295076	0.113688	,LPL
filtered_GCST90451141_Phospholipids_to_total_lipids_ratio_in_IDL	MS severity	rs13273454	8	20082547	T	C	-0.393644	0.334333	0.0111933	0.334337	AC100802.3
filtered_GCST90451141_Phospholipids_to_total_lipids_ratio_in_IDL	MS severity	rs67433750	8	70094705	C	T	-0.40848	0.717096	-0.0044342	0.717096
filtered_GCST90451141_Phospholipids_to_total_lipids_ratio_in_IDL	MS severity	rs2721961	8	115645684	G	T	-0.0887034	0.938343	0.00101859	0.938343
filtered_GCST90451141_Phospholipids_to_total_lipids_ratio_in_IDL	MS severity	rs2954020	8	125469710	G	A	-0.875425	0.271125	0.0135606	0.271127
filtered_GCST90451141_Phospholipids_to_total_lipids_ratio_in_IDL	MS severity	rs643531	9	15296036	A	C	-0.136411	0.882582	0.0024477	0.882582	,TTC39B
filtered_GCST90451141_Phospholipids_to_total_lipids_ratio_in_IDL	MS severity	rs13300853	9	16901230	T	C	0.408225	0.704619	0.0045128	0.704619	,intergenic
filtered_GCST90451141_Phospholipids_to_total_lipids_ratio_in_IDL	MS severity	rs4149307	9	104827463	T	C	-0.346874	0.527122	0.00982036	0.527122	,ABCA1
filtered_GCST90451141_Phospholipids_to_total_lipids_ratio_in_IDL	MS severity	rs11789603	9	104884738	T	C	-0.247724	0.712512	0.00690189	0.712512	,ABCA1
filtered_GCST90451141_Phospholipids_to_total_lipids_ratio_in_IDL	MS severity	rs2575876	9	104903458	A	G	-0.413764	0.530312	-0.0082987	0.530312	,ABCA1
filtered_GCST90451141_Phospholipids_to_total_lipids_ratio_in_IDL	MS severity	rs6477768	9	110405959	G	A	-0.69935	0.498173	0.00827905	0.498174
filtered_GCST90451141_Phospholipids_to_total_lipids_ratio_in_IDL	MS severity	rs17134533	10	5205135	A	G	1.03077	0.361302	0.0146984	0.361303
filtered_GCST90451141_Phospholipids_to_total_lipids_ratio_in_IDL	MS severity	rs35988619	10	62434155	C	T	-0.59838	0.660291	0.0108317	0.660291
filtered_GCST90451141_Phospholipids_to_total_lipids_ratio_in_IDL	MS severity	rs10995477	10	63250912	C	T	-0.282851	0.537331	0.00714348	0.53733	,JMJD1C
filtered_GCST90451141_Phospholipids_to_total_lipids_ratio_in_IDL	MS severity	rs10822160	10	63353036	G	T	-0.237032	0.60438	0.00598114	0.604381
filtered_GCST90451141_Phospholipids_to_total_lipids_ratio_in_IDL	MS severity	rs7092784	10	63454989	T	C	-0.226825	0.619259	0.00574746	0.61926
filtered_GCST90451141_Phospholipids_to_total_lipids_ratio_in_IDL	MS severity	rs876678	10	79351280	T	G	1.66774	0.146799	0.0169524	0.146797	PPIF,
filtered_GCST90451141_Phospholipids_to_total_lipids_ratio_in_IDL	MS severity	rs7917610	10	79357481	C	T	0.940911	0.376497	0.010293	0.376495	PPIF
filtered_GCST90451141_Phospholipids_to_total_lipids_ratio_in_IDL	MS severity	rs12414355	10	112217046	G	A	-0.345607	0.617495	-0.0084039	0.617496
filtered_GCST90451141_Phospholipids_to_total_lipids_ratio_in_IDL	MS severity	rs3824805	10	124632152	T	C	1.39184	0.237017	-0.0137334	0.237017
filtered_GCST90451141_Phospholipids_to_total_lipids_ratio_in_IDL	MS severity	rs11038521	11	5646660	T	C	-1.43161	0.221118	0.0141479	0.221117
filtered_GCST90451141_Phospholipids_to_total_lipids_ratio_in_IDL	MS severity	rs7126376	11	10046439	A	G	-0.0456573	0.944706	0.00081284	0.944706
filtered_GCST90451141_Phospholipids_to_total_lipids_ratio_in_IDL	MS severity	rs174583	11	61842278	T	C	2.82685	0.00474514	0.0342089	0.00474513	,FADS1,FADS2,FADS3,FADS2,FADS1,C11orf10,C11orf9,FADS1,FADS2,FEN1
filtered_GCST90451141_Phospholipids_to_total_lipids_ratio_in_IDL	MS severity	rs531117	11	75745089	T	C	-0.644332	0.0283342	-0.0330999	0.0283347
filtered_GCST90451141_Phospholipids_to_total_lipids_ratio_in_IDL	MS severity	rs12277860	11	76185603	T	C	1.84513	0.103067	0.0262424	0.103066
filtered_GCST90451141_Phospholipids_to_total_lipids_ratio_in_IDL	MS severity	rs7113559	11	78494657	G	T	-1.64065	0.150046	-0.0207943	0.150046
filtered_GCST90451141_Phospholipids_to_total_lipids_ratio_in_IDL	MS severity	rs7111004	11	78558915	A	G	-1.47778	0.158806	-0.0205599	0.158807
filtered_GCST90451141_Phospholipids_to_total_lipids_ratio_in_IDL	MS severity	rs567599	11	116651848	T	G	-0.959936	0.15875	-0.0267228	0.15875
filtered_GCST90451141_Phospholipids_to_total_lipids_ratio_in_IDL	MS severity	rs61905066	11	116700892	G	A	0.451605	0.578923	0.0130777	0.578924
filtered_GCST90451141_Phospholipids_to_total_lipids_ratio_in_IDL	MS severity	rs1974718	11	116736050	A	G	0.0843232	0.827121	-0.0048575	0.827121
filtered_GCST90451141_Phospholipids_to_total_lipids_ratio_in_IDL	MS severity	rs12721030	11	116834562	T	C	-0.125037	0.65203	0.00646135	0.65203
filtered_GCST90451141_Phospholipids_to_total_lipids_ratio_in_IDL	MS severity	rs10845418	12	7568865	T	C	-0.511614	0.57024	-0.0136651	0.570241
filtered_GCST90451141_Phospholipids_to_total_lipids_ratio_in_IDL	MS severity	rs540730	12	57413331	C	T	-0.119918	0.889864	-0.0019029	0.889864	,R3HDM2,R3HDM2,INHBC
filtered_GCST90451141_Phospholipids_to_total_lipids_ratio_in_IDL	MS severity	rs11105298	12	89482366	C	T	-0.431522	0.710777	0.00507013	0.710776	,POC1B,GALNT4
filtered_GCST90451141_Phospholipids_to_total_lipids_ratio_in_IDL	MS severity	rs3184504	12	111446804	C	T	0.345082	0.734851	-0.0038791	0.734852	,SH2B3,SH2B3,ATXN2,SH2B3,ATXN2,LOC100101246,BRAP,NAA25,C12orf51,PTPN11,ATXN2,SH2B3,CUX2,BRAP,ACAD10,SH2B3
filtered_GCST90451141_Phospholipids_to_total_lipids_ratio_in_IDL	MS severity	rs9738226	12	120985856	G	A	-0.511808	0.615182	0.00595166	0.615181	,HNF1A
filtered_GCST90451141_Phospholipids_to_total_lipids_ratio_in_IDL	MS severity	rs7998025	13	94588037	A	C	0.32297	0.71932	0.00433103	0.719321
filtered_GCST90451141_Phospholipids_to_total_lipids_ratio_in_IDL	MS severity	rs6602909	13	113849020	C	T	0.770575	0.344056	0.0118828	0.344054	,FLJ41484,GAS6,GAS6-AS1
filtered_GCST90451141_Phospholipids_to_total_lipids_ratio_in_IDL	MS severity	rs12897637	14	63772633	C	T	0.824721	0.472332	0.0111019	0.472333
filtered_GCST90451141_Phospholipids_to_total_lipids_ratio_in_IDL	MS severity	rs72731564	14	68813441	T	C	0.7738	0.514012	0.0095716	0.514013
filtered_GCST90451141_Phospholipids_to_total_lipids_ratio_in_IDL	MS severity	rs2162366	15	44147182	A	G	-0.0422802	0.930795	-0.0020168	0.930795
filtered_GCST90451141_Phospholipids_to_total_lipids_ratio_in_IDL	MS severity	rs2899620	15	58233200	G	A	-0.500932	0.54291	0.00737482	0.54291
filtered_GCST90451141_Phospholipids_to_total_lipids_ratio_in_IDL	MS severity	rs7182541	15	58254819	T	C	-0.0452398	0.913722	0.00126922	0.913722
filtered_GCST90451141_Phospholipids_to_total_lipids_ratio_in_IDL	MS severity	rs10162642	15	58284964	A	G	0.277687	0.349314	-0.0133932	0.349312	,LIPC
filtered_GCST90451141_Phospholipids_to_total_lipids_ratio_in_IDL	MS severity	rs261291	15	58387979	C	T	0.113362	0.275551	0.0130095	0.275552	,ALDH1A2,LIPC
filtered_GCST90451141_Phospholipids_to_total_lipids_ratio_in_IDL	MS severity	rs11632618	15	58432507	A	G	-0.0916942	0.697945	-0.0092083	0.697946	,LIPC
filtered_GCST90451141_Phospholipids_to_total_lipids_ratio_in_IDL	MS severity	rs12593008	15	58468776	A	C	0.831698	0.403217	0.0111648	0.403217
filtered_GCST90451141_Phospholipids_to_total_lipids_ratio_in_IDL	MS severity	rs56156922	16	56953457	C	T	0.0928949	0.794279	-0.0032485	0.794278	,HERPUD1,CETP,CETP
filtered_GCST90451141_Phospholipids_to_total_lipids_ratio_in_IDL	MS severity	rs12720926	16	56965006	G	A	-0.33531	0.40409	0.0097152	0.404091	,CETP
filtered_GCST90451141_Phospholipids_to_total_lipids_ratio_in_IDL	MS severity	rs1074143	16	68093375	G	A	-0.611434	0.512308	0.0107023	0.512308
filtered_GCST90451141_Phospholipids_to_total_lipids_ratio_in_IDL	MS severity	rs9930957	16	72116024	T	C	0.151801	0.738298	-0.0053416	0.738298
filtered_GCST90451141_Phospholipids_to_total_lipids_ratio_in_IDL	MS severity	rs12945299	17	7176750	G	A	0.244625	0.664461	0.00656789	0.664462
filtered_GCST90451141_Phospholipids_to_total_lipids_ratio_in_IDL	MS severity	rs4646343	17	17588763	T	G	0.363275	0.731417	0.0040208	0.731417
filtered_GCST90451141_Phospholipids_to_total_lipids_ratio_in_IDL	MS severity	rs4646341	17	17590496	G	A	0.0582304	0.947411	0.00077787	0.947411
filtered_GCST90451141_Phospholipids_to_total_lipids_ratio_in_IDL	MS severity	rs2341381	17	43804791	C	T	0.210821	0.843039	-0.0031071	0.843039
filtered_GCST90451141_Phospholipids_to_total_lipids_ratio_in_IDL	MS severity	rs12949906	17	49769717	G	A	1.01815	0.385204	0.0106805	0.385207
filtered_GCST90451141_Phospholipids_to_total_lipids_ratio_in_IDL	MS severity	rs34931250	17	68883786	T	C	0.0670953	0.915265	0.00260625	0.915265	,ABCA8
filtered_GCST90451141_Phospholipids_to_total_lipids_ratio_in_IDL	MS severity	rs1373068	17	68905074	G	T	-0.528227	0.604649	-0.0064698	0.604648
filtered_GCST90451141_Phospholipids_to_total_lipids_ratio_in_IDL	MS severity	rs4969141	17	78395572	T	C	-0.197424	0.857469	0.00218386	0.857469	PGS1,
filtered_GCST90451141_Phospholipids_to_total_lipids_ratio_in_IDL	MS severity	rs4939883	18	49640844	C	T	0.287432	0.545121	-0.0091915	0.545121	,LIPG
filtered_GCST90451141_Phospholipids_to_total_lipids_ratio_in_IDL	MS severity	rs10404380	19	8401370	A	C	-0.137873	0.869994	-0.0019156	0.869993
filtered_GCST90451141_Phospholipids_to_total_lipids_ratio_in_IDL	MS severity	rs3745683	19	11237845	A	G	-0.18515	0.74783	-0.006766	0.74783	DOCK6,
filtered_GCST90451141_Phospholipids_to_total_lipids_ratio_in_IDL	MS severity	rs11668601	19	18103711	C	T	2.06473	0.0975192	-0.0232817	0.0975196
filtered_GCST90451141_Phospholipids_to_total_lipids_ratio_in_IDL	MS severity	rs3761077	19	19215154	T	G	-0.940432	0.30905	-0.0192435	0.30905
filtered_GCST90451141_Phospholipids_to_total_lipids_ratio_in_IDL	MS severity	rs58542926	19	19268740	T	C	-1.38908	0.019658	-0.052028	0.019658	,TM6SF2,CILP2,SUGP1,AC138430.4,TM6SF2
filtered_GCST90451141_Phospholipids_to_total_lipids_ratio_in_IDL	MS severity	rs2082421	19	19495455	T	C	-0.846055	0.456504	-0.0089741	0.456506
filtered_GCST90451141_Phospholipids_to_total_lipids_ratio_in_IDL	MS severity	rs62116947	19	44536433	A	G	0.245882	0.7343	0.00674954	0.734299
filtered_GCST90451141_Phospholipids_to_total_lipids_ratio_in_IDL	MS severity	rs35823804	19	44632141	A	G	0.332546	0.33438	0.0140915	0.334379
filtered_GCST90451141_Phospholipids_to_total_lipids_ratio_in_IDL	MS severity	rs2927477	19	44810458	C	T	0.389012	0.207407	0.0219097	0.207407
filtered_GCST90451141_Phospholipids_to_total_lipids_ratio_in_IDL	MS severity	rs365653	19	44858389	G	A	0.0367322	0.834411	0.00391911	0.83441
filtered_GCST90451141_Phospholipids_to_total_lipids_ratio_in_IDL	MS severity	rs34878901	19	44899220	T	C	0.627901	0.0480671	-0.0232277	0.0480668
filtered_GCST90451141_Phospholipids_to_total_lipids_ratio_in_IDL	MS severity	rs7256200	19	44912678	T	G	-0.753533	0.0283003	0.0406164	0.0283006	,APOE,APOC1
filtered_GCST90451141_Phospholipids_to_total_lipids_ratio_in_IDL	MS severity	rs7259350	19	44929021	C	T	0.142754	0.168628	0.0256578	0.168628
filtered_GCST90451141_Phospholipids_to_total_lipids_ratio_in_IDL	MS severity	rs12151009	19	45638587	C	T	0.278431	0.80295	0.00441742	0.80295
filtered_GCST90451141_Phospholipids_to_total_lipids_ratio_in_IDL	MS severity	rs6087771	20	31718921	C	T	1.0993	0.240642	-0.0147153	0.240644	,BCL2L1
filtered_GCST90451141_Phospholipids_to_total_lipids_ratio_in_IDL	MS severity	rs55845370	20	34845826	G	A	-1.14957	0.323563	-0.0118876	0.323565
filtered_GCST90451141_Phospholipids_to_total_lipids_ratio_in_IDL	MS severity	rs6031587	20	44409609	T	C	0.581763	0.488232	0.0158548	0.48823
filtered_GCST90451141_Phospholipids_to_total_lipids_ratio_in_IDL	MS severity	rs2743400	20	45354157	T	C	0.175366	0.872148	0.00288408	0.872148
filtered_GCST90451141_Phospholipids_to_total_lipids_ratio_in_IDL	MS severity	rs2741566	20	45424429	C	T	-0.17645	0.864033	-0.0023739	0.864033	PIGT
filtered_GCST90451141_Phospholipids_to_total_lipids_ratio_in_IDL	MS severity	rs719996	20	45572129	G	A	0.537756	0.469673	0.00842207	0.469674
filtered_GCST90451141_Phospholipids_to_total_lipids_ratio_in_IDL	MS severity	rs3843763	20	45919554	T	C	0.0874306	0.815065	0.00297522	0.815065	,PLTP
filtered_GCST90451141_Phospholipids_to_total_lipids_ratio_in_IDL	MS severity	rs6065906	20	45925376	C	T	-0.0774379	0.64326	0.00694292	0.64326	,PLTP,PLTP,PCIF1
filtered_GCST90451141_Phospholipids_to_total_lipids_ratio_in_IDL	MS severity	rs6032655	20	46096280	G	T	-0.266323	0.797478	-0.0029601	0.797478
filtered_GCST90451141_Phospholipids_to_total_lipids_ratio_in_IDL	MS severity	rs738408	22	43928850	T	C	0.477105	0.0987676	0.0230818	0.0987674	,PNPLA3
filtered_GCST90451141_Phospholipids_to_total_lipids_ratio_in_IDL	MS severity	rs34879941	22	43936998	T	C	0.625171	0.0768676	0.0269885	0.0768665
filtered_GCST90451142_Phospholipids_in_IDL	MS severity	rs17035646	1	10736490	A	G	-3.28178	0.00851604	0.0322795	0.00851611	CASZ1,
filtered_GCST90451142_Phospholipids_in_IDL	MS severity	rs1497407	1	16173110	C	T	-1.21209	0.292779	-0.0123774	0.29278
filtered_GCST90451142_Phospholipids_in_IDL	MS severity	rs3091240	1	25350444	T	G	0.209806	0.633129	0.00553098	0.633129
filtered_GCST90451142_Phospholipids_in_IDL	MS severity	rs11802413	1	25434429	T	C	0.132724	0.74544	0.00375522	0.74544	,LDLRAP1
filtered_GCST90451142_Phospholipids_in_IDL	MS severity	rs10888612	1	38999473	T	C	-1.14115	0.32832	0.0121441	0.328323
filtered_GCST90451142_Phospholipids_in_IDL	MS severity	rs3806398	1	44775702	A	G	-0.898493	0.34387	-0.0136385	0.34387
filtered_GCST90451142_Phospholipids_in_IDL	MS severity	rs59559455	1	44910852	C	T	-1.21941	0.250708	-0.0175644	0.250707
filtered_GCST90451142_Phospholipids_in_IDL	MS severity	rs17192725	1	55030458	A	G	-0.726973	0.317769	-0.0227989	0.317769
filtered_GCST90451142_Phospholipids_in_IDL	MS severity	rs472495	1	55055640	T	G	-0.213594	0.417043	-0.0098728	0.417045	,PCSK9
filtered_GCST90451142_Phospholipids_in_IDL	MS severity	rs12086676	1	55272990	T	C	-0.353985	0.578825	0.00864576	0.578826
filtered_GCST90451142_Phospholipids_in_IDL	MS severity	rs12038768	1	62575057	T	G	-0.32291	0.260416	0.0139599	0.260413
filtered_GCST90451142_Phospholipids_in_IDL	MS severity	rs10789121	1	62642348	C	T	-0.0547459	0.90821	0.00135287	0.90821
filtered_GCST90451142_Phospholipids_in_IDL	MS severity	rs12031537	1	62722415	A	C	-2.15348	0.0655918	0.0275757	0.0655923
filtered_GCST90451142_Phospholipids_in_IDL	MS severity	rs1535372	1	92787447	T	C	-0.263446	0.720377	-0.004306	0.720377
filtered_GCST90451142_Phospholipids_in_IDL	MS severity	rs61798468	1	107026694	G	T	-0.0341995	0.969581	-0.0004783	0.969581
filtered_GCST90451142_Phospholipids_in_IDL	MS severity	rs682288	1	109181018	T	C	0.636993	0.56022	0.00704686	0.560219
filtered_GCST90451142_Phospholipids_in_IDL	MS severity	rs629301	1	109275684	T	G	0.0481432	0.745278	0.00450007	0.745277	,SORT1,CELSR2,PSRC1,SORT1,CELSR2
filtered_GCST90451142_Phospholipids_in_IDL	MS severity	rs11583969	1	109301153	T	C	-1.8806	0.126064	0.0372954	0.126063
filtered_GCST90451142_Phospholipids_in_IDL	MS severity	rs267733	1	150986360	G	A	1.66446	0.0928565	-0.026792	0.0928574	,ANXA9,ANXA9,CERS2,NA
filtered_GCST90451142_Phospholipids_in_IDL	MS severity	rs7516171	1	210293587	T	C	0.702407	0.549493	0.00895141	0.549493	,HHAT
filtered_GCST90451142_Phospholipids_in_IDL	MS severity	rs2642438	1	220796686	G	A	-0.435092	0.36961	-0.0115752	0.369609	,MARC1,MOSC1,MARCH1,MAR1,MTARC1,C1orf115,HLX,43891
filtered_GCST90451142_Phospholipids_in_IDL	MS severity	rs2784253	1	220889455	G	T	-1.53486	0.228579	-0.0138799	0.228577
filtered_GCST90451142_Phospholipids_in_IDL	MS severity	rs4846923	1	230171476	G	T	-0.455381	0.673073	-0.0053214	0.673074	,GALNT2
filtered_GCST90451142_Phospholipids_in_IDL	MS severity	rs6586405	1	234603355	A	C	-0.593996	0.385994	-0.0108169	0.385995	,IRF2BP2
filtered_GCST90451142_Phospholipids_in_IDL	MS severity	rs16844292	1	234963800	C	T	-2.12596	0.104909	0.0280115	0.10491
filtered_GCST90451142_Phospholipids_in_IDL	MS severity	rs6426328	1	246727958	T	G	0.600294	0.61912	0.00571871	0.61912	SCCPDH
filtered_GCST90451142_Phospholipids_in_IDL	MS severity	rs66961529	2	8580566	G	A	0.868989	0.512573	-0.0086625	0.512572
filtered_GCST90451142_Phospholipids_in_IDL	MS severity	rs907866	2	20171619	A	G	0.441324	0.348952	-0.0109481	0.348953	,SDC1
filtered_GCST90451142_Phospholipids_in_IDL	MS severity	rs11687133	2	20173611	T	C	0.37923	0.519409	-0.0079173	0.51941
filtered_GCST90451142_Phospholipids_in_IDL	MS severity	rs11903024	2	20938980	T	G	-0.605748	0.516087	0.00748511	0.516088
filtered_GCST90451142_Phospholipids_in_IDL	MS severity	rs6547409	2	20967337	T	C	0.0841225	0.817245	-0.006272	0.817245
filtered_GCST90451142_Phospholipids_in_IDL	MS severity	rs589566	2	21046937	G	A	0.355997	0.569915	-0.0065785	0.569913
filtered_GCST90451142_Phospholipids_in_IDL	MS severity	rs501863	2	21167128	A	G	0.0624875	0.66234	0.00619218	0.662339
filtered_GCST90451142_Phospholipids_in_IDL	MS severity	rs10211497	2	22256377	C	T	2.0244	0.0859272	-0.0200426	0.0859279
filtered_GCST90451142_Phospholipids_in_IDL	MS severity	rs58199976	2	27711657	C	T	-2.34763	0.0532387	0.0256777	0.053239
filtered_GCST90451142_Phospholipids_in_IDL	MS severity	rs2374569	2	43657918	C	T	1.47092	0.141638	0.0176641	0.141637
filtered_GCST90451142_Phospholipids_in_IDL	MS severity	rs7571080	2	43658518	T	C	1.68862	0.15724	0.0165597	0.157242
filtered_GCST90451142_Phospholipids_in_IDL	MS severity	rs3792016	2	43790610	T	G	0.686595	0.368386	-0.0195107	0.368386
filtered_GCST90451142_Phospholipids_in_IDL	MS severity	rs4299376	2	43845437	T	G	-0.295982	0.220898	0.015138	0.220899	,ABCG8,ABCG8,ABCG5,ABCG5,ABCG58,ABCG5,ABCG8
filtered_GCST90451142_Phospholipids_in_IDL	MS severity	rs6709904	2	43853185	G	A	-0.533493	0.10257	0.030032	0.10257	,ABCG8
filtered_GCST90451142_Phospholipids_in_IDL	MS severity	rs360804	2	62712262	A	G	-0.463687	0.428671	0.00987617	0.428671	,EHBP1
filtered_GCST90451142_Phospholipids_in_IDL	MS severity	rs360801	2	62728252	G	A	0.106216	0.87122	-0.0019583	0.87122	,EHBP1
filtered_GCST90451142_Phospholipids_in_IDL	MS severity	rs2718751	2	108452032	T	C	-1.22116	0.309849	-0.0151563	0.309851
filtered_GCST90451142_Phospholipids_in_IDL	MS severity	rs1156656	2	117771119	G	A	-0.306055	0.735442	-0.0039509	0.735441
filtered_GCST90451142_Phospholipids_in_IDL	MS severity	rs55938402	2	118085582	A	G	-0.1846	0.75421	0.00635318	0.754211
filtered_GCST90451142_Phospholipids_in_IDL	MS severity	rs17050272	2	120548864	A	G	-1.22933	0.155233	0.0164696	0.155232	,CLASP1,LINC01101,AC073257.2,GLI2,GLI2,AC073257.2,LINC01101,GLI2,intergenic,INHBB
filtered_GCST90451142_Phospholipids_in_IDL	MS severity	rs4954192	2	134875411	T	C	-0.703161	0.323581	-0.0118084	0.323582	,ACMSD,ACMSD,TMEM163,CCNT2,CCNT2-AS1
filtered_GCST90451142_Phospholipids_in_IDL	MS severity	rs3739020	2	135844921	G	T	1.42977	0.219831	0.0182373	0.219833
filtered_GCST90451142_Phospholipids_in_IDL	MS severity	rs10164853	2	157625480	G	A	1.95127	0.0931146	-0.0393601	0.0931145	,ACVR1C
filtered_GCST90451142_Phospholipids_in_IDL	MS severity	rs10184673	2	168971286	A	G	1.34868	0.00892544	-0.0311782	0.0089255
filtered_GCST90451142_Phospholipids_in_IDL	MS severity	rs16856436	2	169092598	T	G	0.193093	0.864431	0.0024854	0.86443
filtered_GCST90451142_Phospholipids_in_IDL	MS severity	rs72934505	2	203051764	G	T	-0.26119	0.747051	0.00562689	0.747052	ICA1L,WDR12,CARF,NBEAL1,CYP20A1,NBEAL1
filtered_GCST90451142_Phospholipids_in_IDL	MS severity	rs2577294	2	215454169	C	A	-0.678	0.592144	-0.007273	0.592143
filtered_GCST90451142_Phospholipids_in_IDL	MS severity	rs1024137	2	226231160	T	G	-1.51337	0.218903	0.0147898	0.218903	,IRS1
filtered_GCST90451142_Phospholipids_in_IDL	MS severity	rs2713556	2	226307882	T	C	-1.23108	0.305671	0.0123559	0.305672
filtered_GCST90451142_Phospholipids_in_IDL	MS severity	rs2713552	2	226316967	T	G	-1.29789	0.277534	0.0131	0.277535
filtered_GCST90451142_Phospholipids_in_IDL	MS severity	rs56143032	2	233665371	T	G	0.152897	0.900562	0.00313504	0.900562
filtered_GCST90451142_Phospholipids_in_IDL	MS severity	rs35203651	2	233770903	C	T	-0.993706	0.263649	-0.0210938	0.263648
filtered_GCST90451142_Phospholipids_in_IDL	MS severity	rs6767822	3	11969810	T	G	-0.178456	0.863363	0.00226008	0.863364
filtered_GCST90451142_Phospholipids_in_IDL	MS severity	rs13076933	3	12285932	G	T	1.61291	0.00640445	-0.0363157	0.0064045	,intergenic,PPARG
filtered_GCST90451142_Phospholipids_in_IDL	MS severity	rs9834932	3	32493890	G	A	0.695611	0.376903	-0.0180447	0.376905	CMTM6
filtered_GCST90451142_Phospholipids_in_IDL	MS severity	rs2236971	3	50435918	A	G	-1.48541	0.239938	0.0205907	0.239939
filtered_GCST90451142_Phospholipids_in_IDL	MS severity	rs13069365	3	50979528	T	G	-1.79441	0.188772	0.0228518	0.188772	DOCK3
filtered_GCST90451142_Phospholipids_in_IDL	MS severity	rs7643185	3	58325431	T	G	0.292123	0.723414	-0.0073068	0.723414
filtered_GCST90451142_Phospholipids_in_IDL	MS severity	rs4585221	3	58429840	T	C	-0.176211	0.814515	0.00491645	0.814515	PDHB
filtered_GCST90451142_Phospholipids_in_IDL	MS severity	rs4605553	3	69753751	A	G	1.16929	0.257836	0.0139409	0.257836
filtered_GCST90451142_Phospholipids_in_IDL	MS severity	rs73140125	3	88015251	G	A	-0.517553	0.69518	-0.0072185	0.69518
filtered_GCST90451142_Phospholipids_in_IDL	MS severity	rs6762156	3	122517178	C	A	-0.0147473	0.988798	-0.0002353	0.988798
filtered_GCST90451142_Phospholipids_in_IDL	MS severity	rs6439186	3	129562101	T	C	1.66225	0.16332	0.0247343	0.163321
filtered_GCST90451142_Phospholipids_in_IDL	MS severity	rs2305625	3	132522666	T	C	0.485148	0.603963	-0.0095419	0.603962	DNAJC13,
filtered_GCST90451142_Phospholipids_in_IDL	MS severity	rs687339	3	136213517	T	C	0.188965	0.785629	0.00377104	0.78563	,MSL2,MSL2,PCCB,MSL2L1
filtered_GCST90451142_Phospholipids_in_IDL	MS severity	rs4683714	3	142945108	A	G	0.685996	0.603167	-0.0065747	0.603166
filtered_GCST90451142_Phospholipids_in_IDL	MS severity	rs55731730	3	160354590	T	C	1.13062	0.276057	-0.0131167	0.276056
filtered_GCST90451142_Phospholipids_in_IDL	MS severity	rs16847990	3	170984633	G	T	0.520369	0.488555	0.0116584	0.488553
filtered_GCST90451142_Phospholipids_in_IDL	MS severity	rs7652788	3	171819808	A	G	-0.181829	0.868872	-0.002513	0.868871
filtered_GCST90451142_Phospholipids_in_IDL	MS severity	rs35430985	3	185770515	A	C	-0.104873	0.932452	0.00112995	0.932452	IGF2BP2,
filtered_GCST90451142_Phospholipids_in_IDL	MS severity	rs293435	4	68722334	T	C	-0.345306	0.649621	-0.0058383	0.649622
filtered_GCST90451142_Phospholipids_in_IDL	MS severity	rs188377	4	68727799	G	T	-0.621683	0.484009	-0.0091309	0.48401
filtered_GCST90451142_Phospholipids_in_IDL	MS severity	rs11249523	4	69080625	T	G	-0.464527	0.707901	-0.0043286	0.7079
filtered_GCST90451142_Phospholipids_in_IDL	MS severity	rs7439366	4	69098620	C	T	-0.447755	0.711998	-0.0042563	0.711997	UGT2B7,LOC114803476
filtered_GCST90451142_Phospholipids_in_IDL	MS severity	rs6600884	4	69102348	G	T	-0.711179	0.552214	-0.0068576	0.552215
filtered_GCST90451142_Phospholipids_in_IDL	MS severity	rs1458038	4	80243569	T	C	-0.456715	0.678278	0.00515435	0.678279	FGF5,PRDM8,FGF5,,PRDM8FGF5
filtered_GCST90451142_Phospholipids_in_IDL	MS severity	rs2705619	4	86915499	A	G	-0.218016	0.866562	-0.0021422	0.866562	C4orf36
filtered_GCST90451142_Phospholipids_in_IDL	MS severity	rs13107325	4	102267552	T	C	0.624836	0.391194	-0.018331	0.391195	,LOC126807125,SLC39A8,BANK1,SLC39A8,NFKB1,SLC39A8,Intergenic,CA14,APH1A,C1orf54,C1orf51,MRPS21,PRPF3,RPRD2,TARS2,ECM1,ADAMTSL4,AL356356.1,SIX3,C1orf106,KIF21B,CACNA1S,BANK1,SLC39A8,NA,SLC39A8,UBE2D3,INTS3,SLC27A3,GATAD2B,DENND4B,CRTC2,SLC39A1,CREB3L4,JTB,RAB13,RPS27,NUP210L,TPM3,C1orf189,C1orf43,UBAP2L,HAX1
filtered_GCST90451142_Phospholipids_in_IDL	MS severity	rs7655064	4	119185193	C	T	-1.165	0.368762	0.0159199	0.368761	MYOZ2,
filtered_GCST90451142_Phospholipids_in_IDL	MS severity	rs11941843	4	150246226	T	C	-0.625108	0.612652	-0.0061878	0.612652
filtered_GCST90451142_Phospholipids_in_IDL	MS severity	rs17369400	4	153302896	G	A	0.11295	0.930767	-0.0017177	0.930767	,TRIM2
filtered_GCST90451142_Phospholipids_in_IDL	MS severity	rs59387648	5	52807290	G	A	-1.18789	0.340667	0.0149234	0.340669
filtered_GCST90451142_Phospholipids_in_IDL	MS severity	rs256903	5	56513311	A	C	-1.34988	0.212465	0.0164147	0.212464	,ANKRD55,AC022431.2
filtered_GCST90451142_Phospholipids_in_IDL	MS severity	rs61616736	5	75018287	T	G	-0.396811	0.480181	-0.0090927	0.48018
filtered_GCST90451142_Phospholipids_in_IDL	MS severity	rs12656840	5	75037328	G	T	-0.207455	0.69573	-0.0078706	0.695729
filtered_GCST90451142_Phospholipids_in_IDL	MS severity	rs6867272	5	75102824	G	T	-0.208998	0.464931	-0.0087436	0.46493
filtered_GCST90451142_Phospholipids_in_IDL	MS severity	rs10070119	5	75308130	T	C	-0.215986	0.298802	-0.0121678	0.298804
filtered_GCST90451142_Phospholipids_in_IDL	MS severity	rs12916	5	75360714	C	T	-0.269027	0.169497	-0.0159652	0.169499	,HMGCR
filtered_GCST90451142_Phospholipids_in_IDL	MS severity	rs73763102	5	75438071	C	T	-0.672048	0.373971	-0.0182195	0.373972
filtered_GCST90451142_Phospholipids_in_IDL	MS severity	rs73124801	5	75681236	G	T	0.346317	0.67917	0.00866551	0.67917
filtered_GCST90451142_Phospholipids_in_IDL	MS severity	rs258511	5	75758777	G	A	-0.0146492	0.98545	0.000216	0.98545
filtered_GCST90451142_Phospholipids_in_IDL	MS severity	rs10055091	5	75820596	T	C	0.289892	0.684342	0.0111222	0.684341
filtered_GCST90451142_Phospholipids_in_IDL	MS severity	rs6453172	5	75872056	C	T	-1.32557	0.193753	-0.0257425	0.193754
filtered_GCST90451142_Phospholipids_in_IDL	MS severity	rs4235690	5	76006186	G	A	1.20362	0.373865	-0.0148153	0.373863
filtered_GCST90451142_Phospholipids_in_IDL	MS severity	rs1500187	5	123488984	G	A	-0.700874	0.272378	0.0128178	0.272376
filtered_GCST90451142_Phospholipids_in_IDL	MS severity	rs17150738	5	123779874	T	C	-0.900956	0.303097	-0.0136156	0.303096
filtered_GCST90451142_Phospholipids_in_IDL	MS severity	rs17764730	5	128021834	T	C	-1.1392	0.364726	-0.0125834	0.364729
filtered_GCST90451142_Phospholipids_in_IDL	MS severity	rs35213375	5	140163483	G	A	-1.62964	0.230724	0.0172858	0.230725
filtered_GCST90451142_Phospholipids_in_IDL	MS severity	rs10037298	5	140188111	G	T	-1.36707	0.28252	0.0154949	0.282518
filtered_GCST90451142_Phospholipids_in_IDL	MS severity	rs10077941	5	142531611	A	G	0.228165	0.80876	0.00447709	0.808761	,FGF1
filtered_GCST90451142_Phospholipids_in_IDL	MS severity	rs1353249	5	156689631	G	A	-0.275159	0.833273	-0.0055694	0.833273
filtered_GCST90451142_Phospholipids_in_IDL	MS severity	rs284440	5	156743204	G	T	0.253737	0.76359	0.00475255	0.763591
filtered_GCST90451142_Phospholipids_in_IDL	MS severity	rs17053988	5	156864792	T	G	-0.652599	0.616868	-0.0109097	0.616869
filtered_GCST90451142_Phospholipids_in_IDL	MS severity	rs2088917	5	157005204	G	A	0.224045	0.688325	0.00625942	0.688324
filtered_GCST90451142_Phospholipids_in_IDL	MS severity	rs163313	5	157190803	T	C	-0.998714	0.402177	0.013671	0.402178
filtered_GCST90451142_Phospholipids_in_IDL	MS severity	rs2235215	6	16130925	C	T	-0.0071493	0.988998	0.00016986	0.988998	,MYLIP
filtered_GCST90451142_Phospholipids_in_IDL	MS severity	rs2032444	6	26046516	G	T	-0.322453	0.749837	0.0039002	0.749837
filtered_GCST90451142_Phospholipids_in_IDL	MS severity	rs2844795	6	30106070	T	C	0.0672593	0.921349	0.00112315	0.921349
filtered_GCST90451142_Phospholipids_in_IDL	MS severity	rs17208000	6	32142161	T	G	-0.601624	0.547411	-0.0110247	0.547409
filtered_GCST90451142_Phospholipids_in_IDL	MS severity	rs17202252	6	32387947	G	T	-0.557902	0.381522	-0.0158379	0.381524
filtered_GCST90451142_Phospholipids_in_IDL	MS severity	rs3135345	6	32426808	T	C	0.637001	0.52829	-0.0100713	0.52829
filtered_GCST90451142_Phospholipids_in_IDL	MS severity	rs983561	6	32435878	G	T	-1.2842	0.268229	-0.0150187	0.268231
filtered_GCST90451142_Phospholipids_in_IDL	MS severity	rs67147537	6	32666649	A	G	-0.784664	0.0771856	-0.0310906	0.0771856
filtered_GCST90451142_Phospholipids_in_IDL	MS severity	rs9275968	6	32725789	G	T	-0.995537	0.213325	-0.0152371	0.213325
filtered_GCST90451142_Phospholipids_in_IDL	MS severity	rs9276278	6	32734693	T	C	-0.983516	0.219488	-0.0150532	0.219491
filtered_GCST90451142_Phospholipids_in_IDL	MS severity	rs6907508	6	34624313	G	A	-0.319622	0.631955	0.00867859	0.631954	,C6orf106,NOSTRIN,SPC25
filtered_GCST90451142_Phospholipids_in_IDL	MS severity	rs3800426	6	35041419	G	T	0.767978	0.459459	-0.0088517	0.459457	,ANKS1A,TCP11
filtered_GCST90451142_Phospholipids_in_IDL	MS severity	rs3800392	6	35211847	C	T	-0.0603923	0.957535	0.00086554	0.957535
filtered_GCST90451142_Phospholipids_in_IDL	MS severity	rs73413718	6	35392400	C	T	0.938209	0.261864	0.0241541	0.261865
filtered_GCST90451142_Phospholipids_in_IDL	MS severity	rs9463805	6	52627300	C	A	0.154912	0.896558	0.00154979	0.896558
filtered_GCST90451142_Phospholipids_in_IDL	MS severity	rs55815585	6	52832803	G	T	0.967987	0.332129	0.0115355	0.332132
filtered_GCST90451142_Phospholipids_in_IDL	MS severity	rs9377251	6	100979455	A	G	-1.58798	0.153452	-0.0168801	0.15345
filtered_GCST90451142_Phospholipids_in_IDL	MS severity	rs3798233	6	115995929	C	A	-0.410807	0.465695	-0.0085427	0.465696	,FRK
filtered_GCST90451142_Phospholipids_in_IDL	MS severity	rs9375454	6	126797842	T	G	0.898544	0.450156	-0.0087726	0.450158
filtered_GCST90451142_Phospholipids_in_IDL	MS severity	rs7768896	6	126838488	T	C	1.3658	0.237797	-0.0137729	0.237797	RPS4XP9
filtered_GCST90451142_Phospholipids_in_IDL	MS severity	rs9385407	6	126839921	G	A	1.75926	0.121964	-0.018104	0.121963
filtered_GCST90451142_Phospholipids_in_IDL	MS severity	rs9399136	6	135081201	C	T	-0.160878	0.851041	0.00252798	0.85104	,HBS1L,HBS1L,MYB
filtered_GCST90451142_Phospholipids_in_IDL	MS severity	rs4391279	6	139027347	A	G	-2.66669	0.0347326	0.0243515	0.0347327
filtered_GCST90451142_Phospholipids_in_IDL	MS severity	rs12208357	6	160122116	T	C	-0.19346	0.631709	-0.0106608	0.631709	,SLC22A1,LPA
filtered_GCST90451142_Phospholipids_in_IDL	MS severity	rs11753995	6	160154334	A	G	-0.0032071	0.994757	-0.0001041	0.994757	,SLC22A1
filtered_GCST90451142_Phospholipids_in_IDL	MS severity	rs3106163	6	160296267	C	T	1.85132	0.0506188	0.0330336	0.050618
filtered_GCST90451142_Phospholipids_in_IDL	MS severity	rs2315065	6	160687112	A	C	0.346907	0.585392	0.0124927	0.585392	,PLG
filtered_GCST90451142_Phospholipids_in_IDL	MS severity	rs2489967	6	160841845	T	G	-1.19157	0.322622	0.0115809	0.322621
filtered_GCST90451142_Phospholipids_in_IDL	MS severity	rs11768761	7	1030171	G	A	-0.253396	0.575872	-0.0086692	0.575872
filtered_GCST90451142_Phospholipids_in_IDL	MS severity	rs28406917	7	21409833	T	C	0.183993	0.861792	0.00203636	0.861792	SP4
filtered_GCST90451142_Phospholipids_in_IDL	MS severity	rs2282901	7	21501067	T	C	-0.579155	0.359079	-0.0111068	0.35908
filtered_GCST90451142_Phospholipids_in_IDL	MS severity	rs55696093	7	21566355	G	A	-0.119346	0.779517	-0.0040235	0.779517	,DNAH11
filtered_GCST90451142_Phospholipids_in_IDL	MS severity	rs849138	7	28137719	A	G	-0.459038	0.579281	-0.0063495	0.579283
filtered_GCST90451142_Phospholipids_in_IDL	MS severity	rs41279633	7	44541277	T	G	0.476274	0.246058	0.0181757	0.246058	,NPC1L1
filtered_GCST90451142_Phospholipids_in_IDL	MS severity	rs35332062	7	73597712	A	G	0.0163385	0.983328	0.00036772	0.983328	,MLXIPL
filtered_GCST90451142_Phospholipids_in_IDL	MS severity	rs56163935	7	76159426	C	T	-0.205865	0.844409	-0.0030702	0.844409	SRRM3
filtered_GCST90451142_Phospholipids_in_IDL	MS severity	rs1468615	7	87445648	C	T	1.01183	0.398373	-0.0127334	0.398372	,ABCB4
filtered_GCST90451142_Phospholipids_in_IDL	MS severity	rs10953298	7	100619150	T	C	0.00594308	0.993967	-0.0001043	0.993967	,MOSPD3,TFR2,POP7,TFR2
filtered_GCST90451142_Phospholipids_in_IDL	MS severity	rs10953303	7	100767990	T	G	-0.331904	0.752926	0.00418518	0.752926
filtered_GCST90451142_Phospholipids_in_IDL	MS severity	rs12705090	7	100870078	T	C	-2.07702	0.0117257	-0.0374362	0.0117258
filtered_GCST90451142_Phospholipids_in_IDL	MS severity	rs13226864	7	100901695	A	G	-1.6516	0.0398444	-0.0306454	0.0398438
filtered_GCST90451142_Phospholipids_in_IDL	MS severity	rs2252411	7	134990303	A	G	-0.135839	0.900304	0.00146337	0.900304
filtered_GCST90451142_Phospholipids_in_IDL	MS severity	rs292540	7	135179740	C	T	0.199438	0.868586	0.00217661	0.868586
filtered_GCST90451142_Phospholipids_in_IDL	MS severity	rs292593	7	135206103	G	T	-0.0489026	0.967768	-0.0005335	0.967768
filtered_GCST90451142_Phospholipids_in_IDL	MS severity	rs2968860	7	150948594	A	G	-1.02231	0.428396	-0.0092277	0.428396	KCNH2
filtered_GCST90451142_Phospholipids_in_IDL	MS severity	rs10229853	7	155231111	G	A	-0.473378	0.66166	-0.0092569	0.661659
filtered_GCST90451142_Phospholipids_in_IDL	MS severity	rs2928617	8	6707006	C	T	-0.265302	0.806652	-0.0030035	0.806652
filtered_GCST90451142_Phospholipids_in_IDL	MS severity	rs11785268	8	8951185	T	C	0.159935	0.905728	-0.0015057	0.905728
filtered_GCST90451142_Phospholipids_in_IDL	MS severity	rs7012814	8	9315848	A	G	0.106701	0.844463	0.00230861	0.844462	,LOC157273,AC022784.6,PPP1R3B,LOC157273,RP11-115J16.1
filtered_GCST90451142_Phospholipids_in_IDL	MS severity	rs10107887	8	9507154	C	T	1.47414	0.100239	0.0200797	0.100241
filtered_GCST90451142_Phospholipids_in_IDL	MS severity	rs11778570	8	9970768	T	C	2.29269	0.0715193	0.0220659	0.0715195
filtered_GCST90451142_Phospholipids_in_IDL	MS severity	rs9329221	8	10382692	T	G	1.75605	0.121016	0.0179521	0.121016	intergenic
filtered_GCST90451142_Phospholipids_in_IDL	MS severity	rs9650650	8	10390466	T	C	2.25952	0.0497596	0.0235492	0.0497588	MSRA
filtered_GCST90451142_Phospholipids_in_IDL	MS severity	rs12541491	8	10392538	T	C	2.56579	0.0312091	0.0258478	0.0312084
filtered_GCST90451142_Phospholipids_in_IDL	MS severity	rs11781155	8	11060050	T	C	2.24355	0.0775057	-0.020612	0.0775059
filtered_GCST90451142_Phospholipids_in_IDL	MS severity	rs2409691	8	11085766	T	C	2.56312	0.0504542	-0.0226097	0.050455	,XKR6
filtered_GCST90451142_Phospholipids_in_IDL	MS severity	rs10093053	8	11179678	C	T	2.2218	0.0838482	-0.0201569	0.0838492
filtered_GCST90451142_Phospholipids_in_IDL	MS severity	rs9650661	8	11569624	T	G	0.618255	0.596005	-0.0061123	0.596005
filtered_GCST90451142_Phospholipids_in_IDL	MS severity	rs35373084	8	11599739	C	T	1.07875	0.352441	0.0108	0.352439	LINC00208
filtered_GCST90451142_Phospholipids_in_IDL	MS severity	rs9644568	8	20071071	A	G	-1.09357	0.161136	-0.0234972	0.161136	,SLC18A1,INTS10,LPL
filtered_GCST90451142_Phospholipids_in_IDL	MS severity	rs12543764	8	22062541	C	T	-1.30021	0.206501	0.019862	0.206501
filtered_GCST90451142_Phospholipids_in_IDL	MS severity	rs73670334	8	22075810	T	C	-0.550856	0.684684	0.00763271	0.684684
filtered_GCST90451142_Phospholipids_in_IDL	MS severity	rs10103996	8	54509864	T	C	0.308406	0.657185	0.00671257	0.657186
filtered_GCST90451142_Phospholipids_in_IDL	MS severity	rs9297994	8	58479765	A	G	0.183459	0.663669	-0.005278	0.663669	,intergenic,CYP7A1,SDCBP
filtered_GCST90451142_Phospholipids_in_IDL	MS severity	rs62509331	8	74001285	A	G	-1.10582	0.408814	0.0105971	0.408816
filtered_GCST90451142_Phospholipids_in_IDL	MS severity	rs2941476	8	75563069	C	T	-1.11634	0.404639	0.0121633	0.40464
filtered_GCST90451142_Phospholipids_in_IDL	MS severity	rs13277670	8	86247691	G	T	0.193832	0.882151	-0.0020176	0.882151
filtered_GCST90451142_Phospholipids_in_IDL	MS severity	rs2953511	8	86328641	A	G	-0.672528	0.602127	0.00692126	0.602127
filtered_GCST90451142_Phospholipids_in_IDL	MS severity	rs61634458	8	108986425	G	A	-1.89316	0.13812	-0.0173556	0.138123
filtered_GCST90451142_Phospholipids_in_IDL	MS severity	rs2737245	8	115646356	T	G	0.00263359	0.996318	-6.09e-05	0.996318	TRPS1,
filtered_GCST90451142_Phospholipids_in_IDL	MS severity	rs17320616	8	125444134	G	A	-0.189849	0.733624	-0.0050444	0.733624
filtered_GCST90451142_Phospholipids_in_IDL	MS severity	rs2954021	8	125469835	G	A	-0.390127	0.190779	0.0152158	0.19078	,RP11-136O12.2,TRIB1,TRIB1,LINC00861,NA,TRIB1,POU5F1B
filtered_GCST90451142_Phospholipids_in_IDL	MS severity	rs11167008	8	140932930	G	T	-2.44584	0.0547529	-0.0226541	0.0547529
filtered_GCST90451142_Phospholipids_in_IDL	MS severity	rs11786859	8	140974782	T	C	-2.5277	0.0483879	-0.0231759	0.048387
filtered_GCST90451142_Phospholipids_in_IDL	MS severity	rs9324540	8	140980322	G	T	-2.52118	0.0482304	-0.0231667	0.0482301
filtered_GCST90451142_Phospholipids_in_IDL	MS severity	rs10088133	8	141007778	G	A	-2.7909	0.0351819	-0.0251245	0.0351824
filtered_GCST90451142_Phospholipids_in_IDL	MS severity	rs11784762	8	143935442	G	A	0.148012	0.846139	0.00228962	0.846138	,PLEC
filtered_GCST90451142_Phospholipids_in_IDL	MS severity	rs3780181	9	2640759	G	A	0.687008	0.458432	-0.0175734	0.458431	VLDLR,
filtered_GCST90451142_Phospholipids_in_IDL	MS severity	rs7025549	9	16881258	G	T	0.975389	0.379293	-0.0105896	0.379294
filtered_GCST90451142_Phospholipids_in_IDL	MS severity	rs1537370	9	22084311	T	C	-2.08923	0.0120957	0.0283342	0.0120958	,CDKN2A,CDKN2B
filtered_GCST90451142_Phospholipids_in_IDL	MS severity	rs13301187	9	75453136	A	C	-0.964965	0.360956	-0.0145619	0.360957
filtered_GCST90451142_Phospholipids_in_IDL	MS severity	rs12351480	9	104833697	A	C	0.178577	0.836361	0.00351142	0.836361
filtered_GCST90451142_Phospholipids_in_IDL	MS severity	rs11789603	9	104884738	T	C	0.250928	0.712512	0.00690189	0.712512	,ABCA1
filtered_GCST90451142_Phospholipids_in_IDL	MS severity	rs2740488	9	104899461	C	A	0.627521	0.260605	-0.0146875	0.260606	,ABCA1
filtered_GCST90451142_Phospholipids_in_IDL	MS severity	rs2073870	9	133208193	G	T	0.560053	0.544232	0.00953513	0.544234
filtered_GCST90451142_Phospholipids_in_IDL	MS severity	rs4489379	9	133209554	T	C	0.743828	0.277828	0.0131865	0.277828
filtered_GCST90451142_Phospholipids_in_IDL	MS severity	rs558240	9	133281560	A	G	0.0802312	0.834066	0.0024454	0.834066	ABO,LCN1L2,
filtered_GCST90451142_Phospholipids_in_IDL	MS severity	rs7920112	10	17217864	C	T	-1.23901	0.197671	-0.0151078	0.197672
filtered_GCST90451142_Phospholipids_in_IDL	MS severity	rs10900223	10	45526183	C	T	0.842691	0.411348	0.0107797	0.411345
filtered_GCST90451142_Phospholipids_in_IDL	MS severity	rs10995477	10	63250912	C	T	0.330743	0.537331	0.00714348	0.53733	,JMJD1C
filtered_GCST90451142_Phospholipids_in_IDL	MS severity	rs10822160	10	63353036	G	T	0.277011	0.60438	0.00598114	0.604381
filtered_GCST90451142_Phospholipids_in_IDL	MS severity	rs10761756	10	63412568	T	C	0.274158	0.602273	0.00602015	0.602273	JMJD1C,
filtered_GCST90451142_Phospholipids_in_IDL	MS severity	rs1320496	10	89243088	T	C	-0.986542	0.402281	0.00967016	0.402279
filtered_GCST90451142_Phospholipids_in_IDL	MS severity	rs7893845	10	100133539	T	G	-0.606598	0.619846	-0.005791	0.619846
filtered_GCST90451142_Phospholipids_in_IDL	MS severity	rs2862954	10	100152307	C	T	-0.556352	0.523359	-0.0075167	0.523357	ERLIN1,
filtered_GCST90451142_Phospholipids_in_IDL	MS severity	rs7082582	10	112231639	T	C	-0.710267	0.479499	0.00907927	0.479499
filtered_GCST90451142_Phospholipids_in_IDL	MS severity	rs17130152	10	112920607	A	G	-1.18514	0.285005	-0.0145458	0.285003
filtered_GCST90451142_Phospholipids_in_IDL	MS severity	rs7087589	10	121104092	A	C	-0.100704	0.93031	0.00176854	0.93031
filtered_GCST90451142_Phospholipids_in_IDL	MS severity	rs1106056	10	122953445	G	A	0.910438	0.326498	0.0195208	0.3265
filtered_GCST90451142_Phospholipids_in_IDL	MS severity	rs12792498	11	5642345	C	T	-1.11111	0.262093	0.012766	0.262091
filtered_GCST90451142_Phospholipids_in_IDL	MS severity	rs71490145	11	5670298	T	C	0.125109	0.876474	-0.0032585	0.876474	TRIM5
filtered_GCST90451142_Phospholipids_in_IDL	MS severity	rs2351958	11	16226474	A	C	-0.316404	0.737486	0.00395594	0.737487
filtered_GCST90451142_Phospholipids_in_IDL	MS severity	rs6416020	11	18595637	T	C	0.0485259	0.957203	0.00084018	0.957203
filtered_GCST90451142_Phospholipids_in_IDL	MS severity	rs11024739	11	18624296	A	C	0.325561	0.626545	0.0063234	0.626547
filtered_GCST90451142_Phospholipids_in_IDL	MS severity	rs35184771	11	47453637	T	G	-1.56704	0.108255	0.0192144	0.108257
filtered_GCST90451142_Phospholipids_in_IDL	MS severity	rs12787646	11	47648113	C	T	-1.18989	0.230914	0.0144324	0.230916	MTCH2,
filtered_GCST90451142_Phospholipids_in_IDL	MS severity	rs73470506	11	57240772	T	C	-1.783	0.145166	0.0281006	0.145166
filtered_GCST90451142_Phospholipids_in_IDL	MS severity	rs97384	11	61856709	C	T	-0.505552	0.00556711	-0.0334427	0.00556722	FADS2,
filtered_GCST90451142_Phospholipids_in_IDL	MS severity	rs2306363	11	65638129	T	G	-0.23328	0.783435	-0.003961	0.783435	SIPA1,,SIPA1,PCNXL3
filtered_GCST90451142_Phospholipids_in_IDL	MS severity	rs72997616	11	75763150	A	C	2.07682	0.0572649	-0.0360413	0.0572653	,CTD-2530H12.1,DGAT2,CTD-2530H12.1
filtered_GCST90451142_Phospholipids_in_IDL	MS severity	rs567599	11	116651848	T	G	-1.36646	0.15875	-0.0267228	0.15875
filtered_GCST90451142_Phospholipids_in_IDL	MS severity	rs61905066	11	116700892	G	A	0.572105	0.578923	0.0130777	0.578924
filtered_GCST90451142_Phospholipids_in_IDL	MS severity	rs11604424	11	116780399	T	C	0.0688318	0.902417	-0.0016918	0.902417
filtered_GCST90451142_Phospholipids_in_IDL	MS severity	rs58270621	11	118542889	A	G	-0.088918	0.938428	-0.0013017	0.938427
filtered_GCST90451142_Phospholipids_in_IDL	MS severity	rs2277292	11	118554704	T	G	-0.119723	0.919251	-0.0016898	0.919251
filtered_GCST90451142_Phospholipids_in_IDL	MS severity	rs2242391	11	126265244	T	G	0.0337264	0.97672	0.00053873	0.97672
filtered_GCST90451142_Phospholipids_in_IDL	MS severity	rs1614592	11	126325946	C	T	1.83699	0.0734158	-0.0205487	0.0734164
filtered_GCST90451142_Phospholipids_in_IDL	MS severity	rs7951028	11	126368499	A	G	1.14578	0.0996053	0.0284962	0.0996053
filtered_GCST90451142_Phospholipids_in_IDL	MS severity	rs7956316	12	507048	A	G	-1.66322	0.126946	-0.0202594	0.126945
filtered_GCST90451142_Phospholipids_in_IDL	MS severity	rs4883201	12	8929985	G	A	0.138716	0.874526	-0.0031134	0.874527	,PHC1,A2ML1,PHC1,PHC1,A2ML1
filtered_GCST90451142_Phospholipids_in_IDL	MS severity	rs6487543	12	26285256	A	G	0.56276	0.61766	-0.0067218	0.617659
filtered_GCST90451142_Phospholipids_in_IDL	MS severity	rs7969023	12	26651016	C	T	-0.892339	0.371671	-0.0105014	0.371672
filtered_GCST90451142_Phospholipids_in_IDL	MS severity	rs2638250	12	40171359	C	A	-0.567226	0.640287	0.00950982	0.640287
filtered_GCST90451142_Phospholipids_in_IDL	MS severity	rs12306007	12	46790259	T	C	-1.35821	0.238844	-0.0194904	0.238842	,SLC38A4
filtered_GCST90451142_Phospholipids_in_IDL	MS severity	rs9669354	12	50321469	T	G	-1.15307	0.157362	0.0173526	0.157361	,AC140061.2
filtered_GCST90451142_Phospholipids_in_IDL	MS severity	rs55939211	12	50512307	G	A	-1.05014	0.207206	0.0154896	0.207207	DIP2B
filtered_GCST90451142_Phospholipids_in_IDL	MS severity	rs9668186	12	52884597	A	C	0.6871	0.554411	0.00763293	0.554411
filtered_GCST90451142_Phospholipids_in_IDL	MS severity	rs10783851	12	57837372	A	G	-0.262652	0.846862	-0.0024731	0.846861
filtered_GCST90451142_Phospholipids_in_IDL	MS severity	rs2220729	12	89536176	A	G	-1.74781	0.0855393	-0.0212387	0.0855383
filtered_GCST90451142_Phospholipids_in_IDL	MS severity	rs10745508	12	89536849	T	C	-0.0367543	0.977753	-0.0003254	0.977753
filtered_GCST90451142_Phospholipids_in_IDL	MS severity	rs11107117	12	93585643	C	T	0.616311	0.623946	-0.0069668	0.623947
filtered_GCST90451142_Phospholipids_in_IDL	MS severity	rs7960935	12	100396074	C	T	2.65918	0.0366148	-0.0243142	0.0366158	SLC17A8
filtered_GCST90451142_Phospholipids_in_IDL	MS severity	rs4964739	12	108739048	T	G	-0.0640882	0.96049	-0.0006179	0.96049
filtered_GCST90451142_Phospholipids_in_IDL	MS severity	rs4964743	12	108744168	T	G	-0.101504	0.936759	-0.0009866	0.936759
filtered_GCST90451142_Phospholipids_in_IDL	MS severity	rs10774623	12	111395785	G	A	-1.10782	0.125261	-0.0225363	0.125262
filtered_GCST90451142_Phospholipids_in_IDL	MS severity	rs7137828	12	111494996	T	C	-0.165833	0.73134	-0.0039821	0.73134	,SH2B3,ATXN2,ATXN2,SH2B3
filtered_GCST90451142_Phospholipids_in_IDL	MS severity	rs11066044	12	111845742	T	C	-1.21388	0.154091	-0.0226278	0.154091
filtered_GCST90451142_Phospholipids_in_IDL	MS severity	rs60661425	12	111851023	T	C	-1.21785	0.154091	-0.0226278	0.154091
filtered_GCST90451142_Phospholipids_in_IDL	MS severity	rs7966446	12	120903959	T	C	-0.421499	0.663834	-0.0051988	0.663834
filtered_GCST90451142_Phospholipids_in_IDL	MS severity	rs11065363	12	120950695	T	C	-0.472423	0.643721	0.00728174	0.64372
filtered_GCST90451142_Phospholipids_in_IDL	MS severity	rs7970695	12	120985573	A	G	-0.152765	0.637568	0.00558166	0.637569
filtered_GCST90451142_Phospholipids_in_IDL	MS severity	rs1169313	12	121004867	C	T	-0.169181	0.626187	-0.0058123	0.626188	,C12orf43,C12orf27,HNF1A
filtered_GCST90451142_Phospholipids_in_IDL	MS severity	rs7303754	12	123277457	A	G	1.13144	0.267985	-0.0136341	0.267985
filtered_GCST90451142_Phospholipids_in_IDL	MS severity	rs11057600	12	124366596	T	C	-1.06237	0.370882	0.0106781	0.370883
filtered_GCST90451142_Phospholipids_in_IDL	MS severity	rs10846662	12	124375830	T	G	-1.2424	0.319712	-0.0146953	0.319712
filtered_GCST90451142_Phospholipids_in_IDL	MS severity	rs9534323	13	32376120	G	A	-0.0092866	0.986664	0.00019381	0.986664	BRCA2,
filtered_GCST90451142_Phospholipids_in_IDL	MS severity	rs73176948	13	41037135	G	A	1.69871	0.0884027	-0.0386245	0.0884032	ELF1,
filtered_GCST90451142_Phospholipids_in_IDL	MS severity	rs8000528	13	74177340	G	T	0.997533	0.428835	0.00925736	0.428837
filtered_GCST90451142_Phospholipids_in_IDL	MS severity	rs6602909	13	113849020	C	T	0.699527	0.344056	0.0118828	0.344054	,FLJ41484,GAS6,GAS6-AS1
filtered_GCST90451142_Phospholipids_in_IDL	MS severity	rs11621792	14	24402720	T	C	-1.02177	0.233259	-0.0141826	0.233259	,NYNRIN,NYNRIN,CBLN3
filtered_GCST90451142_Phospholipids_in_IDL	MS severity	rs10135305	14	34722332	G	A	0.990593	0.265337	-0.0146999	0.265339
filtered_GCST90451142_Phospholipids_in_IDL	MS severity	rs4902242	14	63763371	C	T	0.217638	0.852562	0.00320862	0.852562
filtered_GCST90451142_Phospholipids_in_IDL	MS severity	rs7155967	14	70358329	A	G	-0.122078	0.87516	-0.0026185	0.87516
filtered_GCST90451142_Phospholipids_in_IDL	MS severity	rs58631887	14	70630752	T	C	1.05211	0.34626	-0.0155639	0.34626
filtered_GCST90451142_Phospholipids_in_IDL	MS severity	rs61986928	14	73216688	T	G	1.0369	0.409789	-0.0168221	0.409791
filtered_GCST90451142_Phospholipids_in_IDL	MS severity	rs13379042	14	73783397	C	T	-0.185439	0.879474	0.0019488	0.879474
filtered_GCST90451142_Phospholipids_in_IDL	MS severity	rs4899524	14	74602393	T	C	2.36951	0.0487074	-0.0229388	0.0487069
filtered_GCST90451142_Phospholipids_in_IDL	MS severity	rs35591392	14	74691010	T	G	2.33161	0.0388253	-0.0239286	0.038825
filtered_GCST90451142_Phospholipids_in_IDL	MS severity	rs11159098	14	74751124	T	C	0.793364	0.323257	-0.011582	0.323259
filtered_GCST90451142_Phospholipids_in_IDL	MS severity	rs9743505	14	102302818	T	G	-1.80799	0.0857161	0.029772	0.0857164
filtered_GCST90451142_Phospholipids_in_IDL	MS severity	rs12905094	15	49131847	G	A	0.0168646	0.990632	-0.0001648	0.990632
filtered_GCST90451142_Phospholipids_in_IDL	MS severity	rs935206	15	58165551	A	C	-1.55724	0.118465	-0.0207854	0.118465
filtered_GCST90451142_Phospholipids_in_IDL	MS severity	rs2899620	15	58233200	G	A	-0.454941	0.54291	0.00737482	0.54291
filtered_GCST90451142_Phospholipids_in_IDL	MS severity	rs7182541	15	58254819	T	C	-0.047119	0.913722	0.00126922	0.913722
filtered_GCST90451142_Phospholipids_in_IDL	MS severity	rs2899623	15	58287445	C	T	0.156294	0.461167	-0.0121018	0.461166
filtered_GCST90451142_Phospholipids_in_IDL	MS severity	rs11858279	15	58420774	C	T	0.0895622	0.598643	0.0067718	0.598644
filtered_GCST90451142_Phospholipids_in_IDL	MS severity	rs261336	15	58450219	A	G	-0.208141	0.138134	0.0230256	0.138134	LIPC,,LIPC,LIPC-AS1
filtered_GCST90451142_Phospholipids_in_IDL	MS severity	rs10152687	15	63825790	T	G	0.377649	0.760155	0.00356432	0.760154
filtered_GCST90451142_Phospholipids_in_IDL	MS severity	rs1378941	15	74787809	A	C	-1.20586	0.0710186	-0.0215623	0.0710169
filtered_GCST90451142_Phospholipids_in_IDL	MS severity	rs12909335	15	74922448	G	T	-1.37535	0.0835486	-0.02016	0.083549
filtered_GCST90451142_Phospholipids_in_IDL	MS severity	rs8055207	16	11525081	T	C	0.415936	0.699427	-0.004847	0.699426
filtered_GCST90451142_Phospholipids_in_IDL	MS severity	rs11075253	16	15054789	A	C	0.912868	0.205537	0.0156587	0.205538	,PDXDC1,PDXC1,C20:2,C20:3,NA
filtered_GCST90451142_Phospholipids_in_IDL	MS severity	rs183130	16	56957451	T	C	0.0567807	0.908145	-0.0014285	0.908144	,CNGB1,HERPUD1,CETP,CETP,intergenic
filtered_GCST90451142_Phospholipids_in_IDL	MS severity	rs12720926	16	56965006	G	A	-0.500036	0.40409	0.0097152	0.404091	,CETP
filtered_GCST90451142_Phospholipids_in_IDL	MS severity	rs12444714	16	71418703	T	C	-0.436387	0.602822	0.00823184	0.602821
filtered_GCST90451142_Phospholipids_in_IDL	MS severity	rs62053077	16	71609766	T	G	-1.30588	0.277573	-0.0132454	0.277571	,MARVELD3
filtered_GCST90451142_Phospholipids_in_IDL	MS severity	rs11075893	16	71630493	G	T	-0.517849	0.495868	-0.0107086	0.495867
filtered_GCST90451142_Phospholipids_in_IDL	MS severity	rs12932850	16	71634731	G	T	-1.29031	0.19667	-0.0158246	0.196669
filtered_GCST90451142_Phospholipids_in_IDL	MS severity	rs1834034	16	71883781	C	T	-0.323004	0.624539	-0.0064344	0.624539
filtered_GCST90451142_Phospholipids_in_IDL	MS severity	rs1549292	16	71949765	G	T	1.39501	0.230475	0.0201877	0.230475
filtered_GCST90451142_Phospholipids_in_IDL	MS severity	rs2287997	16	72106654	A	G	0.23313	0.564251	0.00836563	0.564251	,DHX38
filtered_GCST90451142_Phospholipids_in_IDL	MS severity	rs12325274	16	72181193	T	C	0.326633	0.746766	-0.004621	0.746767
filtered_GCST90451142_Phospholipids_in_IDL	MS severity	rs739414	16	73064057	T	C	-3.64249	0.00306901	-0.0384458	0.00306905	intergenic,
filtered_GCST90451142_Phospholipids_in_IDL	MS severity	rs4782863	16	83948855	G	A	-0.444917	0.62313	0.00606382	0.623129
filtered_GCST90451142_Phospholipids_in_IDL	MS severity	rs12933677	16	83950170	C	T	-0.322662	0.634227	0.00560951	0.634227
filtered_GCST90451142_Phospholipids_in_IDL	MS severity	rs12945299	17	7176750	G	A	-0.388437	0.664461	0.00656789	0.664462
filtered_GCST90451142_Phospholipids_in_IDL	MS severity	rs797960	17	29287819	G	T	-0.222962	0.868383	-0.0020388	0.868384
filtered_GCST90451142_Phospholipids_in_IDL	MS severity	rs11650132	17	43174070	G	T	1.85157	0.159724	-0.0176664	0.159725
filtered_GCST90451142_Phospholipids_in_IDL	MS severity	rs11650272	17	43174491	G	A	1.91761	0.138745	-0.0185285	0.138745
filtered_GCST90451142_Phospholipids_in_IDL	MS severity	rs1842145	17	43357622	T	G	2.06276	0.119657	-0.0194883	0.119658
filtered_GCST90451142_Phospholipids_in_IDL	MS severity	rs60309406	17	43358297	T	C	2.04922	0.119711	-0.0194864	0.119709
filtered_GCST90451142_Phospholipids_in_IDL	MS severity	rs73316435	17	47252111	T	C	0.5247	0.582546	-0.0078911	0.582545	,ITGB3
filtered_GCST90451142_Phospholipids_in_IDL	MS severity	rs4794048	17	47685707	C	A	-0.0941304	0.807755	-0.0028323	0.807754
filtered_GCST90451142_Phospholipids_in_IDL	MS severity	rs6504135	17	48255303	G	T	-0.776521	0.439674	0.0107236	0.439675
filtered_GCST90451142_Phospholipids_in_IDL	MS severity	rs1292053	17	59886176	G	A	-0.311984	0.769538	0.0033625	0.769538	,RPS6KB1,TUBD1,TUBD1,TUBD1,RPS6KB1,RP11-178C3.1,RNFT1,VMP1
filtered_GCST90451142_Phospholipids_in_IDL	MS severity	rs3785605	17	68424625	C	T	-1.81698	0.0881503	-0.0233406	0.0881505
filtered_GCST90451142_Phospholipids_in_IDL	MS severity	rs7214022	17	68425272	T	G	-1.91056	0.0692025	-0.0248019	0.0692031
filtered_GCST90451142_Phospholipids_in_IDL	MS severity	rs34931250	17	68883786	T	C	0.0878812	0.915265	0.00260625	0.915265	,ABCA8
filtered_GCST90451142_Phospholipids_in_IDL	MS severity	rs1373068	17	68905074	G	T	-0.572597	0.604649	-0.0064698	0.604648
filtered_GCST90451142_Phospholipids_in_IDL	MS severity	rs8078208	17	75823444	T	C	-0.0526928	0.964619	0.00060578	0.964619
filtered_GCST90451142_Phospholipids_in_IDL	MS severity	rs4490057	17	78379014	G	A	0.258919	0.682684	0.00512259	0.682684
filtered_GCST90451142_Phospholipids_in_IDL	MS severity	rs9948417	18	22047615	T	G	-0.346456	0.760363	0.00634933	0.760363
filtered_GCST90451142_Phospholipids_in_IDL	MS severity	rs4939883	18	49640844	C	T	-0.228573	0.545121	-0.0091915	0.545121	,LIPG
filtered_GCST90451142_Phospholipids_in_IDL	MS severity	rs1540041	18	49738704	T	C	-1.40254	0.10249	-0.0227664	0.102491
filtered_GCST90451142_Phospholipids_in_IDL	MS severity	rs7233487	18	49754570	T	C	-1.08197	0.0817081	-0.0213889	0.0817069
filtered_GCST90451142_Phospholipids_in_IDL	MS severity	rs1834953	19	8382280	C	T	1.7402	0.0921537	0.0197434	0.092155
filtered_GCST90451142_Phospholipids_in_IDL	MS severity	rs10423733	19	11075243	C	T	0.0656471	0.669242	-0.0065868	0.669241	KANK2
filtered_GCST90451142_Phospholipids_in_IDL	MS severity	rs55997232	19	11077441	T	C	0.0425238	0.69645	-0.0070889	0.69645
filtered_GCST90451142_Phospholipids_in_IDL	MS severity	rs4804147	19	11145609	G	A	0.166776	0.730653	0.00406402	0.730654
filtered_GCST90451142_Phospholipids_in_IDL	MS severity	rs7260306	19	11160874	T	G	0.0396116	0.878736	-0.001794	0.878736	KANK2,
filtered_GCST90451142_Phospholipids_in_IDL	MS severity	rs10423399	19	11162927	G	T	-1.64138	0.0949574	0.0217763	0.0949568
filtered_GCST90451142_Phospholipids_in_IDL	MS severity	rs450832	19	11275350	A	G	0.290509	0.692116	-0.0063205	0.692116
filtered_GCST90451142_Phospholipids_in_IDL	MS severity	rs3761077	19	19215154	T	G	0.374793	0.30905	-0.0192435	0.30905
filtered_GCST90451142_Phospholipids_in_IDL	MS severity	rs58542926	19	19268740	T	C	0.598214	0.019658	-0.052028	0.019658	,TM6SF2,CILP2,SUGP1,AC138430.4,TM6SF2
filtered_GCST90451142_Phospholipids_in_IDL	MS severity	rs13344370	19	19910237	T	C	-1.0961	0.381068	0.0116441	0.381066
filtered_GCST90451142_Phospholipids_in_IDL	MS severity	rs73024223	19	33299288	C	T	1.41449	0.201607	-0.021389	0.201608
filtered_GCST90451142_Phospholipids_in_IDL	MS severity	rs62116948	19	44537651	C	T	-0.151879	0.760728	0.00605887	0.760728
filtered_GCST90451142_Phospholipids_in_IDL	MS severity	rs10401176	19	44750234	T	C	-0.0735769	0.567891	0.00991198	0.567891	,BCL3,CEACAM16,CEACAM19,IGSF23,MIR4531,PVR
filtered_GCST90451142_Phospholipids_in_IDL	MS severity	rs2927477	19	44810458	C	T	-0.292058	0.207407	0.0219097	0.207407
filtered_GCST90451142_Phospholipids_in_IDL	MS severity	rs71352238	19	44891079	C	T	0.477536	0.00158731	0.0526464	0.00158734	,TOMM40
filtered_GCST90451142_Phospholipids_in_IDL	MS severity	rs34878901	19	44899220	T	C	-0.413446	0.0480671	-0.0232277	0.0480668
filtered_GCST90451142_Phospholipids_in_IDL	MS severity	rs7256200	19	44912678	T	G	0.265931	0.0283003	0.0406164	0.0283006	,APOE,APOC1
filtered_GCST90451142_Phospholipids_in_IDL	MS severity	rs7259350	19	44929021	C	T	-0.164867	0.168628	0.0256578	0.168628
filtered_GCST90451142_Phospholipids_in_IDL	MS severity	rs12151009	19	45638587	C	T	-0.209631	0.80295	0.00441742	0.80295
filtered_GCST90451142_Phospholipids_in_IDL	MS severity	rs430989	19	48617517	G	T	-0.250838	0.72031	0.00467437	0.720309	RPL18
filtered_GCST90451142_Phospholipids_in_IDL	MS severity	rs35761442	19	48672094	T	C	0.65313	0.359558	0.0115653	0.35956
filtered_GCST90451142_Phospholipids_in_IDL	MS severity	rs11673465	19	58527528	C	T	-0.232087	0.807348	-0.0036039	0.807348
filtered_GCST90451142_Phospholipids_in_IDL	MS severity	rs2618534	20	17824467	G	A	-0.10117	0.908024	-0.0016717	0.908024
filtered_GCST90451142_Phospholipids_in_IDL	MS severity	rs2328224	20	17865333	T	C	-0.768999	0.259565	-0.0165158	0.259567
filtered_GCST90451142_Phospholipids_in_IDL	MS severity	rs6060438	20	35489577	C	T	0.921896	0.185175	-0.0176899	0.185174
filtered_GCST90451142_Phospholipids_in_IDL	MS severity	rs6060442	20	35505928	T	C	0.886531	0.203537	-0.016973	0.203537
filtered_GCST90451142_Phospholipids_in_IDL	MS severity	rs1010759	20	35559863	A	G	0.168361	0.801133	-0.004057	0.801134
filtered_GCST90451142_Phospholipids_in_IDL	MS severity	rs73902908	20	35777190	T	G	1.06549	0.192941	-0.0243148	0.192941
filtered_GCST90451142_Phospholipids_in_IDL	MS severity	rs6016380	20	40551335	G	A	-0.101557	0.814171	0.00284973	0.814171
filtered_GCST90451142_Phospholipids_in_IDL	MS severity	rs910135	20	40658146	G	A	-1.14555	0.287444	0.0158962	0.287442
filtered_GCST90451142_Phospholipids_in_IDL	MS severity	rs2223745	20	41085229	A	G	0.862045	0.0771914	0.0207795	0.0771915
filtered_GCST90451142_Phospholipids_in_IDL	MS severity	rs6031587	20	44409609	T	C	-0.788686	0.488232	0.0158548	0.48823
filtered_GCST90451142_Phospholipids_in_IDL	MS severity	rs719996	20	45572129	G	A	0.935705	0.469673	0.00842207	0.469674
filtered_GCST90451142_Phospholipids_in_IDL	MS severity	rs4812975	20	45916821	A	G	-0.122286	0.716721	-0.0048615	0.716721
filtered_GCST90451142_Phospholipids_in_IDL	MS severity	rs3843763	20	45919554	T	C	0.170617	0.815065	0.00297522	0.815065	,PLTP
filtered_GCST90451142_Phospholipids_in_IDL	MS severity	rs6127015	20	53924067	C	T	1.59471	0.161335	0.0166577	0.161336
filtered_GCST90451142_Phospholipids_in_IDL	MS severity	rs73159501	20	64201020	T	C	1.41149	0.179929	0.02443	0.179928
filtered_GCST90451142_Phospholipids_in_IDL	MS severity	rs66751520	21	31760089	T	G	1.0147	0.356057	0.0179993	0.356057
filtered_GCST90451142_Phospholipids_in_IDL	MS severity	rs7281853	21	39321564	C	T	2.7842	0.0160219	0.029052	0.0160221
filtered_GCST90451142_Phospholipids_in_IDL	MS severity	rs12169946	22	17985339	G	A	2.29219	0.0786418	0.0233661	0.0786408
filtered_GCST90451142_Phospholipids_in_IDL	MS severity	rs9618179	22	17994143	T	C	3.11691	0.0128631	0.0332927	0.0128631
filtered_GCST90451142_Phospholipids_in_IDL	MS severity	rs4820187	22	35251729	G	A	1.73261	0.107615	-0.020376	0.107615
filtered_GCST90451142_Phospholipids_in_IDL	MS severity	rs5758152	22	40986159	G	A	0.278296	0.804393	0.00291899	0.804393
filtered_GCST90451143_Concentration_of_IDL_particles	MS severity	rs17035646	1	10736490	A	G	-3.09933	0.00851604	0.0322795	0.00851611	CASZ1,
filtered_GCST90451143_Concentration_of_IDL_particles	MS severity	rs4661712	1	16166730	A	G	-0.0026104	0.998222	-2.62e-05	0.998222
filtered_GCST90451143_Concentration_of_IDL_particles	MS severity	rs3091240	1	25350444	T	G	0.231139	0.633129	0.00553098	0.633129
filtered_GCST90451143_Concentration_of_IDL_particles	MS severity	rs11802413	1	25434429	T	C	0.144027	0.74544	0.00375522	0.74544	,LDLRAP1
filtered_GCST90451143_Concentration_of_IDL_particles	MS severity	rs71640337	1	26677897	A	G	1.01991	0.345059	0.0194657	0.345059
filtered_GCST90451143_Concentration_of_IDL_particles	MS severity	rs57217461	1	26701425	T	G	1.1222	0.306862	0.0214406	0.306862
filtered_GCST90451143_Concentration_of_IDL_particles	MS severity	rs3806398	1	44775702	A	G	-0.881165	0.34387	-0.0136385	0.34387
filtered_GCST90451143_Concentration_of_IDL_particles	MS severity	rs59559455	1	44910852	C	T	-1.1554	0.250708	-0.0175644	0.250707
filtered_GCST90451143_Concentration_of_IDL_particles	MS severity	rs17192725	1	55030458	A	G	-0.716536	0.317769	-0.0227989	0.317769
filtered_GCST90451143_Concentration_of_IDL_particles	MS severity	rs693668	1	55055436	A	G	-0.211976	0.41562	-0.0098992	0.415618	,PCSK9
filtered_GCST90451143_Concentration_of_IDL_particles	MS severity	rs12086676	1	55272990	T	C	-0.351037	0.578825	0.00864576	0.578826
filtered_GCST90451143_Concentration_of_IDL_particles	MS severity	rs12038768	1	62575057	T	G	-0.34346	0.260416	0.0139599	0.260413
filtered_GCST90451143_Concentration_of_IDL_particles	MS severity	rs10789121	1	62642348	C	T	-0.0577945	0.90821	0.00135287	0.90821
filtered_GCST90451143_Concentration_of_IDL_particles	MS severity	rs12031537	1	62722415	A	C	-2.20784	0.0655918	0.0275757	0.0655923
filtered_GCST90451143_Concentration_of_IDL_particles	MS severity	rs1535372	1	92787447	T	C	-0.273147	0.720377	-0.004306	0.720377
filtered_GCST90451143_Concentration_of_IDL_particles	MS severity	rs61798468	1	107026694	G	T	-0.0323511	0.969581	-0.0004783	0.969581
filtered_GCST90451143_Concentration_of_IDL_particles	MS severity	rs682288	1	109181018	T	C	0.635975	0.56022	0.00704686	0.560219
filtered_GCST90451143_Concentration_of_IDL_particles	MS severity	rs599839	1	109279544	A	G	0.00492708	0.97507	0.00042846	0.97507	,SORT1,CELSR2,PSRC1,SORT1,PSRC1,CELSR2,PSRC1,PSRC1,CELSR2,NRxNR
filtered_GCST90451143_Concentration_of_IDL_particles	MS severity	rs267733	1	150986360	G	A	1.56087	0.0928565	-0.026792	0.0928574	,ANXA9,ANXA9,CERS2,NA
filtered_GCST90451143_Concentration_of_IDL_particles	MS severity	rs2452904	1	182191887	A	C	-0.461146	0.55197	-0.0072532	0.55197
filtered_GCST90451143_Concentration_of_IDL_particles	MS severity	rs2642438	1	220796686	G	A	-0.466443	0.36961	-0.0115752	0.369609	,MARC1,MOSC1,MARCH1,MAR1,MTARC1,C1orf115,HLX,43891
filtered_GCST90451143_Concentration_of_IDL_particles	MS severity	rs6586405	1	234603355	A	C	-0.620733	0.385994	-0.0108169	0.385995	,IRF2BP2
filtered_GCST90451143_Concentration_of_IDL_particles	MS severity	rs6426328	1	246727958	T	G	0.561864	0.61912	0.00571871	0.61912	SCCPDH
filtered_GCST90451143_Concentration_of_IDL_particles	MS severity	rs1107851	2	20171852	C	T	0.561045	0.301154	-0.0120223	0.301154
filtered_GCST90451143_Concentration_of_IDL_particles	MS severity	rs11687133	2	20173611	T	C	0.441683	0.519409	-0.0079173	0.51941
filtered_GCST90451143_Concentration_of_IDL_particles	MS severity	rs11903024	2	20938980	T	G	-0.466798	0.516087	0.00748511	0.516088
filtered_GCST90451143_Concentration_of_IDL_particles	MS severity	rs597331	2	21039555	A	G	0.0808512	0.839905	-0.0023544	0.839905
filtered_GCST90451143_Concentration_of_IDL_particles	MS severity	rs589566	2	21046937	G	A	0.326775	0.569915	-0.0065785	0.569913
filtered_GCST90451143_Concentration_of_IDL_particles	MS severity	rs1878512	2	21197486	A	C	0.0794796	0.623174	-0.0069429	0.623173
filtered_GCST90451143_Concentration_of_IDL_particles	MS severity	rs13013639	2	43509924	T	C	-0.257135	0.80183	-0.0036443	0.80183
filtered_GCST90451143_Concentration_of_IDL_particles	MS severity	rs7571080	2	43658518	T	C	1.7295	0.15724	0.0165597	0.157242
filtered_GCST90451143_Concentration_of_IDL_particles	MS severity	rs3792016	2	43790610	T	G	0.650075	0.368386	-0.0195107	0.368386
filtered_GCST90451143_Concentration_of_IDL_particles	MS severity	rs4299376	2	43845437	T	G	-0.288847	0.220898	0.015138	0.220899	,ABCG8,ABCG8,ABCG5,ABCG5,ABCG58,ABCG5,ABCG8
filtered_GCST90451143_Concentration_of_IDL_particles	MS severity	rs6709904	2	43853185	G	A	-0.515736	0.10257	0.030032	0.10257	,ABCG8
filtered_GCST90451143_Concentration_of_IDL_particles	MS severity	rs360804	2	62712262	A	G	-0.452583	0.428671	0.00987617	0.428671	,EHBP1
filtered_GCST90451143_Concentration_of_IDL_particles	MS severity	rs360801	2	62728252	G	A	0.104819	0.87122	-0.0019583	0.87122	,EHBP1
filtered_GCST90451143_Concentration_of_IDL_particles	MS severity	rs56908113	2	108393637	C	T	-1.23922	0.329992	-0.0163614	0.329991
filtered_GCST90451143_Concentration_of_IDL_particles	MS severity	rs2718751	2	108452032	T	C	-1.17127	0.309849	-0.0151563	0.309851
filtered_GCST90451143_Concentration_of_IDL_particles	MS severity	rs1156656	2	117771119	G	A	-0.299181	0.735442	-0.0039509	0.735441
filtered_GCST90451143_Concentration_of_IDL_particles	MS severity	rs55938402	2	118085582	A	G	-0.170529	0.75421	0.00635318	0.754211
filtered_GCST90451143_Concentration_of_IDL_particles	MS severity	rs17050272	2	120548864	A	G	-1.15932	0.155233	0.0164696	0.155232	,CLASP1,LINC01101,AC073257.2,GLI2,GLI2,AC073257.2,LINC01101,GLI2,intergenic,INHBB
filtered_GCST90451143_Concentration_of_IDL_particles	MS severity	rs10496731	2	134840058	G	T	-0.978776	0.277694	-0.0132676	0.277694	ACMSD,
filtered_GCST90451143_Concentration_of_IDL_particles	MS severity	rs10164853	2	157625480	G	A	2.15044	0.0931146	-0.0393601	0.0931145	,ACVR1C
filtered_GCST90451143_Concentration_of_IDL_particles	MS severity	rs10184673	2	168971286	A	G	1.49417	0.00892544	-0.0311782	0.0089255
filtered_GCST90451143_Concentration_of_IDL_particles	MS severity	rs16856436	2	169092598	T	G	0.208689	0.864431	0.0024854	0.86443
filtered_GCST90451143_Concentration_of_IDL_particles	MS severity	rs56209234	2	191261748	C	T	-0.322203	0.787742	0.00336625	0.787741
filtered_GCST90451143_Concentration_of_IDL_particles	MS severity	rs72925015	2	202361648	A	G	-0.363096	0.764436	0.00411039	0.764436
filtered_GCST90451143_Concentration_of_IDL_particles	MS severity	rs57235969	2	203240680	T	C	0.157364	0.857327	0.00213376	0.857327
filtered_GCST90451143_Concentration_of_IDL_particles	MS severity	rs2577294	2	215454169	C	A	-0.620434	0.592144	-0.007273	0.592143
filtered_GCST90451143_Concentration_of_IDL_particles	MS severity	rs56143032	2	233665371	T	G	0.157042	0.900562	0.00313504	0.900562
filtered_GCST90451143_Concentration_of_IDL_particles	MS severity	rs35203651	2	233770903	C	T	-1.08064	0.263649	-0.0210938	0.263648
filtered_GCST90451143_Concentration_of_IDL_particles	MS severity	rs2600272	3	11995021	C	A	-2.00045	0.115219	0.0360079	0.115218
filtered_GCST90451143_Concentration_of_IDL_particles	MS severity	rs709147	3	12407441	G	A	1.76611	0.0067462	-0.0322499	0.00674628
filtered_GCST90451143_Concentration_of_IDL_particles	MS severity	rs7640978	3	32491518	T	C	0.768574	0.332219	-0.0197084	0.332221	,CMTM6
filtered_GCST90451143_Concentration_of_IDL_particles	MS severity	rs7643185	3	58325431	T	G	0.308219	0.723414	-0.0073068	0.723414
filtered_GCST90451143_Concentration_of_IDL_particles	MS severity	rs4585221	3	58429840	T	C	-0.186178	0.814515	0.00491645	0.814515	PDHB
filtered_GCST90451143_Concentration_of_IDL_particles	MS severity	rs4605553	3	69753751	A	G	1.05714	0.257836	0.0139409	0.257836
filtered_GCST90451143_Concentration_of_IDL_particles	MS severity	rs7642869	3	122471939	C	T	-0.170334	0.877978	-0.0025269	0.877978
filtered_GCST90451143_Concentration_of_IDL_particles	MS severity	rs6439186	3	129562101	T	C	1.60142	0.16332	0.0247343	0.163321
filtered_GCST90451143_Concentration_of_IDL_particles	MS severity	rs12163639	3	132512689	A	G	0.366248	0.688587	-0.0073729	0.688588
filtered_GCST90451143_Concentration_of_IDL_particles	MS severity	rs687339	3	136213517	T	C	0.220831	0.785629	0.00377104	0.78563	,MSL2,MSL2,PCCB,MSL2L1
filtered_GCST90451143_Concentration_of_IDL_particles	MS severity	rs55731730	3	160354590	T	C	1.35686	0.276057	-0.0131167	0.276056
filtered_GCST90451143_Concentration_of_IDL_particles	MS severity	rs16847990	3	170984633	G	T	0.588656	0.488555	0.0116584	0.488553
filtered_GCST90451143_Concentration_of_IDL_particles	MS severity	rs7652788	3	171819808	A	G	-0.198195	0.868872	-0.002513	0.868871
filtered_GCST90451143_Concentration_of_IDL_particles	MS severity	rs73229705	4	39909404	T	C	1.01306	0.435768	-0.0151163	0.43577
filtered_GCST90451143_Concentration_of_IDL_particles	MS severity	rs2598311	4	42774516	A	G	-1.91719	0.124431	-0.0283015	0.12443
filtered_GCST90451143_Concentration_of_IDL_particles	MS severity	rs98270	4	48017306	A	G	-1.0563	0.367359	0.0110035	0.367359	,NIPAL1
filtered_GCST90451143_Concentration_of_IDL_particles	MS severity	rs293435	4	68722334	T	C	-0.394181	0.649621	-0.0058383	0.649622
filtered_GCST90451143_Concentration_of_IDL_particles	MS severity	rs188377	4	68727799	G	T	-0.702048	0.484009	-0.0091309	0.48401
filtered_GCST90451143_Concentration_of_IDL_particles	MS severity	rs11249523	4	69080625	T	G	-0.427398	0.707901	-0.0043286	0.7079
filtered_GCST90451143_Concentration_of_IDL_particles	MS severity	rs7439366	4	69098620	C	T	-0.411374	0.711998	-0.0042563	0.711997	UGT2B7,LOC114803476
filtered_GCST90451143_Concentration_of_IDL_particles	MS severity	rs6600884	4	69102348	G	T	-0.669319	0.552214	-0.0068576	0.552215
filtered_GCST90451143_Concentration_of_IDL_particles	MS severity	rs60695258	4	87101557	T	C	0.774276	0.407713	0.00970601	0.407712	,AFF1
filtered_GCST90451143_Concentration_of_IDL_particles	MS severity	rs7692092	4	125335910	T	C	0.33972	0.789142	-0.003737	0.789141
filtered_GCST90451143_Concentration_of_IDL_particles	MS severity	rs2705460	4	155580746	C	T	-1.6701	0.171922	0.0158834	0.171923
filtered_GCST90451143_Concentration_of_IDL_particles	MS severity	rs3811978	5	52804655	G	A	-1.09117	0.336981	0.015022	0.336982	ITGA1
filtered_GCST90451143_Concentration_of_IDL_particles	MS severity	rs870992	5	52897406	G	A	-0.115949	0.931994	-0.0018319	0.931994	,ITGA1
filtered_GCST90451143_Concentration_of_IDL_particles	MS severity	rs61616736	5	75018287	T	G	-0.403098	0.480181	-0.0090927	0.48018
filtered_GCST90451143_Concentration_of_IDL_particles	MS severity	rs12656840	5	75037328	G	T	-0.194801	0.69573	-0.0078706	0.695729
filtered_GCST90451143_Concentration_of_IDL_particles	MS severity	rs6867272	5	75102824	G	T	-0.203179	0.464931	-0.0087436	0.46493
filtered_GCST90451143_Concentration_of_IDL_particles	MS severity	rs10070119	5	75308130	T	C	-0.209847	0.298802	-0.0121678	0.298804
filtered_GCST90451143_Concentration_of_IDL_particles	MS severity	rs12916	5	75360714	C	T	-0.260752	0.169497	-0.0159652	0.169499	,HMGCR
filtered_GCST90451143_Concentration_of_IDL_particles	MS severity	rs73763102	5	75438071	C	T	-0.654596	0.373971	-0.0182195	0.373972
filtered_GCST90451143_Concentration_of_IDL_particles	MS severity	rs73124801	5	75681236	G	T	0.347729	0.67917	0.00866551	0.67917
filtered_GCST90451143_Concentration_of_IDL_particles	MS severity	rs258511	5	75758777	G	A	-0.0157473	0.98545	0.000216	0.98545
filtered_GCST90451143_Concentration_of_IDL_particles	MS severity	rs10055091	5	75820596	T	C	0.276776	0.684342	0.0111222	0.684341
filtered_GCST90451143_Concentration_of_IDL_particles	MS severity	rs6453172	5	75872056	C	T	-1.33221	0.193753	-0.0257425	0.193754
filtered_GCST90451143_Concentration_of_IDL_particles	MS severity	rs4235690	5	76006186	G	A	1.13544	0.373865	-0.0148153	0.373863
filtered_GCST90451143_Concentration_of_IDL_particles	MS severity	rs2544604	5	80447136	C	T	-2.47658	0.0352296	-0.0500921	0.0352295
filtered_GCST90451143_Concentration_of_IDL_particles	MS severity	rs1500187	5	123488984	G	A	-0.780574	0.272378	0.0128178	0.272376
filtered_GCST90451143_Concentration_of_IDL_particles	MS severity	rs17150738	5	123779874	T	C	-0.969807	0.303097	-0.0136156	0.303096
filtered_GCST90451143_Concentration_of_IDL_particles	MS severity	rs10037298	5	140188111	G	T	-1.38639	0.28252	0.0154949	0.282518
filtered_GCST90451143_Concentration_of_IDL_particles	MS severity	rs10077941	5	142531611	A	G	0.218429	0.80876	0.00447709	0.808761	,FGF1
filtered_GCST90451143_Concentration_of_IDL_particles	MS severity	rs284440	5	156743204	G	T	0.278649	0.76359	0.00475255	0.763591
filtered_GCST90451143_Concentration_of_IDL_particles	MS severity	rs17053988	5	156864792	T	G	-0.679271	0.616868	-0.0109097	0.616869
filtered_GCST90451143_Concentration_of_IDL_particles	MS severity	rs2088917	5	157005204	G	A	0.248634	0.688325	0.00625942	0.688324
filtered_GCST90451143_Concentration_of_IDL_particles	MS severity	rs2235215	6	16130925	C	T	-0.0067841	0.988998	0.00016986	0.988998	,MYLIP
filtered_GCST90451143_Concentration_of_IDL_particles	MS severity	rs9358891	6	25902786	T	C	-1.41424	0.225708	0.0143296	0.225706
filtered_GCST90451143_Concentration_of_IDL_particles	MS severity	rs9467658	6	26010653	G	T	-0.280781	0.824964	0.00257346	0.824964
filtered_GCST90451143_Concentration_of_IDL_particles	MS severity	rs2032444	6	26046516	G	T	-0.292902	0.749837	0.0039002	0.749837
filtered_GCST90451143_Concentration_of_IDL_particles	MS severity	rs1061482	6	26086471	T	G	-0.206379	0.855139	0.00214108	0.855138
filtered_GCST90451143_Concentration_of_IDL_particles	MS severity	rs2517671	6	29970200	G	A	0.335491	0.556428	0.00674756	0.556428	HCG9,
filtered_GCST90451143_Concentration_of_IDL_particles	MS severity	rs3823355	6	29974306	T	C	1.89128	0.143756	-0.0195386	0.143756	HCG9,HLA-A,HCG9
filtered_GCST90451143_Concentration_of_IDL_particles	MS severity	rs746646	6	31146163	C	T	0.542075	0.600387	0.00639556	0.600388
filtered_GCST90451143_Concentration_of_IDL_particles	MS severity	rs3132485	6	31275612	A	C	-0.476318	0.65895	0.00509765	0.658951	HLA-C,RPL3P2
filtered_GCST90451143_Concentration_of_IDL_particles	MS severity	rs17208000	6	32142161	T	G	-0.596413	0.547411	-0.0110247	0.547409
filtered_GCST90451143_Concentration_of_IDL_particles	MS severity	rs17202252	6	32387947	G	T	-0.574101	0.381522	-0.0158379	0.381524
filtered_GCST90451143_Concentration_of_IDL_particles	MS severity	rs983561	6	32435878	G	T	-1.05829	0.268229	-0.0150187	0.268231
filtered_GCST90451143_Concentration_of_IDL_particles	MS severity	rs6689	6	32659923	G	A	-0.452576	0.2992	-0.015995	0.2992
filtered_GCST90451143_Concentration_of_IDL_particles	MS severity	rs9275968	6	32725789	G	T	-1.06011	0.213325	-0.0152371	0.213325
filtered_GCST90451143_Concentration_of_IDL_particles	MS severity	rs9276278	6	32734693	T	C	-1.04775	0.219488	-0.0150532	0.219491
filtered_GCST90451143_Concentration_of_IDL_particles	MS severity	rs6912327	6	34797145	C	T	-0.0728036	0.923377	-0.0013606	0.923377	C6orf107,UHRF1BP1,
filtered_GCST90451143_Concentration_of_IDL_particles	MS severity	rs3800426	6	35041419	G	T	0.952485	0.459459	-0.0088517	0.459457	,ANKS1A,TCP11
filtered_GCST90451143_Concentration_of_IDL_particles	MS severity	rs2254050	6	52758016	T	C	2.2568	0.033663	-0.0259166	0.0336635
filtered_GCST90451143_Concentration_of_IDL_particles	MS severity	rs4946713	6	105926140	A	C	0.989965	0.350985	-0.0109895	0.350986	,C6orf203
filtered_GCST90451143_Concentration_of_IDL_particles	MS severity	rs3798233	6	115995929	C	A	-0.521468	0.465695	-0.0085427	0.465696	,FRK
filtered_GCST90451143_Concentration_of_IDL_particles	MS severity	rs9375454	6	126797842	T	G	0.821608	0.450156	-0.0087726	0.450158
filtered_GCST90451143_Concentration_of_IDL_particles	MS severity	rs7748362	6	126835219	G	A	1.0651	0.317012	-0.0116641	0.317014
filtered_GCST90451143_Concentration_of_IDL_particles	MS severity	rs9385407	6	126839921	G	A	1.6497	0.121964	-0.018104	0.121963
filtered_GCST90451143_Concentration_of_IDL_particles	MS severity	rs9399136	6	135081201	C	T	-0.161687	0.851041	0.00252798	0.85104	,HBS1L,HBS1L,MYB
filtered_GCST90451143_Concentration_of_IDL_particles	MS severity	rs12208357	6	160122116	T	C	-0.175627	0.631709	-0.0106608	0.631709	,SLC22A1,LPA
filtered_GCST90451143_Concentration_of_IDL_particles	MS severity	rs11753995	6	160154334	A	G	-0.0033295	0.994757	-0.0001041	0.994757	,SLC22A1
filtered_GCST90451143_Concentration_of_IDL_particles	MS severity	rs3106163	6	160296267	C	T	1.83753	0.0506188	0.0330336	0.050618
filtered_GCST90451143_Concentration_of_IDL_particles	MS severity	rs2315065	6	160687112	A	C	0.38809	0.585392	0.0124927	0.585392	,PLG
filtered_GCST90451143_Concentration_of_IDL_particles	MS severity	rs2489967	6	160841845	T	G	-1.2723	0.322622	0.0115809	0.322621
filtered_GCST90451143_Concentration_of_IDL_particles	MS severity	rs12701736	7	1051892	T	C	1.38491	0.0182102	-0.0365586	0.0182105
filtered_GCST90451143_Concentration_of_IDL_particles	MS severity	rs2282901	7	21501067	T	C	-0.623274	0.359079	-0.0111068	0.35908
filtered_GCST90451143_Concentration_of_IDL_particles	MS severity	rs55696093	7	21566355	G	A	-0.123401	0.779517	-0.0040235	0.779517	,DNAH11
filtered_GCST90451143_Concentration_of_IDL_particles	MS severity	rs896311	7	25894737	A	G	-0.16537	0.868911	-0.0020762	0.86891
filtered_GCST90451143_Concentration_of_IDL_particles	MS severity	rs1635851	7	28148187	T	C	-0.22701	0.82033	-0.0026688	0.820329	,JAZF1
filtered_GCST90451143_Concentration_of_IDL_particles	MS severity	rs6462655	7	36129474	G	A	-0.423379	0.736511	-0.0038517	0.736511
filtered_GCST90451143_Concentration_of_IDL_particles	MS severity	rs41279633	7	44541277	T	G	0.425681	0.246058	0.0181757	0.246058	,NPC1L1
filtered_GCST90451143_Concentration_of_IDL_particles	MS severity	rs35332062	7	73597712	A	G	0.0158242	0.983328	0.00036772	0.983328	,MLXIPL
filtered_GCST90451143_Concentration_of_IDL_particles	MS severity	rs10255591	7	76117091	C	T	-0.141551	0.87778	-0.0022861	0.87778
filtered_GCST90451143_Concentration_of_IDL_particles	MS severity	rs10953298	7	100619150	T	C	0.00591711	0.993967	-0.0001043	0.993967	,MOSPD3,TFR2,POP7,TFR2
filtered_GCST90451143_Concentration_of_IDL_particles	MS severity	rs10953303	7	100767990	T	G	-0.347563	0.752926	0.00418518	0.752926
filtered_GCST90451143_Concentration_of_IDL_particles	MS severity	rs12705090	7	100870078	T	C	-2.41237	0.0117257	-0.0374362	0.0117258
filtered_GCST90451143_Concentration_of_IDL_particles	MS severity	rs13226864	7	100901695	A	G	-1.88735	0.0398444	-0.0306454	0.0398438
filtered_GCST90451143_Concentration_of_IDL_particles	MS severity	rs2252411	7	134990303	A	G	-0.153566	0.900304	0.00146337	0.900304
filtered_GCST90451143_Concentration_of_IDL_particles	MS severity	rs10229853	7	155231111	G	A	-0.453925	0.66166	-0.0092569	0.661659
filtered_GCST90451143_Concentration_of_IDL_particles	MS severity	rs2928617	8	6707006	C	T	-0.251	0.806652	-0.0030035	0.806652
filtered_GCST90451143_Concentration_of_IDL_particles	MS severity	rs7012814	8	9315848	A	G	0.138829	0.844463	0.00230861	0.844462	,LOC157273,AC022784.6,PPP1R3B,LOC157273,RP11-115J16.1
filtered_GCST90451143_Concentration_of_IDL_particles	MS severity	rs10107887	8	9507154	C	T	1.65149	0.100239	0.0200797	0.100241
filtered_GCST90451143_Concentration_of_IDL_particles	MS severity	rs9329221	8	10382692	T	G	1.77853	0.121016	0.0179521	0.121016	intergenic
filtered_GCST90451143_Concentration_of_IDL_particles	MS severity	rs9650650	8	10390466	T	C	2.31444	0.0497596	0.0235492	0.0497588	MSRA
filtered_GCST90451143_Concentration_of_IDL_particles	MS severity	rs12541491	8	10392538	T	C	2.65801	0.0312091	0.0258478	0.0312084
filtered_GCST90451143_Concentration_of_IDL_particles	MS severity	rs9650661	8	11569624	T	G	0.61177	0.596005	-0.0061123	0.596005
filtered_GCST90451143_Concentration_of_IDL_particles	MS severity	rs35373084	8	11599739	C	T	1.07215	0.352441	0.0108	0.352439	LINC00208
filtered_GCST90451143_Concentration_of_IDL_particles	MS severity	rs35570672	8	18415125	C	T	-0.266602	0.749145	0.00431954	0.749145	,NAT2,PSD3
filtered_GCST90451143_Concentration_of_IDL_particles	MS severity	rs12543764	8	22062541	C	T	-1.34054	0.206501	0.019862	0.206501
filtered_GCST90451143_Concentration_of_IDL_particles	MS severity	rs73670334	8	22075810	T	C	-0.553255	0.684684	0.00763271	0.684684
filtered_GCST90451143_Concentration_of_IDL_particles	MS severity	rs10112582	8	54520592	G	A	0.376428	0.611841	0.0077164	0.611841
filtered_GCST90451143_Concentration_of_IDL_particles	MS severity	rs9297994	8	58479765	A	G	0.188879	0.663669	-0.005278	0.663669	,intergenic,CYP7A1,SDCBP
filtered_GCST90451143_Concentration_of_IDL_particles	MS severity	rs2737252	8	115651671	A	G	0.00332243	0.995759	-7.02e-05	0.995759	,TRPS1
filtered_GCST90451143_Concentration_of_IDL_particles	MS severity	rs17320616	8	125444134	G	A	-0.174385	0.733624	-0.0050444	0.733624
filtered_GCST90451143_Concentration_of_IDL_particles	MS severity	rs2954021	8	125469835	G	A	-0.366976	0.190779	0.0152158	0.19078	,RP11-136O12.2,TRIB1,TRIB1,LINC00861,NA,TRIB1,POU5F1B
filtered_GCST90451143_Concentration_of_IDL_particles	MS severity	rs11784762	8	143935442	G	A	0.160589	0.846139	0.00228962	0.846138	,PLEC
filtered_GCST90451143_Concentration_of_IDL_particles	MS severity	rs3780181	9	2640759	G	A	0.68247	0.458432	-0.0175734	0.458431	VLDLR,
filtered_GCST90451143_Concentration_of_IDL_particles	MS severity	rs7025549	9	16881258	G	T	0.921925	0.379293	-0.0105896	0.379294
filtered_GCST90451143_Concentration_of_IDL_particles	MS severity	rs1537370	9	22084311	T	C	-2.04762	0.0120957	0.0283342	0.0120958	,CDKN2A,CDKN2B
filtered_GCST90451143_Concentration_of_IDL_particles	MS severity	rs13301187	9	75453136	A	C	-0.945424	0.360956	-0.0145619	0.360957
filtered_GCST90451143_Concentration_of_IDL_particles	MS severity	rs13284054	9	104906792	C	T	-0.156218	0.848669	0.00335024	0.848668	,ABCA1
filtered_GCST90451143_Concentration_of_IDL_particles	MS severity	rs2073870	9	133208193	G	T	0.500345	0.544232	0.00953513	0.544234
filtered_GCST90451143_Concentration_of_IDL_particles	MS severity	rs4489379	9	133209554	T	C	0.674132	0.277828	0.0131865	0.277828
filtered_GCST90451143_Concentration_of_IDL_particles	MS severity	rs558240	9	133281560	A	G	0.0763765	0.834066	0.0024454	0.834066	ABO,LCN1L2,
filtered_GCST90451143_Concentration_of_IDL_particles	MS severity	rs10995477	10	63250912	C	T	0.289586	0.537331	0.00714348	0.53733	,JMJD1C
filtered_GCST90451143_Concentration_of_IDL_particles	MS severity	rs10822160	10	63353036	G	T	0.242199	0.60438	0.00598114	0.604381
filtered_GCST90451143_Concentration_of_IDL_particles	MS severity	rs10761756	10	63412568	T	C	0.2406	0.602273	0.00602015	0.602273	JMJD1C,
filtered_GCST90451143_Concentration_of_IDL_particles	MS severity	rs10824763	10	79473320	A	G	-0.236866	0.856993	0.00285641	0.856993
filtered_GCST90451143_Concentration_of_IDL_particles	MS severity	rs7893845	10	100133539	T	G	-0.635515	0.619846	-0.005791	0.619846
filtered_GCST90451143_Concentration_of_IDL_particles	MS severity	rs3904036	10	100238657	C	T	-0.0677009	0.94657	-0.0007989	0.94657
filtered_GCST90451143_Concentration_of_IDL_particles	MS severity	rs60847460	10	112224000	T	C	0.338658	0.784947	-0.0045303	0.784948
filtered_GCST90451143_Concentration_of_IDL_particles	MS severity	rs7074495	10	114034028	C	A	0.785715	0.464108	-0.0098897	0.464107
filtered_GCST90451143_Concentration_of_IDL_particles	MS severity	rs7910135	10	116638535	A	C	-1.13033	0.184103	-0.0154421	0.184103	,PNLIPRP2
filtered_GCST90451143_Concentration_of_IDL_particles	MS severity	rs12243832	10	122948883	T	G	1.43655	0.16841	0.0280995	0.168409
filtered_GCST90451143_Concentration_of_IDL_particles	MS severity	rs12792498	11	5642345	C	T	-1.14384	0.262093	0.012766	0.262091
filtered_GCST90451143_Concentration_of_IDL_particles	MS severity	rs71490145	11	5670298	T	C	0.126562	0.876474	-0.0032585	0.876474	TRIM5
filtered_GCST90451143_Concentration_of_IDL_particles	MS severity	rs2351958	11	16226474	A	C	-0.376348	0.737486	0.00395594	0.737487
filtered_GCST90451143_Concentration_of_IDL_particles	MS severity	rs6416020	11	18595637	T	C	0.050387	0.957203	0.00084018	0.957203
filtered_GCST90451143_Concentration_of_IDL_particles	MS severity	rs10832950	11	18614268	G	A	0.398306	0.630114	0.00632422	0.630113
filtered_GCST90451143_Concentration_of_IDL_particles	MS severity	rs174564	11	61820833	G	A	-0.630321	0.0113939	0.0310298	0.0113939	,FADS2,FADS1,FADS1,FADS2,TMEM258,FADS1,FADS2
filtered_GCST90451143_Concentration_of_IDL_particles	MS severity	rs10750766	11	65706327	A	C	-0.0101617	0.991497	0.00013584	0.991497	,intergenic,KAT5,EHBP1L1
filtered_GCST90451143_Concentration_of_IDL_particles	MS severity	rs72997616	11	75763150	A	C	1.81281	0.0572649	-0.0360413	0.0572653	,CTD-2530H12.1,DGAT2,CTD-2530H12.1
filtered_GCST90451143_Concentration_of_IDL_particles	MS severity	rs567599	11	116651848	T	G	-1.06695	0.15875	-0.0267228	0.15875
filtered_GCST90451143_Concentration_of_IDL_particles	MS severity	rs61905066	11	116700892	G	A	0.486035	0.578923	0.0130777	0.578924
filtered_GCST90451143_Concentration_of_IDL_particles	MS severity	rs12294259	11	116766430	T	C	-0.574697	0.367357	-0.0209353	0.367358	,ZNF259
filtered_GCST90451143_Concentration_of_IDL_particles	MS severity	rs672058	11	116893305	T	C	1.34175	0.191995	-0.0218798	0.191995
filtered_GCST90451143_Concentration_of_IDL_particles	MS severity	rs540800	11	118694942	A	G	-0.341622	0.769996	-0.0034345	0.769997
filtered_GCST90451143_Concentration_of_IDL_particles	MS severity	rs2242391	11	126265244	T	G	0.0260328	0.97672	0.00053873	0.97672
filtered_GCST90451143_Concentration_of_IDL_particles	MS severity	rs7928577	11	126357828	T	G	0.70054	0.135186	0.0348674	0.135186	,ST3GAL4,TIRAP
filtered_GCST90451143_Concentration_of_IDL_particles	MS severity	rs7956316	12	507048	A	G	-1.64223	0.126946	-0.0202594	0.126945
filtered_GCST90451143_Concentration_of_IDL_particles	MS severity	rs4883201	12	8929985	G	A	0.164386	0.874526	-0.0031134	0.874527	,PHC1,A2ML1,PHC1,PHC1,A2ML1
filtered_GCST90451143_Concentration_of_IDL_particles	MS severity	rs6487543	12	26285256	A	G	0.594037	0.61766	-0.0067218	0.617659
filtered_GCST90451143_Concentration_of_IDL_particles	MS severity	rs7969023	12	26651016	C	T	-1.01267	0.371671	-0.0105014	0.371672
filtered_GCST90451143_Concentration_of_IDL_particles	MS severity	rs9669354	12	50321469	T	G	-1.31256	0.157362	0.0173526	0.157361	,AC140061.2
filtered_GCST90451143_Concentration_of_IDL_particles	MS severity	rs55939211	12	50512307	G	A	-1.19893	0.207206	0.0154896	0.207207	DIP2B
filtered_GCST90451143_Concentration_of_IDL_particles	MS severity	rs10876450	12	53417250	C	T	-1.7517	0.110537	-0.0245502	0.110536	,SP1
filtered_GCST90451143_Concentration_of_IDL_particles	MS severity	rs2220729	12	89536176	A	G	-1.80597	0.0855393	-0.0212387	0.0855383
filtered_GCST90451143_Concentration_of_IDL_particles	MS severity	rs4964739	12	108739048	T	G	-0.0566453	0.96049	-0.0006179	0.96049
filtered_GCST90451143_Concentration_of_IDL_particles	MS severity	rs4964743	12	108744168	T	G	-0.0901128	0.936759	-0.0009866	0.936759
filtered_GCST90451143_Concentration_of_IDL_particles	MS severity	rs10774623	12	111395785	G	A	-1.15919	0.125261	-0.0225363	0.125262
filtered_GCST90451143_Concentration_of_IDL_particles	MS severity	rs7137828	12	111494996	T	C	-0.195835	0.73134	-0.0039821	0.73134	,SH2B3,ATXN2,ATXN2,SH2B3
filtered_GCST90451143_Concentration_of_IDL_particles	MS severity	rs11066044	12	111845742	T	C	-1.22774	0.154091	-0.0226278	0.154091
filtered_GCST90451143_Concentration_of_IDL_particles	MS severity	rs60661425	12	111851023	T	C	-1.22905	0.154091	-0.0226278	0.154091
filtered_GCST90451143_Concentration_of_IDL_particles	MS severity	rs2339941	12	112052960	T	G	-1.2054	0.15061	-0.0225114	0.150609
filtered_GCST90451143_Concentration_of_IDL_particles	MS severity	rs7966446	12	120903959	T	C	-0.468434	0.663834	-0.0051988	0.663834
filtered_GCST90451143_Concentration_of_IDL_particles	MS severity	rs1169284	12	120982123	C	T	-0.0373162	0.9208	-0.0012231	0.9208	,HNF1A
filtered_GCST90451143_Concentration_of_IDL_particles	MS severity	rs1169313	12	121004867	C	T	-0.190723	0.626187	-0.0058123	0.626188	,C12orf43,C12orf27,HNF1A
filtered_GCST90451143_Concentration_of_IDL_particles	MS severity	rs1108109	12	124371786	C	T	-1.34244	0.201377	-0.0154865	0.201375
filtered_GCST90451143_Concentration_of_IDL_particles	MS severity	rs10846662	12	124375830	T	G	-1.28391	0.319712	-0.0146953	0.319712
filtered_GCST90451143_Concentration_of_IDL_particles	MS severity	rs9534323	13	32376120	G	A	-0.0106156	0.986664	0.00019381	0.986664	BRCA2,
filtered_GCST90451143_Concentration_of_IDL_particles	MS severity	rs6602909	13	113849020	C	T	0.727957	0.344056	0.0118828	0.344054	,FLJ41484,GAS6,GAS6-AS1
filtered_GCST90451143_Concentration_of_IDL_particles	MS severity	rs11621792	14	24402720	T	C	-1.00102	0.233259	-0.0141826	0.233259	,NYNRIN,NYNRIN,CBLN3
filtered_GCST90451143_Concentration_of_IDL_particles	MS severity	rs10135305	14	34722332	G	A	1.0597	0.265337	-0.0146999	0.265339
filtered_GCST90451143_Concentration_of_IDL_particles	MS severity	rs7155967	14	70358329	A	G	-0.132221	0.87516	-0.0026185	0.87516
filtered_GCST90451143_Concentration_of_IDL_particles	MS severity	rs58631887	14	70630752	T	C	1.17088	0.34626	-0.0155639	0.34626
filtered_GCST90451143_Concentration_of_IDL_particles	MS severity	rs61986928	14	73216688	T	G	0.879996	0.409789	-0.0168221	0.409791
filtered_GCST90451143_Concentration_of_IDL_particles	MS severity	rs13379043	14	73783423	C	T	-0.274133	0.78482	0.00346148	0.78482	,C14orf43,ELMSAN1,C14orf43,ELMSAN1,RP5-1021I20.1
filtered_GCST90451143_Concentration_of_IDL_particles	MS severity	rs11159098	14	74751124	T	C	0.915103	0.323257	-0.011582	0.323259
filtered_GCST90451143_Concentration_of_IDL_particles	MS severity	rs12905094	15	49131847	G	A	0.01634	0.990632	-0.0001648	0.990632
filtered_GCST90451143_Concentration_of_IDL_particles	MS severity	rs28375625	15	49450297	C	A	0.25777	0.8362	0.00246072	0.8362
filtered_GCST90451143_Concentration_of_IDL_particles	MS severity	rs2899620	15	58233200	G	A	-0.761289	0.54291	0.00737482	0.54291
filtered_GCST90451143_Concentration_of_IDL_particles	MS severity	rs7182541	15	58254819	T	C	-0.0771966	0.913722	0.00126922	0.913722
filtered_GCST90451143_Concentration_of_IDL_particles	MS severity	rs10162642	15	58284964	A	G	0.440475	0.349314	-0.0133932	0.349312	,LIPC
filtered_GCST90451143_Concentration_of_IDL_particles	MS severity	rs174418	15	58395404	C	T	0.213512	0.228634	-0.0140148	0.228634
filtered_GCST90451143_Concentration_of_IDL_particles	MS severity	rs1077834	15	58431280	C	T	-0.119451	0.498051	-0.0094192	0.49805	LIPC,,AQP9,LIPC
filtered_GCST90451143_Concentration_of_IDL_particles	MS severity	rs6495122	15	74833304	C	A	-0.741991	0.269632	-0.0126528	0.269633	,LMAN1L,ULK3,MPI,CSK,CYP1A2,CYP1A1,CSK,ULK3,CPLX3,ULK3,CSK,ULK3,CYP1A2,LMAN1L,SCAMP2,CPLX3,MP1,CSK,ULK3,COX5A,C14orf17
filtered_GCST90451143_Concentration_of_IDL_particles	MS severity	rs12909335	15	74922448	G	T	-1.37753	0.0835486	-0.02016	0.083549
filtered_GCST90451143_Concentration_of_IDL_particles	MS severity	rs34318965	16	11537712	C	T	0.764449	0.470842	-0.0096513	0.470841	intergenic
filtered_GCST90451143_Concentration_of_IDL_particles	MS severity	rs1561139	16	56818910	T	G	-1.26891	0.05078	0.0229257	0.0507813	,NUP93
filtered_GCST90451143_Concentration_of_IDL_particles	MS severity	rs12446515	16	56953103	T	C	0.0376693	0.822707	-0.0027915	0.822707	,CETP
filtered_GCST90451143_Concentration_of_IDL_particles	MS severity	rs12720926	16	56965006	G	A	-0.159188	0.40409	0.0097152	0.404091	,CETP
filtered_GCST90451143_Concentration_of_IDL_particles	MS severity	rs289754	16	57031644	T	C	-1.9679	0.0886417	-0.0221235	0.0886419
filtered_GCST90451143_Concentration_of_IDL_particles	MS severity	rs12444714	16	71418703	T	C	-0.49645	0.602822	0.00823184	0.602821
filtered_GCST90451143_Concentration_of_IDL_particles	MS severity	rs62053077	16	71609766	T	G	-1.36897	0.277573	-0.0132454	0.277571	,MARVELD3
filtered_GCST90451143_Concentration_of_IDL_particles	MS severity	rs11075893	16	71630493	G	T	-0.571833	0.495868	-0.0107086	0.495867
filtered_GCST90451143_Concentration_of_IDL_particles	MS severity	rs12932850	16	71634731	G	T	-1.33158	0.19667	-0.0158246	0.196669
filtered_GCST90451143_Concentration_of_IDL_particles	MS severity	rs1834034	16	71883781	C	T	-0.338117	0.624539	-0.0064344	0.624539
filtered_GCST90451143_Concentration_of_IDL_particles	MS severity	rs1549292	16	71949765	G	T	1.48906	0.230475	0.0201877	0.230475
filtered_GCST90451143_Concentration_of_IDL_particles	MS severity	rs2287997	16	72106654	A	G	0.232177	0.564251	0.00836563	0.564251	,DHX38
filtered_GCST90451143_Concentration_of_IDL_particles	MS severity	rs4782863	16	83948855	G	A	-0.483516	0.62313	0.00606382	0.623129
filtered_GCST90451143_Concentration_of_IDL_particles	MS severity	rs12933677	16	83950170	C	T	-0.34972	0.634227	0.00560951	0.634227
filtered_GCST90451143_Concentration_of_IDL_particles	MS severity	rs12945299	17	7176750	G	A	-0.297456	0.664461	0.00656789	0.664462
filtered_GCST90451143_Concentration_of_IDL_particles	MS severity	rs73316435	17	47252111	T	C	0.638203	0.582546	-0.0078911	0.582545	,ITGB3
filtered_GCST90451143_Concentration_of_IDL_particles	MS severity	rs4794048	17	47685707	C	A	-0.0991056	0.807755	-0.0028323	0.807754
filtered_GCST90451143_Concentration_of_IDL_particles	MS severity	rs6504135	17	48255303	G	T	-0.78186	0.439674	0.0107236	0.439675
filtered_GCST90451143_Concentration_of_IDL_particles	MS severity	rs1292053	17	59886176	G	A	-0.28549	0.769538	0.0033625	0.769538	,RPS6KB1,TUBD1,TUBD1,TUBD1,RPS6KB1,RP11-178C3.1,RNFT1,VMP1
filtered_GCST90451143_Concentration_of_IDL_particles	MS severity	rs3785605	17	68424625	C	T	-1.78599	0.0881503	-0.0233406	0.0881505
filtered_GCST90451143_Concentration_of_IDL_particles	MS severity	rs7214022	17	68425272	T	G	-1.88643	0.0692025	-0.0248019	0.0692031
filtered_GCST90451143_Concentration_of_IDL_particles	MS severity	rs34931250	17	68883786	T	C	0.0770159	0.915265	0.00260625	0.915265	,ABCA8
filtered_GCST90451143_Concentration_of_IDL_particles	MS severity	rs1373068	17	68905074	G	T	-0.460391	0.604649	-0.0064698	0.604648
filtered_GCST90451143_Concentration_of_IDL_particles	MS severity	rs56799382	17	69950319	G	T	0.602565	0.64319	0.00580703	0.643191
filtered_GCST90451143_Concentration_of_IDL_particles	MS severity	rs4490057	17	78379014	G	A	0.285672	0.682684	0.00512259	0.682684
filtered_GCST90451143_Concentration_of_IDL_particles	MS severity	rs4939883	18	49640844	C	T	-0.311576	0.545121	-0.0091915	0.545121	,LIPG
filtered_GCST90451143_Concentration_of_IDL_particles	MS severity	rs1540041	18	49738704	T	C	-1.75163	0.10249	-0.0227664	0.102491
filtered_GCST90451143_Concentration_of_IDL_particles	MS severity	rs7233487	18	49754570	T	C	-1.39874	0.0817081	-0.0213889	0.0817069
filtered_GCST90451143_Concentration_of_IDL_particles	MS severity	rs8100910	19	10367480	T	C	-2.22665	0.0138994	-0.0509357	0.0138995
filtered_GCST90451143_Concentration_of_IDL_particles	MS severity	rs55997232	19	11077441	T	C	0.0417713	0.69645	-0.0070889	0.69645
filtered_GCST90451143_Concentration_of_IDL_particles	MS severity	rs2228671	19	11100236	T	C	0.0875611	0.511735	-0.0118591	0.511737	LDLR,
filtered_GCST90451143_Concentration_of_IDL_particles	MS severity	rs7260306	19	11160874	T	G	0.0377192	0.878736	-0.001794	0.878736	KANK2,
filtered_GCST90451143_Concentration_of_IDL_particles	MS severity	rs10423399	19	11162927	G	T	-1.64175	0.0949574	0.0217763	0.0949568
filtered_GCST90451143_Concentration_of_IDL_particles	MS severity	rs3745683	19	11237845	A	G	0.206527	0.74783	-0.006766	0.74783	DOCK6,
filtered_GCST90451143_Concentration_of_IDL_particles	MS severity	rs56194888	19	11297599	T	C	0.658491	0.504768	-0.0089184	0.504767
filtered_GCST90451143_Concentration_of_IDL_particles	MS severity	rs34147202	19	18179605	T	C	-1.27818	0.19097	-0.0173785	0.190969
filtered_GCST90451143_Concentration_of_IDL_particles	MS severity	rs3761077	19	19215154	T	G	0.354306	0.30905	-0.0192435	0.30905
filtered_GCST90451143_Concentration_of_IDL_particles	MS severity	rs58542926	19	19268740	T	C	0.555869	0.019658	-0.052028	0.019658	,TM6SF2,CILP2,SUGP1,AC138430.4,TM6SF2
filtered_GCST90451143_Concentration_of_IDL_particles	MS severity	rs2082421	19	19495455	T	C	0.451109	0.456504	-0.0089741	0.456506
filtered_GCST90451143_Concentration_of_IDL_particles	MS severity	rs62116948	19	44537651	C	T	-0.140217	0.760728	0.00605887	0.760728
filtered_GCST90451143_Concentration_of_IDL_particles	MS severity	rs10401176	19	44750234	T	C	-0.0662331	0.567891	0.00991198	0.567891	,BCL3,CEACAM16,CEACAM19,IGSF23,MIR4531,PVR
filtered_GCST90451143_Concentration_of_IDL_particles	MS severity	rs2927477	19	44810458	C	T	-0.268906	0.207407	0.0219097	0.207407
filtered_GCST90451143_Concentration_of_IDL_particles	MS severity	rs71352238	19	44891079	C	T	0.432236	0.00158731	0.0526464	0.00158734	,TOMM40
filtered_GCST90451143_Concentration_of_IDL_particles	MS severity	rs34878901	19	44899220	T	C	-0.390593	0.0480671	-0.0232277	0.0480668
filtered_GCST90451143_Concentration_of_IDL_particles	MS severity	rs7256200	19	44912678	T	G	0.241005	0.0283003	0.0406164	0.0283006	,APOE,APOC1
filtered_GCST90451143_Concentration_of_IDL_particles	MS severity	rs7259350	19	44929021	C	T	-0.144469	0.168628	0.0256578	0.168628
filtered_GCST90451143_Concentration_of_IDL_particles	MS severity	rs12151009	19	45638587	C	T	-0.214556	0.80295	0.00441742	0.80295
filtered_GCST90451143_Concentration_of_IDL_particles	MS severity	rs430989	19	48617517	G	T	-0.277333	0.72031	0.00467437	0.720309	RPL18
filtered_GCST90451143_Concentration_of_IDL_particles	MS severity	rs35761442	19	48672094	T	C	0.713797	0.359558	0.0115653	0.35956
filtered_GCST90451143_Concentration_of_IDL_particles	MS severity	rs35350976	19	58511807	G	A	-0.648513	0.529336	-0.0097202	0.529336	SLC27A5
filtered_GCST90451143_Concentration_of_IDL_particles	MS severity	rs1321940	20	12979237	G	A	-0.0887994	0.919713	-0.0012032	0.919713	,BTBD3,SPTLC3
filtered_GCST90451143_Concentration_of_IDL_particles	MS severity	rs6080762	20	17653154	C	T	-1.93182	0.124358	0.0234277	0.124359
filtered_GCST90451143_Concentration_of_IDL_particles	MS severity	rs6111609	20	17683901	A	C	-1.33019	0.267776	0.016148	0.267774	RRBP1
filtered_GCST90451143_Concentration_of_IDL_particles	MS severity	rs2328224	20	17865333	T	C	-0.808837	0.259565	-0.0165158	0.259567
filtered_GCST90451143_Concentration_of_IDL_particles	MS severity	rs6060438	20	35489577	C	T	1.05546	0.185175	-0.0176899	0.185174
filtered_GCST90451143_Concentration_of_IDL_particles	MS severity	rs6060442	20	35505928	T	C	1.01392	0.203537	-0.016973	0.203537
filtered_GCST90451143_Concentration_of_IDL_particles	MS severity	rs1010759	20	35559863	A	G	0.187734	0.801133	-0.004057	0.801134
filtered_GCST90451143_Concentration_of_IDL_particles	MS severity	rs73902908	20	35777190	T	G	1.16657	0.192941	-0.0243148	0.192941
filtered_GCST90451143_Concentration_of_IDL_particles	MS severity	rs2865162	20	40488151	G	A	0.604747	0.402539	-0.0159866	0.402538
filtered_GCST90451143_Concentration_of_IDL_particles	MS severity	rs6016380	20	40551335	G	A	-0.0961847	0.814171	0.00284973	0.814171
filtered_GCST90451143_Concentration_of_IDL_particles	MS severity	rs6072078	20	40626440	G	A	-0.18676	0.818853	0.00269005	0.818853
filtered_GCST90451143_Concentration_of_IDL_particles	MS severity	rs2223745	20	41085229	A	G	0.83883	0.0771914	0.0207795	0.0771915
filtered_GCST90451143_Concentration_of_IDL_particles	MS severity	rs6127015	20	53924067	C	T	1.61327	0.161335	0.0166577	0.161336
filtered_GCST90451143_Concentration_of_IDL_particles	MS severity	rs73159501	20	64201020	T	C	1.3539	0.179929	0.02443	0.179928
filtered_GCST90451143_Concentration_of_IDL_particles	MS severity	rs11088471	21	39327387	G	A	2.97264	0.0180321	0.0285266	0.0180322
filtered_GCST90451143_Concentration_of_IDL_particles	MS severity	rs4820185	22	35243199	C	T	1.65269	0.135953	-0.0201902	0.135953
filtered_GCST90451143_Concentration_of_IDL_particles	MS severity	rs5758171	22	41005146	A	G	0.650163	0.556428	0.00694582	0.556427
filtered_GCST90451144_Triglycerides_to_total_lipids_ratio_in_IDL	MS severity	rs28375358	1	14958051	A	G	1.93779	0.115109	-0.0260195	0.11511
filtered_GCST90451144_Triglycerides_to_total_lipids_ratio_in_IDL	MS severity	rs3091240	1	25350444	T	G	-0.595761	0.633129	0.00553098	0.633129
filtered_GCST90451144_Triglycerides_to_total_lipids_ratio_in_IDL	MS severity	rs11249249	1	25431643	G	A	-0.591894	0.59885	0.00612948	0.59885
filtered_GCST90451144_Triglycerides_to_total_lipids_ratio_in_IDL	MS severity	rs57217461	1	26701425	T	G	0.803455	0.306862	0.0214406	0.306862
filtered_GCST90451144_Triglycerides_to_total_lipids_ratio_in_IDL	MS severity	rs36053809	1	26756602	C	A	0.795389	0.307734	0.0213958	0.307734
filtered_GCST90451144_Triglycerides_to_total_lipids_ratio_in_IDL	MS severity	rs6675870	1	38915904	C	T	1.40582	0.237224	0.0188595	0.237223
filtered_GCST90451144_Triglycerides_to_total_lipids_ratio_in_IDL	MS severity	rs17513135	1	39570014	T	C	0.0766079	0.858281	0.00245172	0.858281	,LOC101929516
filtered_GCST90451144_Triglycerides_to_total_lipids_ratio_in_IDL	MS severity	rs3850873	1	50597304	G	A	-0.840513	0.29725	0.012341	0.297251	,DMRTA2,FAF1,CDKN2C
filtered_GCST90451144_Triglycerides_to_total_lipids_ratio_in_IDL	MS severity	rs57095912	1	50891158	G	T	-1.22812	0.130071	0.0292245	0.13007
filtered_GCST90451144_Triglycerides_to_total_lipids_ratio_in_IDL	MS severity	rs11206344	1	54387321	A	C	0.602263	0.639013	-0.0054707	0.639014	SSBP3
filtered_GCST90451144_Triglycerides_to_total_lipids_ratio_in_IDL	MS severity	rs72660536	1	55021078	A	G	0.352392	0.67972	-0.0072244	0.67972
filtered_GCST90451144_Triglycerides_to_total_lipids_ratio_in_IDL	MS severity	rs472495	1	55055640	T	G	0.356334	0.417043	-0.0098728	0.417045	,PCSK9
filtered_GCST90451144_Triglycerides_to_total_lipids_ratio_in_IDL	MS severity	rs12043877	1	62469328	T	C	-1.22678	0.131696	0.0270795	0.131695
filtered_GCST90451144_Triglycerides_to_total_lipids_ratio_in_IDL	MS severity	rs12038768	1	62575057	T	G	-0.525878	0.260416	0.0139599	0.260413
filtered_GCST90451144_Triglycerides_to_total_lipids_ratio_in_IDL	MS severity	rs2744908	1	71054826	C	T	0.390976	0.759086	-0.0057615	0.759086
filtered_GCST90451144_Triglycerides_to_total_lipids_ratio_in_IDL	MS severity	rs2012697	1	72353929	C	T	0.66185	0.491743	0.00819602	0.491742
filtered_GCST90451144_Triglycerides_to_total_lipids_ratio_in_IDL	MS severity	rs1365298	1	93392732	A	G	-0.673279	0.453249	0.011466	0.453247	,DR1,FNBP1L
filtered_GCST90451144_Triglycerides_to_total_lipids_ratio_in_IDL	MS severity	rs11165098	1	94222119	G	A	1.64404	0.128525	-0.0179452	0.128526
filtered_GCST90451144_Triglycerides_to_total_lipids_ratio_in_IDL	MS severity	rs927728	1	94463929	T	G	0.665443	0.503222	-0.0076559	0.50322
filtered_GCST90451144_Triglycerides_to_total_lipids_ratio_in_IDL	MS severity	rs4246515	1	97915881	G	T	-1.05129	0.31436	0.0138017	0.314361
filtered_GCST90451144_Triglycerides_to_total_lipids_ratio_in_IDL	MS severity	rs41285694	1	97988913	T	G	-2.40067	0.00617825	-0.043593	0.00617832
filtered_GCST90451144_Triglycerides_to_total_lipids_ratio_in_IDL	MS severity	rs10875124	1	98028629	A	G	-2.20298	0.00997078	0.0408553	0.00997099
filtered_GCST90451144_Triglycerides_to_total_lipids_ratio_in_IDL	MS severity	rs17531363	1	107434453	C	A	0.157548	0.902695	-0.0015624	0.902695
filtered_GCST90451144_Triglycerides_to_total_lipids_ratio_in_IDL	MS severity	rs7528419	1	109274570	G	A	-0.0839273	0.790866	-0.0036785	0.790867	,SORT1,CELSR2,SORT1,CELSR2,PSRC1
filtered_GCST90451144_Triglycerides_to_total_lipids_ratio_in_IDL	MS severity	rs12075317	1	150989066	A	G	0.926351	0.295817	-0.0245796	0.295817
filtered_GCST90451144_Triglycerides_to_total_lipids_ratio_in_IDL	MS severity	rs11265425	1	154272666	G	T	-0.955027	0.389926	0.0116774	0.38993	LOC129931498,HAX1
filtered_GCST90451144_Triglycerides_to_total_lipids_ratio_in_IDL	MS severity	rs10912751	1	174262992	G	T	0.340805	0.769339	-0.0037975	0.769339
filtered_GCST90451144_Triglycerides_to_total_lipids_ratio_in_IDL	MS severity	rs4650994	1	178546177	A	G	-0.947389	0.381919	-0.0099757	0.381921	,TEX35,ANGPTL1
filtered_GCST90451144_Triglycerides_to_total_lipids_ratio_in_IDL	MS severity	rs4650996	1	178548230	G	A	-0.174385	0.886408	-0.0017093	0.886409
filtered_GCST90451144_Triglycerides_to_total_lipids_ratio_in_IDL	MS severity	rs2248962	1	178581825	G	A	-0.33346	0.783351	0.00329283	0.783351
filtered_GCST90451144_Triglycerides_to_total_lipids_ratio_in_IDL	MS severity	rs72739188	1	200064174	T	C	-0.282359	0.76524	-0.0061949	0.76524
filtered_GCST90451144_Triglycerides_to_total_lipids_ratio_in_IDL	MS severity	rs3761916	1	205661765	G	A	-0.256019	0.844077	-0.00264	0.844077
filtered_GCST90451144_Triglycerides_to_total_lipids_ratio_in_IDL	MS severity	rs10494969	1	214207962	A	G	0.622443	0.593702	0.00630006	0.593703
filtered_GCST90451144_Triglycerides_to_total_lipids_ratio_in_IDL	MS severity	rs11118309	1	219464212	T	C	0.0405488	0.96095	0.0005748	0.96095
filtered_GCST90451144_Triglycerides_to_total_lipids_ratio_in_IDL	MS severity	rs12046972	1	219499801	C	T	-0.748553	0.361743	-0.0106219	0.361745
filtered_GCST90451144_Triglycerides_to_total_lipids_ratio_in_IDL	MS severity	rs2642438	1	220796686	G	A	0.390512	0.36961	-0.0115752	0.369609	,MARC1,MOSC1,MARCH1,MAR1,MTARC1,C1orf115,HLX,43891
filtered_GCST90451144_Triglycerides_to_total_lipids_ratio_in_IDL	MS severity	rs7530493	1	220816358	T	G	-0.220349	0.807531	0.00395586	0.807531
filtered_GCST90451144_Triglycerides_to_total_lipids_ratio_in_IDL	MS severity	rs2784253	1	220889455	G	T	0.882266	0.228579	-0.0138799	0.228577
filtered_GCST90451144_Triglycerides_to_total_lipids_ratio_in_IDL	MS severity	rs61819230	1	221023752	T	C	-0.888096	0.398241	-0.0176771	0.398241	RP11-453O22.1
filtered_GCST90451144_Triglycerides_to_total_lipids_ratio_in_IDL	MS severity	rs56230791	1	230109268	C	T	-0.943041	0.458774	-0.0089176	0.458774
filtered_GCST90451144_Triglycerides_to_total_lipids_ratio_in_IDL	MS severity	rs10864726	1	230160406	T	C	0.295914	0.29519	-0.0122966	0.29519	,GALNT2
filtered_GCST90451144_Triglycerides_to_total_lipids_ratio_in_IDL	MS severity	rs582233	1	230185105	T	G	-0.0801115	0.837416	-0.0024869	0.837416
filtered_GCST90451144_Triglycerides_to_total_lipids_ratio_in_IDL	MS severity	rs7518953	1	230303320	T	G	0.306324	0.775109	-0.0033494	0.77511
filtered_GCST90451144_Triglycerides_to_total_lipids_ratio_in_IDL	MS severity	rs13017757	2	3597839	T	C	2.55369	0.0400056	0.0269243	0.0400056
filtered_GCST90451144_Triglycerides_to_total_lipids_ratio_in_IDL	MS severity	rs11903024	2	20938980	T	G	0.186657	0.516087	0.00748511	0.516088
filtered_GCST90451144_Triglycerides_to_total_lipids_ratio_in_IDL	MS severity	rs676210	2	21008652	A	G	0.201277	0.321245	-0.0139285	0.321244	APOB,,apoB
filtered_GCST90451144_Triglycerides_to_total_lipids_ratio_in_IDL	MS severity	rs386397	2	21228955	G	A	-0.689695	0.347405	-0.0116944	0.347405
filtered_GCST90451144_Triglycerides_to_total_lipids_ratio_in_IDL	MS severity	rs4665499	2	22296534	A	G	-1.78602	0.163918	-0.016014	0.163918
filtered_GCST90451144_Triglycerides_to_total_lipids_ratio_in_IDL	MS severity	rs780093	2	27519736	C	T	-0.213286	0.193265	0.0149415	0.193265	,ZNF512,XAB1,GCKR,C2orf16,GCKR,FNDC4,IFT172,GCKR,C2orf16,SLC4A1AP,C2orf16,ZNF512,GCKR
filtered_GCST90451144_Triglycerides_to_total_lipids_ratio_in_IDL	MS severity	rs4953023	2	43846861	A	G	0.287358	0.448693	0.0180511	0.448694	,ABCG8
filtered_GCST90451144_Triglycerides_to_total_lipids_ratio_in_IDL	MS severity	rs4148217	2	43872294	A	C	0.464936	0.43997	0.0111519	0.439971	,ABCG8
filtered_GCST90451144_Triglycerides_to_total_lipids_ratio_in_IDL	MS severity	rs4953618	2	48727703	G	A	0.15855	0.890044	-0.0018194	0.890045
filtered_GCST90451144_Triglycerides_to_total_lipids_ratio_in_IDL	MS severity	rs17615494	2	58723228	T	G	0.0793403	0.941311	0.00093055	0.941311	LINC01122,
filtered_GCST90451144_Triglycerides_to_total_lipids_ratio_in_IDL	MS severity	rs2723072	2	65042166	C	T	-0.674472	0.558699	0.00681918	0.558699
filtered_GCST90451144_Triglycerides_to_total_lipids_ratio_in_IDL	MS severity	rs2723063	2	65053051	G	A	-0.906262	0.181965	0.0155616	0.181965	,AC007386.4
filtered_GCST90451144_Triglycerides_to_total_lipids_ratio_in_IDL	MS severity	rs3789061	2	111160653	C	T	-0.419015	0.57076	0.00661373	0.570758
filtered_GCST90451144_Triglycerides_to_total_lipids_ratio_in_IDL	MS severity	rs4848978	2	112058470	C	T	1.52376	0.156638	0.0180968	0.15664
filtered_GCST90451144_Triglycerides_to_total_lipids_ratio_in_IDL	MS severity	rs55938402	2	118085582	A	G	0.270512	0.75421	0.00635318	0.754211
filtered_GCST90451144_Triglycerides_to_total_lipids_ratio_in_IDL	MS severity	rs6716536	2	136029832	T	C	-1.803	0.181953	0.0192376	0.181951
filtered_GCST90451144_Triglycerides_to_total_lipids_ratio_in_IDL	MS severity	rs6743604	2	160478369	T	C	0.943225	0.39844	0.0166566	0.398439
filtered_GCST90451144_Triglycerides_to_total_lipids_ratio_in_IDL	MS severity	rs13389219	2	164672366	T	C	-1.48666	0.0105775	0.0297823	0.0105776	,COBLL1,GRB14
filtered_GCST90451144_Triglycerides_to_total_lipids_ratio_in_IDL	MS severity	rs12692745	2	164740991	G	A	-0.793084	0.34452	0.0110958	0.344519
filtered_GCST90451144_Triglycerides_to_total_lipids_ratio_in_IDL	MS severity	rs62172372	2	187377642	G	A	-0.830249	0.442817	0.0108922	0.442815	CALCRL,,AC007319.1,CALCRL
filtered_GCST90451144_Triglycerides_to_total_lipids_ratio_in_IDL	MS severity	rs889895	2	207534205	G	A	-0.232002	0.819129	0.00331085	0.819129
filtered_GCST90451144_Triglycerides_to_total_lipids_ratio_in_IDL	MS severity	rs10199231	2	226036038	G	T	0.851807	0.24645	-0.015885	0.246453
filtered_GCST90451144_Triglycerides_to_total_lipids_ratio_in_IDL	MS severity	rs1024137	2	226231160	T	G	0.440001	0.218903	0.0147898	0.218903	,IRS1
filtered_GCST90451144_Triglycerides_to_total_lipids_ratio_in_IDL	MS severity	rs2972137	2	226241645	A	G	0.462833	0.196558	0.0155523	0.19656
filtered_GCST90451144_Triglycerides_to_total_lipids_ratio_in_IDL	MS severity	rs2943655	2	226253134	C	T	-0.27141	0.652133	-0.0055154	0.652132
filtered_GCST90451144_Triglycerides_to_total_lipids_ratio_in_IDL	MS severity	rs2713552	2	226316967	T	G	0.395394	0.277534	0.0131	0.277535
filtered_GCST90451144_Triglycerides_to_total_lipids_ratio_in_IDL	MS severity	rs7590201	2	226327727	T	G	-0.0141065	0.976681	-0.0003418	0.976681	LOC646736,MIR5702
filtered_GCST90451144_Triglycerides_to_total_lipids_ratio_in_IDL	MS severity	rs12475332	2	226367331	G	T	-1.47418	0.115234	0.0206462	0.115234
filtered_GCST90451144_Triglycerides_to_total_lipids_ratio_in_IDL	MS severity	rs7645905	3	4716560	G	T	-0.114433	0.868965	0.00190728	0.868964	EGOT
filtered_GCST90451144_Triglycerides_to_total_lipids_ratio_in_IDL	MS severity	rs3828436	3	4741157	G	T	0.528019	0.603656	0.00611029	0.603656
filtered_GCST90451144_Triglycerides_to_total_lipids_ratio_in_IDL	MS severity	rs2067819	3	12317550	A	G	-0.854929	0.350796	0.013051	0.350795
filtered_GCST90451144_Triglycerides_to_total_lipids_ratio_in_IDL	MS severity	rs11923217	3	15831223	T	C	-0.0979742	0.930247	0.00109976	0.930247
filtered_GCST90451144_Triglycerides_to_total_lipids_ratio_in_IDL	MS severity	rs35811657	3	15863772	G	T	0.324134	0.789622	-0.003174	0.789623
filtered_GCST90451144_Triglycerides_to_total_lipids_ratio_in_IDL	MS severity	rs6792725	3	24478792	G	A	-0.0722924	0.944653	0.00090778	0.944653	,THRB
filtered_GCST90451144_Triglycerides_to_total_lipids_ratio_in_IDL	MS severity	rs7622114	3	36919169	A	C	-0.0937853	0.932972	0.00098464	0.932972	,TRANK1
filtered_GCST90451144_Triglycerides_to_total_lipids_ratio_in_IDL	MS severity	rs811970	3	39155061	G	A	-1.94055	0.0894103	0.0238983	0.0894113
filtered_GCST90451144_Triglycerides_to_total_lipids_ratio_in_IDL	MS severity	rs390802	3	52397655	A	G	-0.750226	0.23567	0.0180626	0.235669	DNAH1
filtered_GCST90451144_Triglycerides_to_total_lipids_ratio_in_IDL	MS severity	rs1133415	3	52541815	A	G	-0.0904876	0.933605	0.00096028	0.933605
filtered_GCST90451144_Triglycerides_to_total_lipids_ratio_in_IDL	MS severity	rs1844477	3	56699066	C	T	-0.387513	0.729412	0.00412384	0.729412
filtered_GCST90451144_Triglycerides_to_total_lipids_ratio_in_IDL	MS severity	rs10461043	3	64742359	G	T	0.534734	0.668194	-0.0109597	0.668194
filtered_GCST90451144_Triglycerides_to_total_lipids_ratio_in_IDL	MS severity	rs13066793	3	86988393	G	A	-3.07879	0.0160893	0.0515032	0.0160895	,VGLL3
filtered_GCST90451144_Triglycerides_to_total_lipids_ratio_in_IDL	MS severity	rs334564	3	120068175	G	A	0.542581	0.66173	-0.0053013	0.66173
filtered_GCST90451144_Triglycerides_to_total_lipids_ratio_in_IDL	MS severity	rs6774539	3	121760845	G	A	-0.515615	0.682328	0.00495116	0.682329
filtered_GCST90451144_Triglycerides_to_total_lipids_ratio_in_IDL	MS severity	rs768854	3	127546066	T	C	2.75289	0.0306823	0.0288998	0.0306827
filtered_GCST90451144_Triglycerides_to_total_lipids_ratio_in_IDL	MS severity	rs60950046	3	127549174	C	T	2.65232	0.0332455	0.0288413	0.0332462
filtered_GCST90451144_Triglycerides_to_total_lipids_ratio_in_IDL	MS severity	rs687339	3	136213517	T	C	0.100371	0.785629	0.00377104	0.78563	,MSL2,MSL2,PCCB,MSL2L1
filtered_GCST90451144_Triglycerides_to_total_lipids_ratio_in_IDL	MS severity	rs754694	3	137033709	G	T	-0.628249	0.615331	0.0058597	0.615331
filtered_GCST90451144_Triglycerides_to_total_lipids_ratio_in_IDL	MS severity	rs11929253	3	150356464	A	G	-1.77313	0.130857	-0.0229255	0.130855	TSC22D2,
filtered_GCST90451144_Triglycerides_to_total_lipids_ratio_in_IDL	MS severity	rs12635093	3	152433096	T	C	-1.31653	0.280536	0.014079	0.280536
filtered_GCST90451144_Triglycerides_to_total_lipids_ratio_in_IDL	MS severity	rs56406311	3	157077619	T	C	0.909464	0.145323	-0.0173683	0.145322	,LINC00880
filtered_GCST90451144_Triglycerides_to_total_lipids_ratio_in_IDL	MS severity	rs6444950	3	170884284	A	G	-0.273231	0.820631	-0.0030618	0.820632
filtered_GCST90451144_Triglycerides_to_total_lipids_ratio_in_IDL	MS severity	rs12487589	3	171000464	A	G	0.439598	0.489566	0.011704	0.489564
filtered_GCST90451144_Triglycerides_to_total_lipids_ratio_in_IDL	MS severity	rs6764884	3	172535888	T	G	-0.0002016	0.999853	-3.12e-06	0.999853	TNFSF10,
filtered_GCST90451144_Triglycerides_to_total_lipids_ratio_in_IDL	MS severity	rs7648887	3	196454398	G	T	-0.181234	0.881683	0.0020026	0.881683
filtered_GCST90451144_Triglycerides_to_total_lipids_ratio_in_IDL	MS severity	rs11937729	4	3015442	C	T	-2.08266	0.0693354	0.0224019	0.0693363
filtered_GCST90451144_Triglycerides_to_total_lipids_ratio_in_IDL	MS severity	rs13112545	4	18019199	T	C	0.790919	0.501087	0.011019	0.501085
filtered_GCST90451144_Triglycerides_to_total_lipids_ratio_in_IDL	MS severity	rs71603401	4	18032840	G	A	0.875631	0.441279	0.0126653	0.44128	LCORL,
filtered_GCST90451144_Triglycerides_to_total_lipids_ratio_in_IDL	MS severity	rs73243877	4	26045994	G	A	0.138931	0.850413	0.00295723	0.850413	,SMIM20
filtered_GCST90451144_Triglycerides_to_total_lipids_ratio_in_IDL	MS severity	rs61374938	4	39665991	T	G	0.294113	0.723797	-0.0047034	0.723798
filtered_GCST90451144_Triglycerides_to_total_lipids_ratio_in_IDL	MS severity	rs59684169	4	39692327	A	G	0.173126	0.785549	-0.0032154	0.785548
filtered_GCST90451144_Triglycerides_to_total_lipids_ratio_in_IDL	MS severity	rs224799	4	48019908	A	C	0.920127	0.225455	0.0174112	0.225454
filtered_GCST90451144_Triglycerides_to_total_lipids_ratio_in_IDL	MS severity	rs2703459	4	54614156	G	T	1.12539	0.319965	-0.0117994	0.319965
filtered_GCST90451144_Triglycerides_to_total_lipids_ratio_in_IDL	MS severity	rs4859660	4	76287038	T	G	-0.86019	0.265731	-0.0152387	0.265731
filtered_GCST90451144_Triglycerides_to_total_lipids_ratio_in_IDL	MS severity	rs12500824	4	76495474	G	A	0.480467	0.373301	0.0108564	0.373301	SHROOM3,
filtered_GCST90451144_Triglycerides_to_total_lipids_ratio_in_IDL	MS severity	rs4693770	4	86457643	T	C	0.224078	0.832359	-0.0039332	0.832359
filtered_GCST90451144_Triglycerides_to_total_lipids_ratio_in_IDL	MS severity	rs10015508	4	86873149	C	T	0.639813	0.379867	0.0127731	0.379866
filtered_GCST90451144_Triglycerides_to_total_lipids_ratio_in_IDL	MS severity	rs3775228	4	87064014	T	C	0.35321	0.445303	0.0090339	0.445304	SLC10A6,AFF1,,AFF1
filtered_GCST90451144_Triglycerides_to_total_lipids_ratio_in_IDL	MS severity	rs34242006	4	87231363	T	C	0.794173	0.453475	-0.0135046	0.453474
filtered_GCST90451144_Triglycerides_to_total_lipids_ratio_in_IDL	MS severity	rs10017466	4	99134649	T	C	0.412812	0.630473	0.00630446	0.630472
filtered_GCST90451144_Triglycerides_to_total_lipids_ratio_in_IDL	MS severity	rs7670060	4	99138417	T	G	0.910539	0.314069	-0.0133486	0.314069
filtered_GCST90451144_Triglycerides_to_total_lipids_ratio_in_IDL	MS severity	rs151421	4	102211053	G	T	-0.223233	0.767041	-0.0039932	0.767041
filtered_GCST90451144_Triglycerides_to_total_lipids_ratio_in_IDL	MS severity	rs680310	4	102245470	T	C	-0.546833	0.461294	-0.0100579	0.461292
filtered_GCST90451144_Triglycerides_to_total_lipids_ratio_in_IDL	MS severity	rs13107325	4	102267552	T	C	-0.361215	0.391194	-0.018331	0.391195	,LOC126807125,SLC39A8,BANK1,SLC39A8,NFKB1,SLC39A8,Intergenic,CA14,APH1A,C1orf54,C1orf51,MRPS21,PRPF3,RPRD2,TARS2,ECM1,ADAMTSL4,AL356356.1,SIX3,C1orf106,KIF21B,CACNA1S,BANK1,SLC39A8,NA,SLC39A8,UBE2D3,INTS3,SLC27A3,GATAD2B,DENND4B,CRTC2,SLC39A1,CREB3L4,JTB,RAB13,RPS27,NUP210L,TPM3,C1orf189,C1orf43,UBAP2L,HAX1
filtered_GCST90451144_Triglycerides_to_total_lipids_ratio_in_IDL	MS severity	rs35251672	4	119826547	T	G	-0.0219816	0.985501	0.00023609	0.985501
filtered_GCST90451144_Triglycerides_to_total_lipids_ratio_in_IDL	MS severity	rs7673619	4	119829261	T	C	0.0120178	0.992087	-0.0001288	0.992087
filtered_GCST90451144_Triglycerides_to_total_lipids_ratio_in_IDL	MS severity	rs809955	4	139953606	A	G	2.30711	0.0717414	-0.0226382	0.0717414	,MAML3,BC040304,MAML3,NA
filtered_GCST90451144_Triglycerides_to_total_lipids_ratio_in_IDL	MS severity	rs6535727	4	150279924	C	T	0.94002	0.365306	-0.0110128	0.365304
filtered_GCST90451144_Triglycerides_to_total_lipids_ratio_in_IDL	MS severity	rs11728745	4	150303098	T	C	1.09047	0.338558	0.0130385	0.338557	LRBA
filtered_GCST90451144_Triglycerides_to_total_lipids_ratio_in_IDL	MS severity	rs17035231	4	156779242	G	A	-1.89819	0.0810714	0.0237467	0.0810721
filtered_GCST90451144_Triglycerides_to_total_lipids_ratio_in_IDL	MS severity	rs6822892	4	156813523	G	A	-0.679935	0.552196	0.00718895	0.552197	,PDGFC
filtered_GCST90451144_Triglycerides_to_total_lipids_ratio_in_IDL	MS severity	rs13167327	5	38542305	C	A	1.62483	0.165435	-0.0173228	0.165435
filtered_GCST90451144_Triglycerides_to_total_lipids_ratio_in_IDL	MS severity	rs71627577	5	43125693	G	A	0.455626	0.745888	-0.0063926	0.745888
filtered_GCST90451144_Triglycerides_to_total_lipids_ratio_in_IDL	MS severity	rs1664793	5	53988790	C	T	-0.251667	0.843842	-0.0023784	0.843841
filtered_GCST90451144_Triglycerides_to_total_lipids_ratio_in_IDL	MS severity	rs67199213	5	53994818	G	A	0.457489	0.578991	0.00724768	0.578991
filtered_GCST90451144_Triglycerides_to_total_lipids_ratio_in_IDL	MS severity	rs154251	5	56531731	G	A	-0.487699	0.626165	-0.0056975	0.626166
filtered_GCST90451144_Triglycerides_to_total_lipids_ratio_in_IDL	MS severity	rs28650790	5	56565637	T	C	-0.216286	0.635392	-0.0070528	0.635392	,C5orf67
filtered_GCST90451144_Triglycerides_to_total_lipids_ratio_in_IDL	MS severity	rs4141129	5	57731490	C	T	0.644234	0.615268	0.00640398	0.615267
filtered_GCST90451144_Triglycerides_to_total_lipids_ratio_in_IDL	MS severity	rs4976033	5	68418419	G	A	0.331228	0.674126	0.00490824	0.674125	,PIK3R1,MARVELD2
filtered_GCST90451144_Triglycerides_to_total_lipids_ratio_in_IDL	MS severity	rs61616736	5	75018287	T	G	0.579028	0.480181	-0.0090927	0.48018
filtered_GCST90451144_Triglycerides_to_total_lipids_ratio_in_IDL	MS severity	rs12656840	5	75037328	G	T	0.371423	0.69573	-0.0078706	0.695729
filtered_GCST90451144_Triglycerides_to_total_lipids_ratio_in_IDL	MS severity	rs6867272	5	75102824	G	T	0.29801	0.464931	-0.0087436	0.46493
filtered_GCST90451144_Triglycerides_to_total_lipids_ratio_in_IDL	MS severity	rs10070119	5	75308130	T	C	0.335514	0.298802	-0.0121678	0.298804
filtered_GCST90451144_Triglycerides_to_total_lipids_ratio_in_IDL	MS severity	rs3846662	5	75355259	G	A	0.329783	0.26537	-0.012803	0.265371	,HMGCR
filtered_GCST90451144_Triglycerides_to_total_lipids_ratio_in_IDL	MS severity	rs73763102	5	75438071	C	T	0.66073	0.373971	-0.0182195	0.373972
filtered_GCST90451144_Triglycerides_to_total_lipids_ratio_in_IDL	MS severity	rs73124801	5	75681236	G	T	-0.309433	0.67917	0.00866551	0.67917
filtered_GCST90451144_Triglycerides_to_total_lipids_ratio_in_IDL	MS severity	rs258511	5	75758777	G	A	0.0144465	0.98545	0.000216	0.98545
filtered_GCST90451144_Triglycerides_to_total_lipids_ratio_in_IDL	MS severity	rs10055091	5	75820596	T	C	-0.451253	0.684342	0.0111222	0.684341
filtered_GCST90451144_Triglycerides_to_total_lipids_ratio_in_IDL	MS severity	rs10053349	5	79179600	C	T	-0.526971	0.472001	0.00845652	0.472002
filtered_GCST90451144_Triglycerides_to_total_lipids_ratio_in_IDL	MS severity	rs1045242	5	119393632	G	A	-1.22488	0.0733483	0.022965	0.0733486
filtered_GCST90451144_Triglycerides_to_total_lipids_ratio_in_IDL	MS severity	rs11740716	5	123365540	G	A	1.88845	0.109386	-0.0214634	0.109388
filtered_GCST90451144_Triglycerides_to_total_lipids_ratio_in_IDL	MS severity	rs7714655	5	123583048	C	T	0.896085	0.354444	-0.0107885	0.354446
filtered_GCST90451144_Triglycerides_to_total_lipids_ratio_in_IDL	MS severity	rs17150738	5	123779874	T	C	1.24688	0.303097	-0.0136156	0.303096
filtered_GCST90451144_Triglycerides_to_total_lipids_ratio_in_IDL	MS severity	rs7718024	5	132450187	C	T	0.391685	0.511446	0.00934377	0.511447
filtered_GCST90451144_Triglycerides_to_total_lipids_ratio_in_IDL	MS severity	rs2299015	5	132565805	G	T	1.11027	0.361743	0.013227	0.361744
filtered_GCST90451144_Triglycerides_to_total_lipids_ratio_in_IDL	MS severity	rs73271091	5	132978268	T	C	-0.211225	0.858855	0.00285346	0.858855
filtered_GCST90451144_Triglycerides_to_total_lipids_ratio_in_IDL	MS severity	rs4597955	5	148467710	A	G	-1.43417	0.218037	0.0154621	0.218035
filtered_GCST90451144_Triglycerides_to_total_lipids_ratio_in_IDL	MS severity	rs2926857	5	153862887	G	A	-0.250319	0.84614	0.00243885	0.84614
filtered_GCST90451144_Triglycerides_to_total_lipids_ratio_in_IDL	MS severity	rs2946173	5	158497272	T	G	-2.44368	0.0446359	-0.0284933	0.0446365
filtered_GCST90451144_Triglycerides_to_total_lipids_ratio_in_IDL	MS severity	rs2963472	5	158572014	A	G	-1.03497	0.182538	-0.0187384	0.182539	LOC101927697,EBF1,EBF1
filtered_GCST90451144_Triglycerides_to_total_lipids_ratio_in_IDL	MS severity	rs41302869	6	7250406	G	A	0.809107	0.505782	-0.01032	0.50578
filtered_GCST90451144_Triglycerides_to_total_lipids_ratio_in_IDL	MS severity	rs2235215	6	16130925	C	T	0.0132697	0.988998	0.00016986	0.988998	,MYLIP
filtered_GCST90451144_Triglycerides_to_total_lipids_ratio_in_IDL	MS severity	rs7755830	6	20634655	C	T	1.86564	0.104698	-0.0188144	0.104698
filtered_GCST90451144_Triglycerides_to_total_lipids_ratio_in_IDL	MS severity	rs2032444	6	26046516	G	T	0.313418	0.749837	0.0039002	0.749837
filtered_GCST90451144_Triglycerides_to_total_lipids_ratio_in_IDL	MS severity	rs1061482	6	26086471	T	G	0.221101	0.855139	0.00214108	0.855138
filtered_GCST90451144_Triglycerides_to_total_lipids_ratio_in_IDL	MS severity	rs1800562	6	26092913	A	G	0.086296	0.887418	0.0034072	0.887418	,HFE,HFE,HIST1H4C,intergenic
filtered_GCST90451144_Triglycerides_to_total_lipids_ratio_in_IDL	MS severity	rs67652222	6	27618441	T	C	0.0157405	0.988041	-0.0003054	0.988041
filtered_GCST90451144_Triglycerides_to_total_lipids_ratio_in_IDL	MS severity	rs200971	6	27891126	T	C	-1.51258	0.137605	0.0195002	0.137607
filtered_GCST90451144_Triglycerides_to_total_lipids_ratio_in_IDL	MS severity	rs66886492	6	28121953	T	C	0.10969	0.910131	-0.0022946	0.910131	ZSCAN16-AS1,
filtered_GCST90451144_Triglycerides_to_total_lipids_ratio_in_IDL	MS severity	rs3130887	6	28976309	T	G	0.0903525	0.919712	-0.0019976	0.919712
filtered_GCST90451144_Triglycerides_to_total_lipids_ratio_in_IDL	MS severity	rs1234844	6	29484359	G	T	0.208831	0.815986	-0.0045418	0.815986
filtered_GCST90451144_Triglycerides_to_total_lipids_ratio_in_IDL	MS severity	rs2747467	6	29691347	G	A	0.247851	0.760727	-0.0037101	0.760727
filtered_GCST90451144_Triglycerides_to_total_lipids_ratio_in_IDL	MS severity	rs3823355	6	29974306	T	C	-1.93002	0.143756	-0.0195386	0.143756	HCG9,HLA-A,HCG9
filtered_GCST90451144_Triglycerides_to_total_lipids_ratio_in_IDL	MS severity	rs9263565	6	31101712	T	G	0.0999268	0.890481	-0.0016245	0.890481
filtered_GCST90451144_Triglycerides_to_total_lipids_ratio_in_IDL	MS severity	rs2535280	6	31104104	C	T	0.100743	0.889704	-0.0016253	0.889704
filtered_GCST90451144_Triglycerides_to_total_lipids_ratio_in_IDL	MS severity	rs6937752	6	31180829	T	C	-1.13618	0.146419	-0.0172989	0.146416
filtered_GCST90451144_Triglycerides_to_total_lipids_ratio_in_IDL	MS severity	rs6930438	6	31206109	G	T	-0.955825	0.120878	-0.0224554	0.120879
filtered_GCST90451144_Triglycerides_to_total_lipids_ratio_in_IDL	MS severity	rs17192190	6	31262498	G	A	-0.405506	0.432929	-0.0139763	0.432928
filtered_GCST90451144_Triglycerides_to_total_lipids_ratio_in_IDL	MS severity	rs2523503	6	31545782	A	C	0.310554	0.705603	0.00567215	0.705603	NFKBIL1
filtered_GCST90451144_Triglycerides_to_total_lipids_ratio_in_IDL	MS severity	rs9391877	6	32471090	T	G	-1.51417	0.101297	-0.0229302	0.101297
filtered_GCST90451144_Triglycerides_to_total_lipids_ratio_in_IDL	MS severity	rs5021726	6	32610704	C	T	-0.765374	0.0936997	-0.0202922	0.0936996
filtered_GCST90451144_Triglycerides_to_total_lipids_ratio_in_IDL	MS severity	rs3130186	6	33088430	T	C	0.273316	0.758799	0.00400217	0.758798
filtered_GCST90451144_Triglycerides_to_total_lipids_ratio_in_IDL	MS severity	rs6905288	6	43791136	A	G	-0.498883	0.247634	-0.0133306	0.247636	,VEGFA,NA
filtered_GCST90451144_Triglycerides_to_total_lipids_ratio_in_IDL	MS severity	rs9367176	6	43826121	T	C	-0.378869	0.707441	0.00471794	0.707441
filtered_GCST90451144_Triglycerides_to_total_lipids_ratio_in_IDL	MS severity	rs1317983	6	43838598	C	T	-1.00672	0.315313	-0.0127936	0.315315	VEGFA,,VEGFA,LINC01512
filtered_GCST90451144_Triglycerides_to_total_lipids_ratio_in_IDL	MS severity	rs9382175	6	53084671	C	A	-1.26573	0.329318	0.0141878	0.329318
filtered_GCST90451144_Triglycerides_to_total_lipids_ratio_in_IDL	MS severity	rs8180632	6	108808481	T	C	-1.19135	0.226431	0.0142617	0.226432
filtered_GCST90451144_Triglycerides_to_total_lipids_ratio_in_IDL	MS severity	rs57803	6	111291356	A	G	-0.533974	0.655666	0.00670052	0.655667
filtered_GCST90451144_Triglycerides_to_total_lipids_ratio_in_IDL	MS severity	rs72959041	6	127133748	A	G	0.299759	0.609032	0.0134426	0.609033	,RSPO3,NA
filtered_GCST90451144_Triglycerides_to_total_lipids_ratio_in_IDL	MS severity	rs607342	6	139509081	C	A	1.08751	0.0694932	-0.0213099	0.0694932
filtered_GCST90451144_Triglycerides_to_total_lipids_ratio_in_IDL	MS severity	rs9403170	6	140283776	G	T	-0.144417	0.876967	0.00220579	0.876967
filtered_GCST90451144_Triglycerides_to_total_lipids_ratio_in_IDL	MS severity	rs1281948	6	153147671	T	C	0.684461	0.512837	-0.0076092	0.512839
filtered_GCST90451144_Triglycerides_to_total_lipids_ratio_in_IDL	MS severity	rs315428	6	153193876	C	T	-0.295217	0.810494	-0.0033343	0.810495
filtered_GCST90451144_Triglycerides_to_total_lipids_ratio_in_IDL	MS severity	rs4646272	6	160130061	G	T	-0.302476	0.760496	0.00729031	0.760496
filtered_GCST90451144_Triglycerides_to_total_lipids_ratio_in_IDL	MS severity	rs41272086	6	160587614	A	G	-0.157926	0.698922	-0.007565	0.698921	,LPA
filtered_GCST90451144_Triglycerides_to_total_lipids_ratio_in_IDL	MS severity	rs13235365	7	6416460	T	C	0.419122	0.651393	-0.0060413	0.651392	DAGLB
filtered_GCST90451144_Triglycerides_to_total_lipids_ratio_in_IDL	MS severity	rs38195	7	15865563	G	T	1.0357	0.384791	-0.0105457	0.38479
filtered_GCST90451144_Triglycerides_to_total_lipids_ratio_in_IDL	MS severity	rs4410790	7	17244953	C	T	0.0168056	0.980345	0.00028948	0.980345	,AHR,AGR3,AHR
filtered_GCST90451144_Triglycerides_to_total_lipids_ratio_in_IDL	MS severity	rs1404414	7	17826764	T	C	0.294714	0.613053	0.00581179	0.613054
filtered_GCST90451144_Triglycerides_to_total_lipids_ratio_in_IDL	MS severity	rs10242866	7	17880990	T	C	0.3189	0.563793	0.00671164	0.563792	,SNX13
filtered_GCST90451144_Triglycerides_to_total_lipids_ratio_in_IDL	MS severity	rs4722551	7	25952206	C	T	-0.318363	0.430673	0.0122932	0.430673	,RPL7AP38,MIR148A,NFE2L3,NFE2L3,intergenic,MIR148A
filtered_GCST90451144_Triglycerides_to_total_lipids_ratio_in_IDL	MS severity	rs2699805	7	26354677	A	G	-1.22445	0.0998616	0.0194297	0.0998606	SNX10,
filtered_GCST90451144_Triglycerides_to_total_lipids_ratio_in_IDL	MS severity	rs520161	7	28171041	C	T	-0.20262	0.839226	0.0025826	0.839227	,JAZF1
filtered_GCST90451144_Triglycerides_to_total_lipids_ratio_in_IDL	MS severity	rs41279633	7	44541277	T	G	-0.724995	0.246058	0.0181757	0.246058	,NPC1L1
filtered_GCST90451144_Triglycerides_to_total_lipids_ratio_in_IDL	MS severity	rs7785231	7	44782138	G	A	-0.369123	0.769692	0.00354445	0.769692
filtered_GCST90451144_Triglycerides_to_total_lipids_ratio_in_IDL	MS severity	rs12699100	7	71842673	C	T	1.15934	0.238588	-0.0149768	0.238586
filtered_GCST90451144_Triglycerides_to_total_lipids_ratio_in_IDL	MS severity	rs1178947	7	73435848	C	T	-0.353014	0.05479	0.0282949	0.0547898
filtered_GCST90451144_Triglycerides_to_total_lipids_ratio_in_IDL	MS severity	rs13239670	7	73644689	C	T	-0.600559	0.0913717	0.0199421	0.0913709	MLXIPL
filtered_GCST90451144_Triglycerides_to_total_lipids_ratio_in_IDL	MS severity	rs304735	7	80326408	C	T	-2.07656	0.070434	-0.0228268	0.0704339
filtered_GCST90451144_Triglycerides_to_total_lipids_ratio_in_IDL	MS severity	rs11773696	7	100765818	T	C	0.520612	0.490579	0.00877716	0.490578
filtered_GCST90451144_Triglycerides_to_total_lipids_ratio_in_IDL	MS severity	rs10953303	7	100767990	T	G	0.286837	0.752926	0.00418518	0.752926
filtered_GCST90451144_Triglycerides_to_total_lipids_ratio_in_IDL	MS severity	rs12705090	7	100870078	T	C	2.21123	0.0117257	-0.0374362	0.0117258
filtered_GCST90451144_Triglycerides_to_total_lipids_ratio_in_IDL	MS severity	rs1049618	7	116918662	A	G	-0.864909	0.432946	0.00920808	0.432947
filtered_GCST90451144_Triglycerides_to_total_lipids_ratio_in_IDL	MS severity	rs4731701	7	130746171	T	C	0.209527	0.63176	-0.0056147	0.631761	KLF14,
filtered_GCST90451144_Triglycerides_to_total_lipids_ratio_in_IDL	MS severity	rs11764186	7	150588666	A	G	0.223545	0.799067	0.00347411	0.799066
filtered_GCST90451144_Triglycerides_to_total_lipids_ratio_in_IDL	MS severity	rs13226396	7	150597899	T	C	0.235245	0.790368	0.00363527	0.790367
filtered_GCST90451144_Triglycerides_to_total_lipids_ratio_in_IDL	MS severity	rs2928617	8	6707006	C	T	0.277965	0.806652	-0.0030035	0.806652
filtered_GCST90451144_Triglycerides_to_total_lipids_ratio_in_IDL	MS severity	rs11785268	8	8951185	T	C	-0.153561	0.905728	-0.0015057	0.905728
filtered_GCST90451144_Triglycerides_to_total_lipids_ratio_in_IDL	MS severity	rs330941	8	9161147	C	T	-0.773644	0.426982	0.00974219	0.426983	RP11-10A14.4
filtered_GCST90451144_Triglycerides_to_total_lipids_ratio_in_IDL	MS severity	rs4841132	8	9326086	G	A	-0.0766706	0.802057	0.00520752	0.802057	,RP11-115J16.1,PPP1R3B,TNKS,LOC157273,PPP1R3B,LOC157273,PP1R3B,RP-11-115J16.1
filtered_GCST90451144_Triglycerides_to_total_lipids_ratio_in_IDL	MS severity	rs6601302	8	9381948	G	T	-1.06983	0.0987356	-0.0225309	0.0987351
filtered_GCST90451144_Triglycerides_to_total_lipids_ratio_in_IDL	MS severity	rs10107887	8	9507154	C	T	-1.18658	0.100239	0.0200797	0.100241
filtered_GCST90451144_Triglycerides_to_total_lipids_ratio_in_IDL	MS severity	rs35316422	8	9717619	T	G	-0.604089	0.557147	-0.0071221	0.557146
filtered_GCST90451144_Triglycerides_to_total_lipids_ratio_in_IDL	MS severity	rs2048655	8	9788052	T	G	-1.06246	0.304563	0.0130642	0.304561
filtered_GCST90451144_Triglycerides_to_total_lipids_ratio_in_IDL	MS severity	rs59099085	8	9816757	T	G	-1.71055	0.163011	0.0206172	0.163013
filtered_GCST90451144_Triglycerides_to_total_lipids_ratio_in_IDL	MS severity	rs11778570	8	9970768	T	C	-1.53311	0.0715193	0.0220659	0.0715195
filtered_GCST90451144_Triglycerides_to_total_lipids_ratio_in_IDL	MS severity	rs2661754	8	10055852	T	C	-0.82669	0.418519	-0.0127321	0.418519
filtered_GCST90451144_Triglycerides_to_total_lipids_ratio_in_IDL	MS severity	rs4840462	8	10059249	C	T	-0.918645	0.462087	-0.008878	0.462089
filtered_GCST90451144_Triglycerides_to_total_lipids_ratio_in_IDL	MS severity	rs9329221	8	10382692	T	G	-1.49471	0.121016	0.0179521	0.121016	intergenic
filtered_GCST90451144_Triglycerides_to_total_lipids_ratio_in_IDL	MS severity	rs9650650	8	10390466	T	C	-1.91717	0.0497596	0.0235492	0.0497588	MSRA
filtered_GCST90451144_Triglycerides_to_total_lipids_ratio_in_IDL	MS severity	rs12541491	8	10392538	T	C	-2.17287	0.0312091	0.0258478	0.0312084
filtered_GCST90451144_Triglycerides_to_total_lipids_ratio_in_IDL	MS severity	rs718742	8	10756765	G	T	0.317159	0.641158	0.00601756	0.641159
filtered_GCST90451144_Triglycerides_to_total_lipids_ratio_in_IDL	MS severity	rs11781155	8	11060050	T	C	-2.06333	0.0775057	-0.020612	0.0775059
filtered_GCST90451144_Triglycerides_to_total_lipids_ratio_in_IDL	MS severity	rs10093053	8	11179678	C	T	-2.13447	0.0838482	-0.0201569	0.0838492
filtered_GCST90451144_Triglycerides_to_total_lipids_ratio_in_IDL	MS severity	rs9650661	8	11569624	T	G	-0.561365	0.596005	-0.0061123	0.596005
filtered_GCST90451144_Triglycerides_to_total_lipids_ratio_in_IDL	MS severity	rs35373084	8	11599739	C	T	-0.884209	0.352441	0.0108	0.352439	LINC00208
filtered_GCST90451144_Triglycerides_to_total_lipids_ratio_in_IDL	MS severity	rs6601637	8	11958011	C	T	-1.37327	0.27585	-0.0137047	0.27585
filtered_GCST90451144_Triglycerides_to_total_lipids_ratio_in_IDL	MS severity	rs10085966	8	19718937	T	C	0.58011	0.279396	-0.0126051	0.279398
filtered_GCST90451144_Triglycerides_to_total_lipids_ratio_in_IDL	MS severity	rs10749625	8	19777606	C	T	0.40325	0.402845	-0.0098528	0.402847
filtered_GCST90451144_Triglycerides_to_total_lipids_ratio_in_IDL	MS severity	rs4921677	8	19790880	T	C	0.995539	0.0865724	-0.0199266	0.086574
filtered_GCST90451144_Triglycerides_to_total_lipids_ratio_in_IDL	MS severity	rs4518684	8	19871304	G	T	-0.259484	0.703118	0.00546065	0.703119
filtered_GCST90451144_Triglycerides_to_total_lipids_ratio_in_IDL	MS severity	rs13439782	8	20072267	G	T	0.209626	0.249085	-0.0146536	0.249085
filtered_GCST90451144_Triglycerides_to_total_lipids_ratio_in_IDL	MS severity	rs57499165	8	20124419	T	C	-1.23291	0.291323	0.0189228	0.291323
filtered_GCST90451144_Triglycerides_to_total_lipids_ratio_in_IDL	MS severity	rs73210895	8	20163694	G	T	0.618607	0.525627	-0.0076802	0.525627
filtered_GCST90451144_Triglycerides_to_total_lipids_ratio_in_IDL	MS severity	rs11781439	8	20716243	A	C	0.596881	0.475938	0.0107016	0.475941
filtered_GCST90451144_Triglycerides_to_total_lipids_ratio_in_IDL	MS severity	rs7461812	8	31066413	T	C	0.725173	0.554081	-0.0070956	0.554082
filtered_GCST90451144_Triglycerides_to_total_lipids_ratio_in_IDL	MS severity	rs17182002	8	38470112	A	C	0.458772	0.628691	0.00570497	0.628691
filtered_GCST90451144_Triglycerides_to_total_lipids_ratio_in_IDL	MS severity	rs755223	8	63805562	C	A	0.852515	0.361922	-0.0105491	0.361924
filtered_GCST90451144_Triglycerides_to_total_lipids_ratio_in_IDL	MS severity	rs72665716	8	70435943	C	T	0.476217	0.685995	0.00692382	0.685994
filtered_GCST90451144_Triglycerides_to_total_lipids_ratio_in_IDL	MS severity	rs1375648	8	75606898	C	T	1.13652	0.317562	0.0146443	0.317563
filtered_GCST90451144_Triglycerides_to_total_lipids_ratio_in_IDL	MS severity	rs581610	8	102913808	A	G	-1.36556	0.189567	0.0194389	0.189568
filtered_GCST90451144_Triglycerides_to_total_lipids_ratio_in_IDL	MS severity	rs17320616	8	125444134	G	A	-0.317605	0.733624	-0.0050444	0.733624
filtered_GCST90451144_Triglycerides_to_total_lipids_ratio_in_IDL	MS severity	rs2954038	8	125495147	A	C	-0.194144	0.375162	0.0109506	0.375161	,NSMCE2,KIAA0196,TRIB1,RP11-136O12.2
filtered_GCST90451144_Triglycerides_to_total_lipids_ratio_in_IDL	MS severity	rs4360309	8	125511281	T	C	-0.212387	0.687285	-0.0045892	0.687285	,AC091114.1,RP11-136O12.2,LINC00861,TRIB1
filtered_GCST90451144_Triglycerides_to_total_lipids_ratio_in_IDL	MS severity	rs2124037	8	125556113	T	C	-1.13722	0.214396	0.0146294	0.214397
filtered_GCST90451144_Triglycerides_to_total_lipids_ratio_in_IDL	MS severity	rs643531	9	15296036	A	C	0.165348	0.882582	0.0024477	0.882582	,TTC39B
filtered_GCST90451144_Triglycerides_to_total_lipids_ratio_in_IDL	MS severity	rs2181028	9	35734906	G	T	0.440479	0.699138	0.00581327	0.699137
filtered_GCST90451144_Triglycerides_to_total_lipids_ratio_in_IDL	MS severity	rs2780103	9	83959653	T	C	-0.310784	0.676734	0.00538212	0.676733
filtered_GCST90451144_Triglycerides_to_total_lipids_ratio_in_IDL	MS severity	rs796003	9	83980886	T	G	-0.239792	0.743928	0.00421122	0.743928
filtered_GCST90451144_Triglycerides_to_total_lipids_ratio_in_IDL	MS severity	rs7042552	9	89571543	T	C	0.160111	0.868106	0.00195103	0.868106
filtered_GCST90451144_Triglycerides_to_total_lipids_ratio_in_IDL	MS severity	rs7030895	9	89574598	C	A	0.202883	0.829749	0.00250307	0.82975	SEMA4D,GADD45G,
filtered_GCST90451144_Triglycerides_to_total_lipids_ratio_in_IDL	MS severity	rs1571535	9	89600819	C	T	0.161167	0.867413	0.00194001	0.867412
filtered_GCST90451144_Triglycerides_to_total_lipids_ratio_in_IDL	MS severity	rs10491806	9	92521930	G	A	0.82075	0.452476	0.0115093	0.452476
filtered_GCST90451144_Triglycerides_to_total_lipids_ratio_in_IDL	MS severity	rs1326775	9	92597273	T	C	0.47262	0.676613	0.00631841	0.676614
filtered_GCST90451144_Triglycerides_to_total_lipids_ratio_in_IDL	MS severity	rs10992461	9	92774520	T	G	0.971218	0.387006	0.013022	0.387005
filtered_GCST90451144_Triglycerides_to_total_lipids_ratio_in_IDL	MS severity	rs2487060	9	104862102	C	T	0.423387	0.750885	-0.0062382	0.750884
filtered_GCST90451144_Triglycerides_to_total_lipids_ratio_in_IDL	MS severity	rs10980064	9	109815198	A	G	1.57821	0.182786	-0.0155416	0.182786
filtered_GCST90451144_Triglycerides_to_total_lipids_ratio_in_IDL	MS severity	rs7863655	9	110485114	A	G	-0.678775	0.443078	-0.0119011	0.443079
filtered_GCST90451144_Triglycerides_to_total_lipids_ratio_in_IDL	MS severity	rs1044531	9	114336370	T	C	-0.340997	0.812019	0.0050042	0.812019
filtered_GCST90451144_Triglycerides_to_total_lipids_ratio_in_IDL	MS severity	rs2073870	9	133208193	G	T	-0.538568	0.544232	0.00953513	0.544234
filtered_GCST90451144_Triglycerides_to_total_lipids_ratio_in_IDL	MS severity	rs8176672	9	133266772	T	C	-0.649507	0.28103	-0.0228916	0.281031	,ABO
filtered_GCST90451144_Triglycerides_to_total_lipids_ratio_in_IDL	MS severity	rs11145919	9	136408074	T	G	0.870788	0.447952	0.00970275	0.447954
filtered_GCST90451144_Triglycerides_to_total_lipids_ratio_in_IDL	MS severity	rs1369860	10	50363819	G	A	-0.658014	0.467498	0.0100463	0.467498
filtered_GCST90451144_Triglycerides_to_total_lipids_ratio_in_IDL	MS severity	rs34672995	10	50426608	C	T	-0.630921	0.478094	0.00966092	0.478096
filtered_GCST90451144_Triglycerides_to_total_lipids_ratio_in_IDL	MS severity	rs35988619	10	62434155	C	T	-0.555031	0.660291	0.0108317	0.660291
filtered_GCST90451144_Triglycerides_to_total_lipids_ratio_in_IDL	MS severity	rs1960738	10	63046534	G	T	-0.812559	0.421563	0.014896	0.421563
filtered_GCST90451144_Triglycerides_to_total_lipids_ratio_in_IDL	MS severity	rs67869451	10	63101377	T	G	-1.26203	0.11342	-0.0236729	0.113421
filtered_GCST90451144_Triglycerides_to_total_lipids_ratio_in_IDL	MS severity	rs10995477	10	63250912	C	T	-0.172236	0.537331	0.00714348	0.53733	,JMJD1C
filtered_GCST90451144_Triglycerides_to_total_lipids_ratio_in_IDL	MS severity	rs10822160	10	63353036	G	T	-0.144557	0.60438	0.00598114	0.604381
filtered_GCST90451144_Triglycerides_to_total_lipids_ratio_in_IDL	MS severity	rs10761779	10	63515167	G	A	-0.13944	0.613113	0.00580292	0.613112	,JMJD1C,REEP3
filtered_GCST90451144_Triglycerides_to_total_lipids_ratio_in_IDL	MS severity	rs7077812	10	79336314	C	T	0.0639261	0.948148	0.00091492	0.948148	PPIF,
filtered_GCST90451144_Triglycerides_to_total_lipids_ratio_in_IDL	MS severity	rs11186882	10	92264888	T	C	1.2995	0.215362	0.0313204	0.215363
filtered_GCST90451144_Triglycerides_to_total_lipids_ratio_in_IDL	MS severity	rs10882096	10	92641629	T	G	0.719162	0.571385	-0.0070265	0.571386
filtered_GCST90451144_Triglycerides_to_total_lipids_ratio_in_IDL	MS severity	rs4919257	10	93552207	A	G	-0.621567	0.413545	0.0120569	0.413546
filtered_GCST90451144_Triglycerides_to_total_lipids_ratio_in_IDL	MS severity	rs10787430	10	112192480	T	C	0.371362	0.650825	0.0057131	0.650826
filtered_GCST90451144_Triglycerides_to_total_lipids_ratio_in_IDL	MS severity	rs12415159	10	112219092	G	A	-0.289658	0.637935	-0.0078167	0.637936	GPAM,TECTB,
filtered_GCST90451144_Triglycerides_to_total_lipids_ratio_in_IDL	MS severity	rs61875119	10	112990621	A	G	0.532864	0.605919	0.00702001	0.605918
filtered_GCST90451144_Triglycerides_to_total_lipids_ratio_in_IDL	MS severity	rs10787516	10	114054165	T	C	-0.139625	0.898894	0.0014631	0.898894
filtered_GCST90451144_Triglycerides_to_total_lipids_ratio_in_IDL	MS severity	rs2748391	10	132345217	G	A	-1.83249	0.144305	-0.0187898	0.144305
filtered_GCST90451144_Triglycerides_to_total_lipids_ratio_in_IDL	MS severity	rs6486122	11	13339977	T	C	-1.06795	0.217535	-0.0151517	0.217536	ARNTL,
filtered_GCST90451144_Triglycerides_to_total_lipids_ratio_in_IDL	MS severity	rs11600815	11	14775681	A	G	-1.03729	0.35169	0.0263164	0.35169
filtered_GCST90451144_Triglycerides_to_total_lipids_ratio_in_IDL	MS severity	rs11029441	11	26257598	C	T	-1.39516	0.199387	-0.0266114	0.199387
filtered_GCST90451144_Triglycerides_to_total_lipids_ratio_in_IDL	MS severity	rs17309930	11	27726946	A	C	0.373853	0.639726	0.00688936	0.639726	,BDNF
filtered_GCST90451144_Triglycerides_to_total_lipids_ratio_in_IDL	MS severity	rs7930981	11	29138752	A	C	-0.168063	0.884544	0.00263778	0.884544
filtered_GCST90451144_Triglycerides_to_total_lipids_ratio_in_IDL	MS severity	rs10838681	11	47253513	A	G	0.0447672	0.94197	-0.0009482	0.94197	,NR1H3
filtered_GCST90451144_Triglycerides_to_total_lipids_ratio_in_IDL	MS severity	rs10769255	11	47345820	T	C	0.891107	0.2334	-0.0180327	0.2334	,MYBPC3,Intergenic
filtered_GCST90451144_Triglycerides_to_total_lipids_ratio_in_IDL	MS severity	rs12787646	11	47648113	C	T	1.08672	0.230914	0.0144324	0.230916	MTCH2,
filtered_GCST90451144_Triglycerides_to_total_lipids_ratio_in_IDL	MS severity	rs4938863	11	57359234	G	A	1.11452	0.312031	-0.0166453	0.312034
filtered_GCST90451144_Triglycerides_to_total_lipids_ratio_in_IDL	MS severity	rs11229043	11	57503531	T	C	0.463372	0.678996	0.00711967	0.678996	Intergenic
filtered_GCST90451144_Triglycerides_to_total_lipids_ratio_in_IDL	MS severity	rs174528	11	61776027	C	T	0.247049	0.0905456	0.0201932	0.0905462	,MYRF,FADS2,FADS1,FADS2
filtered_GCST90451144_Triglycerides_to_total_lipids_ratio_in_IDL	MS severity	rs7109767	11	62274865	C	A	1.76762	0.0888797	-0.0241857	0.0888809
filtered_GCST90451144_Triglycerides_to_total_lipids_ratio_in_IDL	MS severity	rs35169799	11	64263769	T	C	-1.06156	0.146257	-0.0341986	0.146258	PLCB3,,NA
filtered_GCST90451144_Triglycerides_to_total_lipids_ratio_in_IDL	MS severity	rs11227260	11	65693687	T	G	-0.646741	0.351852	-0.0111427	0.351851	KAT5
filtered_GCST90451144_Triglycerides_to_total_lipids_ratio_in_IDL	MS severity	rs10750766	11	65706327	A	C	0.00648004	0.991497	0.00013584	0.991497	,intergenic,KAT5,EHBP1L1
filtered_GCST90451144_Triglycerides_to_total_lipids_ratio_in_IDL	MS severity	rs499974	11	75743976	A	C	-1.05546	0.0274795	-0.0330052	0.0274797	,RN7SL786P,MOGAT2,DGAT2
filtered_GCST90451144_Triglycerides_to_total_lipids_ratio_in_IDL	MS severity	rs7112766	11	92938855	T	G	-1.0718	0.286558	-0.013187	0.286556
filtered_GCST90451144_Triglycerides_to_total_lipids_ratio_in_IDL	MS severity	rs11226119	11	104028546	T	C	0.756448	0.506957	0.0105237	0.506957
filtered_GCST90451144_Triglycerides_to_total_lipids_ratio_in_IDL	MS severity	rs7952521	11	116514637	A	G	0.423908	0.581639	-0.0108113	0.58164
filtered_GCST90451144_Triglycerides_to_total_lipids_ratio_in_IDL	MS severity	rs4938294	11	116644703	T	C	-0.13499	0.885754	0.002148	0.885755
filtered_GCST90451144_Triglycerides_to_total_lipids_ratio_in_IDL	MS severity	rs567599	11	116651848	T	G	-0.307519	0.15875	-0.0267228	0.15875
filtered_GCST90451144_Triglycerides_to_total_lipids_ratio_in_IDL	MS severity	rs61905066	11	116700892	G	A	0.11507	0.578923	0.0130777	0.578924
filtered_GCST90451144_Triglycerides_to_total_lipids_ratio_in_IDL	MS severity	rs2160669	11	116776891	T	C	0.0321071	0.785119	-0.0059685	0.785119	,ZNF259,APOA5,A4,C3,A1,APOA5
filtered_GCST90451144_Triglycerides_to_total_lipids_ratio_in_IDL	MS severity	rs11823543	11	116778419	A	G	-0.163692	0.312095	-0.0230978	0.312095	,ZNF259
filtered_GCST90451144_Triglycerides_to_total_lipids_ratio_in_IDL	MS severity	rs593245	11	117312934	T	C	-0.765936	0.298495	0.0121561	0.298494
filtered_GCST90451144_Triglycerides_to_total_lipids_ratio_in_IDL	MS severity	rs11216393	11	117443337	A	G	-0.336194	0.749557	-0.0059223	0.749557
filtered_GCST90451144_Triglycerides_to_total_lipids_ratio_in_IDL	MS severity	rs9332871	11	118523141	T	G	0.319125	0.804036	0.00615075	0.804036
filtered_GCST90451144_Triglycerides_to_total_lipids_ratio_in_IDL	MS severity	rs2370513	12	2360864	G	A	2.22044	0.0725639	-0.0228543	0.0725647
filtered_GCST90451144_Triglycerides_to_total_lipids_ratio_in_IDL	MS severity	rs2532494	12	6482415	T	C	-0.13404	0.911807	0.00129663	0.911808
filtered_GCST90451144_Triglycerides_to_total_lipids_ratio_in_IDL	MS severity	rs11055887	12	14264245	A	G	0.434831	0.724646	-0.0051725	0.724647	NA
filtered_GCST90451144_Triglycerides_to_total_lipids_ratio_in_IDL	MS severity	rs7134375	12	20320824	A	C	-1.84551	0.00746484	0.0309898	0.0074648	,RP11-284H19.1,PDE3A
filtered_GCST90451144_Triglycerides_to_total_lipids_ratio_in_IDL	MS severity	rs11045182	12	20342724	T	G	-1.58562	0.204714	0.015719	0.204716
filtered_GCST90451144_Triglycerides_to_total_lipids_ratio_in_IDL	MS severity	rs4149056	12	21178615	C	T	1.24638	0.0553088	0.0300479	0.0553094	SLCO1B1,,LST-3TM12,LST-3TM12,SLCO1B1,SLCO1A2
filtered_GCST90451144_Triglycerides_to_total_lipids_ratio_in_IDL	MS severity	rs10842705	12	26316083	G	A	-0.955784	0.346455	-0.0129287	0.346455
filtered_GCST90451144_Triglycerides_to_total_lipids_ratio_in_IDL	MS severity	rs1468993	12	45761362	C	T	-0.687063	0.560878	0.00684487	0.56088	ARID2,SCAF11,SLC38A1,
filtered_GCST90451144_Triglycerides_to_total_lipids_ratio_in_IDL	MS severity	rs55939211	12	50512307	G	A	1.32711	0.207206	0.0154896	0.207207	DIP2B
filtered_GCST90451144_Triglycerides_to_total_lipids_ratio_in_IDL	MS severity	rs7960015	12	50751411	A	G	1.42478	0.127042	0.0188642	0.127042
filtered_GCST90451144_Triglycerides_to_total_lipids_ratio_in_IDL	MS severity	rs3817536	12	53115909	C	T	-0.434269	0.472593	0.0108523	0.472593
filtered_GCST90451144_Triglycerides_to_total_lipids_ratio_in_IDL	MS severity	rs11615693	12	62299854	T	C	-1.90035	0.104674	0.0298264	0.104674
filtered_GCST90451144_Triglycerides_to_total_lipids_ratio_in_IDL	MS severity	rs73139054	12	62448447	C	T	-1.58257	0.150541	0.0218668	0.150541
filtered_GCST90451144_Triglycerides_to_total_lipids_ratio_in_IDL	MS severity	rs2971575	12	102387101	A	G	-0.566939	0.653242	-0.0053252	0.653241
filtered_GCST90451144_Triglycerides_to_total_lipids_ratio_in_IDL	MS severity	rs10467029	12	106684670	T	C	-0.752108	0.440885	-0.0092659	0.440884
filtered_GCST90451144_Triglycerides_to_total_lipids_ratio_in_IDL	MS severity	rs10861679	12	106929137	C	T	0.267072	0.756052	0.00396644	0.756053
filtered_GCST90451144_Triglycerides_to_total_lipids_ratio_in_IDL	MS severity	rs10774623	12	111395785	G	A	1.41938	0.125261	-0.0225363	0.125262
filtered_GCST90451144_Triglycerides_to_total_lipids_ratio_in_IDL	MS severity	rs653178	12	111569952	T	C	0.139245	0.739124	-0.0038128	0.739124	,SH2B3,ATXN2,ATXN2,SH2B3,ATXN2,SH2B3,SH2B3,ALDH2,ATXN2,SH2B3,BRAP,ACAD10,ALDH2,TMEM116,NAA25,ATXN2,MAPKAPK5,ERP29,RP11-162P23.2,ATXN2,SH2B3,LNK,ATXN2,PTPN11
filtered_GCST90451144_Triglycerides_to_total_lipids_ratio_in_IDL	MS severity	rs11066044	12	111845742	T	C	1.45201	0.154091	-0.0226278	0.154091
filtered_GCST90451144_Triglycerides_to_total_lipids_ratio_in_IDL	MS severity	rs60661425	12	111851023	T	C	1.4398	0.154091	-0.0226278	0.154091
filtered_GCST90451144_Triglycerides_to_total_lipids_ratio_in_IDL	MS severity	rs2339941	12	112052960	T	G	1.41741	0.15061	-0.0225114	0.150609
filtered_GCST90451144_Triglycerides_to_total_lipids_ratio_in_IDL	MS severity	rs10773000	12	123251537	T	G	-0.720548	0.36301	0.0110339	0.363006	,C12orf65
filtered_GCST90451144_Triglycerides_to_total_lipids_ratio_in_IDL	MS severity	rs7133378	12	123924955	A	G	0.0753429	0.902789	-0.0015003	0.902789	,DNAH10,CCDC92,CCDC92,DNAH10,DNAH10,CCDC92-DNAH10,NA,CCDC92
filtered_GCST90451144_Triglycerides_to_total_lipids_ratio_in_IDL	MS severity	rs11057450	12	124100790	A	G	-0.0931453	0.935808	0.00098064	0.935808	FAM101A,
filtered_GCST90451144_Triglycerides_to_total_lipids_ratio_in_IDL	MS severity	rs9596207	13	49887154	A	G	1.86316	0.15547	-0.0181288	0.155471
filtered_GCST90451144_Triglycerides_to_total_lipids_ratio_in_IDL	MS severity	rs7991426	13	98990475	T	C	2.59028	0.0138286	0.0313338	0.0138289
filtered_GCST90451144_Triglycerides_to_total_lipids_ratio_in_IDL	MS severity	rs7140110	13	113841051	C	T	0.918972	0.344596	0.0121557	0.344596	,GAS6,GAS6-AS1
filtered_GCST90451144_Triglycerides_to_total_lipids_ratio_in_IDL	MS severity	rs11624623	14	25479224	A	G	0.590418	0.624926	0.00599251	0.624925
filtered_GCST90451144_Triglycerides_to_total_lipids_ratio_in_IDL	MS severity	rs4981254	14	34868629	T	C	-0.283197	0.829064	0.00376573	0.829063
filtered_GCST90451144_Triglycerides_to_total_lipids_ratio_in_IDL	MS severity	rs12897637	14	63772633	C	T	0.477604	0.472332	0.0111019	0.472333
filtered_GCST90451144_Triglycerides_to_total_lipids_ratio_in_IDL	MS severity	rs72731564	14	68813441	T	C	0.738504	0.514012	0.0095716	0.514013
filtered_GCST90451144_Triglycerides_to_total_lipids_ratio_in_IDL	MS severity	rs1742893	14	68829950	C	T	-0.71241	0.578638	0.00750951	0.578639
filtered_GCST90451144_Triglycerides_to_total_lipids_ratio_in_IDL	MS severity	rs12888714	14	72913780	G	T	0.166975	0.859533	-0.002086	0.859533
filtered_GCST90451144_Triglycerides_to_total_lipids_ratio_in_IDL	MS severity	rs61986928	14	73216688	T	G	-1.02291	0.409789	-0.0168221	0.409791
filtered_GCST90451144_Triglycerides_to_total_lipids_ratio_in_IDL	MS severity	rs12887521	14	102781507	A	C	0.809782	0.482674	-0.0084294	0.482675
filtered_GCST90451144_Triglycerides_to_total_lipids_ratio_in_IDL	MS severity	rs7170463	15	41596720	G	A	1.2738	0.191283	-0.0163711	0.191281	,TYRO3
filtered_GCST90451144_Triglycerides_to_total_lipids_ratio_in_IDL	MS severity	rs11070374	15	42559266	T	C	-1.187	0.302474	0.0138	0.302471
filtered_GCST90451144_Triglycerides_to_total_lipids_ratio_in_IDL	MS severity	rs2162366	15	44147182	A	G	-0.0250203	0.930795	-0.0020168	0.930795
filtered_GCST90451144_Triglycerides_to_total_lipids_ratio_in_IDL	MS severity	rs12908646	15	44183205	A	G	-0.0894156	0.935343	-0.000955	0.935342
filtered_GCST90451144_Triglycerides_to_total_lipids_ratio_in_IDL	MS severity	rs2440369	15	52821248	G	A	0.631968	0.55109	0.00830311	0.551091
filtered_GCST90451144_Triglycerides_to_total_lipids_ratio_in_IDL	MS severity	rs4646611	15	57972885	C	T	0.0844353	0.939644	-0.0008847	0.939644
filtered_GCST90451144_Triglycerides_to_total_lipids_ratio_in_IDL	MS severity	rs2899620	15	58233200	G	A	-0.35894	0.54291	0.00737482	0.54291
filtered_GCST90451144_Triglycerides_to_total_lipids_ratio_in_IDL	MS severity	rs7182541	15	58254819	T	C	-0.0344663	0.913722	0.00126922	0.913722
filtered_GCST90451144_Triglycerides_to_total_lipids_ratio_in_IDL	MS severity	rs58038553	15	58282125	G	A	0.055656	0.740531	-0.0056414	0.740531
filtered_GCST90451144_Triglycerides_to_total_lipids_ratio_in_IDL	MS severity	rs11858279	15	58420774	C	T	0.0688174	0.598643	0.0067718	0.598644
filtered_GCST90451144_Triglycerides_to_total_lipids_ratio_in_IDL	MS severity	rs8041059	15	58451510	T	C	0.0118489	0.946312	-0.000771	0.946312
filtered_GCST90451144_Triglycerides_to_total_lipids_ratio_in_IDL	MS severity	rs2242065	15	58547099	T	C	-0.0472418	0.941948	-0.0015779	0.941948
filtered_GCST90451144_Triglycerides_to_total_lipids_ratio_in_IDL	MS severity	rs6494394	15	63148739	G	A	0.988251	0.246737	-0.0140473	0.246738
filtered_GCST90451144_Triglycerides_to_total_lipids_ratio_in_IDL	MS severity	rs11852815	15	63595914	T	C	0.502139	0.550184	0.00761423	0.550185
filtered_GCST90451144_Triglycerides_to_total_lipids_ratio_in_IDL	MS severity	rs10152687	15	63825790	T	G	-0.288525	0.760155	0.00356432	0.760154
filtered_GCST90451144_Triglycerides_to_total_lipids_ratio_in_IDL	MS severity	rs7177758	15	73201579	A	G	1.85514	0.0554742	-0.0221517	0.0554746
filtered_GCST90451144_Triglycerides_to_total_lipids_ratio_in_IDL	MS severity	rs10152458	15	101350606	T	G	-0.987087	0.279437	0.0125902	0.279438
filtered_GCST90451144_Triglycerides_to_total_lipids_ratio_in_IDL	MS severity	rs1037117	15	101528455	A	G	0.725055	0.412192	0.0107182	0.412193	PCSK6,,TM2D3
filtered_GCST90451144_Triglycerides_to_total_lipids_ratio_in_IDL	MS severity	rs5029140	16	937972	T	C	-0.778049	0.464686	0.00863938	0.464685
filtered_GCST90451144_Triglycerides_to_total_lipids_ratio_in_IDL	MS severity	rs6500619	16	4593451	A	G	-1.70611	0.0904555	0.0241029	0.0904549
filtered_GCST90451144_Triglycerides_to_total_lipids_ratio_in_IDL	MS severity	rs11644601	16	15078261	C	T	-0.588831	0.274142	0.0138944	0.27414	,RRN3,PDXDC1
filtered_GCST90451144_Triglycerides_to_total_lipids_ratio_in_IDL	MS severity	rs11642612	16	30018874	C	A	-0.160176	0.878465	-0.0017795	0.878464	NA,
filtered_GCST90451144_Triglycerides_to_total_lipids_ratio_in_IDL	MS severity	rs62033406	16	53790314	G	A	-0.336845	0.7644	-0.0034916	0.7644	FTO,
filtered_GCST90451144_Triglycerides_to_total_lipids_ratio_in_IDL	MS severity	rs11076176	16	56973534	G	T	1.79283	0.137783	0.0234305	0.137783	CETP,
filtered_GCST90451144_Triglycerides_to_total_lipids_ratio_in_IDL	MS severity	rs8054091	16	67897923	C	T	-0.171882	0.749544	0.00538322	0.749545
filtered_GCST90451144_Triglycerides_to_total_lipids_ratio_in_IDL	MS severity	rs862320	16	69617963	T	C	-0.0295863	0.962394	0.00055252	0.962395	,NFAT5
filtered_GCST90451144_Triglycerides_to_total_lipids_ratio_in_IDL	MS severity	rs11865979	16	79689016	C	T	-0.286834	0.817965	-0.0029242	0.817965
filtered_GCST90451144_Triglycerides_to_total_lipids_ratio_in_IDL	MS severity	rs6564889	16	81557891	C	T	-0.463037	0.661616	-0.0050886	0.661617
filtered_GCST90451144_Triglycerides_to_total_lipids_ratio_in_IDL	MS severity	rs9888989	16	88099585	A	G	0.522898	0.642915	-0.0060661	0.642914
filtered_GCST90451144_Triglycerides_to_total_lipids_ratio_in_IDL	MS severity	rs16952930	17	498607	C	T	-0.969006	0.405567	-0.0148506	0.405566	RP5-1029F21.3,
filtered_GCST90451144_Triglycerides_to_total_lipids_ratio_in_IDL	MS severity	rs9890937	17	4757213	A	G	-0.497987	0.621429	-0.0058682	0.621428
filtered_GCST90451144_Triglycerides_to_total_lipids_ratio_in_IDL	MS severity	rs8075019	17	17551878	A	G	-0.343205	0.744743	-0.0055086	0.744742	PEMT,
filtered_GCST90451144_Triglycerides_to_total_lipids_ratio_in_IDL	MS severity	rs967645	17	28386951	T	C	-0.22373	0.801441	0.00295389	0.801442
filtered_GCST90451144_Triglycerides_to_total_lipids_ratio_in_IDL	MS severity	rs8074437	17	39919884	G	T	-3.05225	0.00930007	-0.030188	0.00930008
filtered_GCST90451144_Triglycerides_to_total_lipids_ratio_in_IDL	MS severity	rs8068260	17	40007397	C	T	-0.922974	0.379344	-0.0101768	0.379347
filtered_GCST90451144_Triglycerides_to_total_lipids_ratio_in_IDL	MS severity	rs12944458	17	43028755	T	C	-1.86726	0.151675	-0.0180246	0.151675
filtered_GCST90451144_Triglycerides_to_total_lipids_ratio_in_IDL	MS severity	rs11650132	17	43174070	G	T	-1.83475	0.159724	-0.0176664	0.159725
filtered_GCST90451144_Triglycerides_to_total_lipids_ratio_in_IDL	MS severity	rs231492	17	43901388	T	G	-0.111022	0.84143	-0.0042961	0.84143
filtered_GCST90451144_Triglycerides_to_total_lipids_ratio_in_IDL	MS severity	rs228746	17	44096384	C	T	0.385874	0.708183	-0.004981	0.708183
filtered_GCST90451144_Triglycerides_to_total_lipids_ratio_in_IDL	MS severity	rs11650043	17	47950486	A	G	-0.699057	0.51071	0.01445	0.510708
filtered_GCST90451144_Triglycerides_to_total_lipids_ratio_in_IDL	MS severity	rs10445377	17	48136806	T	C	-1.21344	0.341702	-0.0112027	0.341698
filtered_GCST90451144_Triglycerides_to_total_lipids_ratio_in_IDL	MS severity	rs62076439	17	49327266	T	G	-1.5607	0.0897852	-0.0203974	0.089784	,ZNF652
filtered_GCST90451144_Triglycerides_to_total_lipids_ratio_in_IDL	MS severity	rs1292053	17	59886176	G	A	0.316694	0.769538	0.0033625	0.769538	,RPS6KB1,TUBD1,TUBD1,TUBD1,RPS6KB1,RP11-178C3.1,RNFT1,VMP1
filtered_GCST90451144_Triglycerides_to_total_lipids_ratio_in_IDL	MS severity	rs4790908	17	67856791	G	T	0.523961	0.582407	0.00793659	0.582406
filtered_GCST90451144_Triglycerides_to_total_lipids_ratio_in_IDL	MS severity	rs12600941	17	67922691	G	A	0.499052	0.607784	0.00741646	0.607784
filtered_GCST90451144_Triglycerides_to_total_lipids_ratio_in_IDL	MS severity	rs62086043	17	67971887	G	A	0.599399	0.509571	0.00939228	0.509572
filtered_GCST90451144_Triglycerides_to_total_lipids_ratio_in_IDL	MS severity	rs4789182	17	75378864	A	G	0.566805	0.610405	0.0062649	0.610405
filtered_GCST90451144_Triglycerides_to_total_lipids_ratio_in_IDL	MS severity	rs4969141	17	78395572	T	C	-0.0898375	0.857469	0.00218386	0.857469	PGS1,
filtered_GCST90451144_Triglycerides_to_total_lipids_ratio_in_IDL	MS severity	rs7218605	17	78815721	T	C	-1.80649	0.124489	0.0176998	0.124489	USP36
filtered_GCST90451144_Triglycerides_to_total_lipids_ratio_in_IDL	MS severity	rs28672219	18	22310572	A	C	1.04495	0.285547	0.0125826	0.285545
filtered_GCST90451144_Triglycerides_to_total_lipids_ratio_in_IDL	MS severity	rs173032	18	32215113	C	T	-1.45232	0.244631	-0.0140944	0.244629
filtered_GCST90451144_Triglycerides_to_total_lipids_ratio_in_IDL	MS severity	rs4939883	18	49640844	C	T	0.347726	0.545121	-0.0091915	0.545121	,LIPG
filtered_GCST90451144_Triglycerides_to_total_lipids_ratio_in_IDL	MS severity	rs7233487	18	49754570	T	C	2.14637	0.0817081	-0.0213889	0.0817069
filtered_GCST90451144_Triglycerides_to_total_lipids_ratio_in_IDL	MS severity	rs2045439	18	60216568	T	C	1.24758	0.0529675	0.0250564	0.0529681
filtered_GCST90451144_Triglycerides_to_total_lipids_ratio_in_IDL	MS severity	rs11660069	18	60218180	G	A	1.2419	0.0541585	0.0249228	0.0541595
filtered_GCST90451144_Triglycerides_to_total_lipids_ratio_in_IDL	MS severity	rs477181	18	60228805	T	G	1.95736	0.0334172	0.0258875	0.0334181	,RPS3AP49,MC4R
filtered_GCST90451144_Triglycerides_to_total_lipids_ratio_in_IDL	MS severity	rs17175643	18	60229509	T	C	1.27052	0.0529592	0.0250985	0.0529591	,ENSG00000267620
filtered_GCST90451144_Triglycerides_to_total_lipids_ratio_in_IDL	MS severity	rs752720	18	60248736	C	T	0.00044838	0.999582	6.23099e-06	0.999582
filtered_GCST90451144_Triglycerides_to_total_lipids_ratio_in_IDL	MS severity	rs8085866	18	60258223	T	C	-0.671227	0.58526	-0.0063583	0.585261
filtered_GCST90451144_Triglycerides_to_total_lipids_ratio_in_IDL	MS severity	rs57951724	18	74291333	T	C	0.686472	0.443834	0.00966855	0.443835
filtered_GCST90451144_Triglycerides_to_total_lipids_ratio_in_IDL	MS severity	rs12976739	19	8396779	A	G	-0.0815099	0.863509	0.00201274	0.86351	,ANGPTL4
filtered_GCST90451144_Triglycerides_to_total_lipids_ratio_in_IDL	MS severity	rs55997232	19	11077441	T	C	-0.0744786	0.69645	-0.0070889	0.69645
filtered_GCST90451144_Triglycerides_to_total_lipids_ratio_in_IDL	MS severity	rs12151108	19	11086585	A	G	-0.0833172	0.662956	-0.0079717	0.662956	,SMARCA4,LDLR
filtered_GCST90451144_Triglycerides_to_total_lipids_ratio_in_IDL	MS severity	rs7260306	19	11160874	T	G	-0.0857385	0.878736	-0.001794	0.878736	KANK2,
filtered_GCST90451144_Triglycerides_to_total_lipids_ratio_in_IDL	MS severity	rs10417617	19	11162880	C	A	-1.02875	0.0834578	0.0212528	0.0834575
filtered_GCST90451144_Triglycerides_to_total_lipids_ratio_in_IDL	MS severity	rs11668950	19	18172130	A	G	1.09513	0.192833	-0.017729	0.192833	PIK3R2,
filtered_GCST90451144_Triglycerides_to_total_lipids_ratio_in_IDL	MS severity	rs4805885	19	33415217	C	T	-0.298192	0.701124	0.00454761	0.701124	,PEPD
filtered_GCST90451144_Triglycerides_to_total_lipids_ratio_in_IDL	MS severity	rs7507960	19	44422326	A	C	-0.156939	0.587689	-0.0105501	0.587689
filtered_GCST90451144_Triglycerides_to_total_lipids_ratio_in_IDL	MS severity	rs2927477	19	44810458	C	T	0.300733	0.207407	0.0219097	0.207407
filtered_GCST90451144_Triglycerides_to_total_lipids_ratio_in_IDL	MS severity	rs365653	19	44858389	G	A	0.0244767	0.834411	0.00391911	0.83441
filtered_GCST90451144_Triglycerides_to_total_lipids_ratio_in_IDL	MS severity	rs34878901	19	44899220	T	C	0.449338	0.0480671	-0.0232277	0.0480668
filtered_GCST90451144_Triglycerides_to_total_lipids_ratio_in_IDL	MS severity	rs7256200	19	44912678	T	G	-0.398337	0.0283003	0.0406164	0.0283006	,APOE,APOC1
filtered_GCST90451144_Triglycerides_to_total_lipids_ratio_in_IDL	MS severity	rs7259350	19	44929021	C	T	0.115961	0.168628	0.0256578	0.168628
filtered_GCST90451144_Triglycerides_to_total_lipids_ratio_in_IDL	MS severity	rs12151009	19	45638587	C	T	0.218068	0.80295	0.00441742	0.80295
filtered_GCST90451144_Triglycerides_to_total_lipids_ratio_in_IDL	MS severity	rs34715654	19	55597248	A	G	-0.557963	0.577664	-0.0090341	0.577663
filtered_GCST90451144_Triglycerides_to_total_lipids_ratio_in_IDL	MS severity	rs1321940	20	12979237	G	A	0.037135	0.919713	-0.0012032	0.919713	,BTBD3,SPTLC3
filtered_GCST90451144_Triglycerides_to_total_lipids_ratio_in_IDL	MS severity	rs17226320	20	13035327	G	T	0.167689	0.856173	0.00342697	0.856173
filtered_GCST90451144_Triglycerides_to_total_lipids_ratio_in_IDL	MS severity	rs2328224	20	17865333	T	C	1.19029	0.259565	-0.0165158	0.259567
filtered_GCST90451144_Triglycerides_to_total_lipids_ratio_in_IDL	MS severity	rs242608	20	32085033	T	C	-0.275545	0.831217	0.00291714	0.831217
filtered_GCST90451144_Triglycerides_to_total_lipids_ratio_in_IDL	MS severity	rs2064505	20	33807579	T	G	0.388263	0.759096	0.00372562	0.759095
filtered_GCST90451144_Triglycerides_to_total_lipids_ratio_in_IDL	MS severity	rs6087577	20	34367617	G	A	-0.553911	0.460974	0.00846902	0.460975
filtered_GCST90451144_Triglycerides_to_total_lipids_ratio_in_IDL	MS severity	rs6031587	20	44409609	T	C	0.553203	0.488232	0.0158548	0.48823
filtered_GCST90451144_Triglycerides_to_total_lipids_ratio_in_IDL	MS severity	rs719996	20	45572129	G	A	-0.507467	0.469673	0.00842207	0.469674
filtered_GCST90451144_Triglycerides_to_total_lipids_ratio_in_IDL	MS severity	rs3843763	20	45919554	T	C	-0.157285	0.815065	0.00297522	0.815065	,PLTP
filtered_GCST90451144_Triglycerides_to_total_lipids_ratio_in_IDL	MS severity	rs1057208	20	45934368	T	C	0.111681	0.650196	0.0068154	0.650196
filtered_GCST90451144_Triglycerides_to_total_lipids_ratio_in_IDL	MS severity	rs6032655	20	46096280	G	T	0.215303	0.797478	-0.0029601	0.797478
filtered_GCST90451144_Triglycerides_to_total_lipids_ratio_in_IDL	MS severity	rs6066149	20	46973999	A	G	-1.425	0.258837	0.0147867	0.258836
filtered_GCST90451144_Triglycerides_to_total_lipids_ratio_in_IDL	MS severity	rs11696385	20	47709273	A	G	0.0706041	0.953366	0.00096325	0.953366
filtered_GCST90451144_Triglycerides_to_total_lipids_ratio_in_IDL	MS severity	rs4809330	20	63718234	G	A	-0.348396	0.763157	-0.0037314	0.763158	ZGPAT,RP4-583P15.15,,SLC2A4RG,TNFRS-F6B,RTEL1
filtered_GCST90451144_Triglycerides_to_total_lipids_ratio_in_IDL	MS severity	rs9980890	21	39344021	G	A	1.55738	0.147124	-0.0172312	0.147122
filtered_GCST90451144_Triglycerides_to_total_lipids_ratio_in_IDL	MS severity	rs5751771	22	23916590	T	C	-0.914914	0.373863	0.0105453	0.373864
filtered_GCST90451144_Triglycerides_to_total_lipids_ratio_in_IDL	MS severity	rs2413450	22	37074184	C	T	0.861614	0.322982	0.0113161	0.322982	,TMPRSS6
filtered_GCST90451144_Triglycerides_to_total_lipids_ratio_in_IDL	MS severity	rs13055114	22	38211387	T	C	-0.0552425	0.938406	-0.0009065	0.938406
filtered_GCST90451144_Triglycerides_to_total_lipids_ratio_in_IDL	MS severity	rs138710	22	38743338	G	A	-0.709359	0.475021	-0.0092905	0.475023
filtered_GCST90451144_Triglycerides_to_total_lipids_ratio_in_IDL	MS severity	rs738408	22	43928850	T	C	0.921863	0.0987676	0.0230818	0.0987674	,PNPLA3
filtered_GCST90451144_Triglycerides_to_total_lipids_ratio_in_IDL	MS severity	rs34879941	22	43936998	T	C	1.169	0.0768676	0.0269885	0.0768665
filtered_GCST90451145_Triglycerides_in_IDL	MS severity	rs17035646	1	10736490	A	G	-3.42251	0.00851604	0.0322795	0.00851611	CASZ1,
filtered_GCST90451145_Triglycerides_in_IDL	MS severity	rs1497406	1	16178825	G	A	-1.25513	0.160705	-0.0162443	0.160703	,ARHGEF19,EPHA2,RSG1,intergenic,EPHA2,EPHA2,ARHGEF19
filtered_GCST90451145_Triglycerides_in_IDL	MS severity	rs3091240	1	25350444	T	G	0.382719	0.633129	0.00553098	0.633129
filtered_GCST90451145_Triglycerides_in_IDL	MS severity	rs34791230	1	25491907	A	G	0.150225	0.838036	-0.0023679	0.838035
filtered_GCST90451145_Triglycerides_in_IDL	MS severity	rs12753981	1	26675402	A	G	0.666325	0.258151	0.02342	0.258151
filtered_GCST90451145_Triglycerides_in_IDL	MS severity	rs57217461	1	26701425	T	G	0.604115	0.306862	0.0214406	0.306862
filtered_GCST90451145_Triglycerides_in_IDL	MS severity	rs6675870	1	38915904	C	T	1.47355	0.237224	0.0188595	0.237223
filtered_GCST90451145_Triglycerides_in_IDL	MS severity	rs72663520	1	39537738	T	C	0.0717405	0.914624	0.00147271	0.914624	,PPIEL
filtered_GCST90451145_Triglycerides_in_IDL	MS severity	rs2098	1	47467566	T	G	-0.598389	0.634322	0.00598856	0.634323
filtered_GCST90451145_Triglycerides_in_IDL	MS severity	rs10493149	1	50504803	G	A	-1.23649	0.240268	0.0224177	0.240267	FAF1
filtered_GCST90451145_Triglycerides_in_IDL	MS severity	rs57095912	1	50891158	G	T	-1.63281	0.130071	0.0292245	0.13007
filtered_GCST90451145_Triglycerides_in_IDL	MS severity	rs213481	1	54395867	T	C	-0.260679	0.744948	0.00384403	0.744948
filtered_GCST90451145_Triglycerides_in_IDL	MS severity	rs494198	1	55052855	A	C	-0.567046	0.516915	-0.0079991	0.516916	PCSK9
filtered_GCST90451145_Triglycerides_in_IDL	MS severity	rs60374119	1	61278751	G	A	-0.457607	0.697006	0.00763549	0.697006
filtered_GCST90451145_Triglycerides_in_IDL	MS severity	rs12038768	1	62575057	T	G	-0.209618	0.260416	0.0139599	0.260413
filtered_GCST90451145_Triglycerides_in_IDL	MS severity	rs11207999	1	62632970	C	A	-0.204165	0.273809	0.0135521	0.273809
filtered_GCST90451145_Triglycerides_in_IDL	MS severity	rs12060129	1	90761841	C	A	1.40561	0.285019	0.0133962	0.285019
filtered_GCST90451145_Triglycerides_in_IDL	MS severity	rs4246515	1	97915881	G	T	-1.20577	0.31436	0.0138017	0.314361
filtered_GCST90451145_Triglycerides_in_IDL	MS severity	rs41285694	1	97988913	T	G	-2.86689	0.00617825	-0.043593	0.00617832
filtered_GCST90451145_Triglycerides_in_IDL	MS severity	rs10875124	1	98028629	A	G	-2.59919	0.00997078	0.0408553	0.00997099
filtered_GCST90451145_Triglycerides_in_IDL	MS severity	rs629301	1	109275684	T	G	0.11121	0.745278	0.00450007	0.745277	,SORT1,CELSR2,PSRC1,SORT1,CELSR2
filtered_GCST90451145_Triglycerides_in_IDL	MS severity	rs6699188	1	117629599	C	T	-1.59205	0.204212	-0.0158224	0.204212
filtered_GCST90451145_Triglycerides_in_IDL	MS severity	rs267738	1	150968149	G	T	2.48186	0.0573978	-0.0272434	0.0573983	,CERS2,ANXA9,PRUNE,ARNT,ANXA9,CERS2,MCL1,SETBD1,CTSK,CTSS,GOLPH3L,FAM63A,HORMAD1,ADAMTSL4,ENSA
filtered_GCST90451145_Triglycerides_in_IDL	MS severity	rs2282227	1	154270621	A	G	-0.897013	0.390283	0.0116687	0.390283
filtered_GCST90451145_Triglycerides_in_IDL	MS severity	rs12566112	1	156758380	G	A	-0.0488018	0.97004	-0.0004677	0.97004
filtered_GCST90451145_Triglycerides_in_IDL	MS severity	rs4656292	1	161224851	G	A	0.0289187	0.980199	-0.0002923	0.980199
filtered_GCST90451145_Triglycerides_in_IDL	MS severity	rs6660051	1	172425061	A	G	1.13151	0.397558	-0.0128748	0.397556
filtered_GCST90451145_Triglycerides_in_IDL	MS severity	rs12740961	1	196691603	T	C	-0.304549	0.756797	0.00510013	0.756797
filtered_GCST90451145_Triglycerides_in_IDL	MS severity	rs6656858	1	197144443	T	C	0.93026	0.393075	0.0170499	0.393074
filtered_GCST90451145_Triglycerides_in_IDL	MS severity	rs7540115	1	200296490	C	A	1.63843	0.141222	-0.0223891	0.141223
filtered_GCST90451145_Triglycerides_in_IDL	MS severity	rs11118309	1	219464212	T	C	0.0415904	0.96095	0.0005748	0.96095
filtered_GCST90451145_Triglycerides_in_IDL	MS severity	rs12046972	1	219499801	C	T	-0.736859	0.361743	-0.0106219	0.361745
filtered_GCST90451145_Triglycerides_in_IDL	MS severity	rs61830291	1	220827800	C	A	-0.553348	0.613168	-0.0102848	0.613166	RP11-295M18.2,,LINC01352,MARC1,HLX,RP11-295M18.6
filtered_GCST90451145_Triglycerides_in_IDL	MS severity	rs10864726	1	230160406	T	C	0.485989	0.29519	-0.0122966	0.29519	,GALNT2
filtered_GCST90451145_Triglycerides_in_IDL	MS severity	rs582233	1	230185105	T	G	-0.125876	0.837416	-0.0024869	0.837416
filtered_GCST90451145_Triglycerides_in_IDL	MS severity	rs2683992	2	600575	T	G	1.2567	0.314507	0.0149555	0.314509
filtered_GCST90451145_Triglycerides_in_IDL	MS severity	rs2867105	2	601905	G	T	1.12807	0.355533	0.013671	0.355531
filtered_GCST90451145_Triglycerides_in_IDL	MS severity	rs11895352	2	20167374	T	C	0.240484	0.682411	-0.0047438	0.682412
filtered_GCST90451145_Triglycerides_in_IDL	MS severity	rs11687133	2	20173611	T	C	0.466329	0.519409	-0.0079173	0.51941
filtered_GCST90451145_Triglycerides_in_IDL	MS severity	rs12624282	2	20776786	C	T	0.418244	0.618241	-0.0117438	0.61824
filtered_GCST90451145_Triglycerides_in_IDL	MS severity	rs11903024	2	20938980	T	G	0.364375	0.516087	0.00748511	0.516088
filtered_GCST90451145_Triglycerides_in_IDL	MS severity	rs6547409	2	20967337	T	C	0.0521612	0.817245	-0.006272	0.817245
filtered_GCST90451145_Triglycerides_in_IDL	MS severity	rs568938	2	21080744	T	C	0.08455	0.639067	0.00668574	0.639068
filtered_GCST90451145_Triglycerides_in_IDL	MS severity	rs4665978	2	27425859	C	T	-0.108246	0.642849	0.00538406	0.64285
filtered_GCST90451145_Triglycerides_in_IDL	MS severity	rs34154601	2	43563309	C	A	-0.0345613	0.973489	-0.0004815	0.973489
filtered_GCST90451145_Triglycerides_in_IDL	MS severity	rs4299376	2	43845437	T	G	-1.01675	0.220898	0.015138	0.220899	,ABCG8,ABCG8,ABCG5,ABCG5,ABCG58,ABCG5,ABCG8
filtered_GCST90451145_Triglycerides_in_IDL	MS severity	rs4131886	2	48737883	C	A	0.511834	0.643415	0.00603053	0.643416
filtered_GCST90451145_Triglycerides_in_IDL	MS severity	rs1534418	2	62656785	A	G	-1.69778	0.0925387	-0.0205879	0.0925385
filtered_GCST90451145_Triglycerides_in_IDL	MS severity	rs360801	2	62728252	G	A	0.187765	0.87122	-0.0019583	0.87122	,EHBP1
filtered_GCST90451145_Triglycerides_in_IDL	MS severity	rs11894737	2	64671528	C	T	0.730274	0.515241	-0.009398	0.515243
filtered_GCST90451145_Triglycerides_in_IDL	MS severity	rs6753848	2	64723661	T	C	0.801522	0.439816	0.00960408	0.439814	SERTAD2
filtered_GCST90451145_Triglycerides_in_IDL	MS severity	rs1009360	2	65048915	C	T	-1.28913	0.101406	0.0191884	0.101405	,CEP68
filtered_GCST90451145_Triglycerides_in_IDL	MS severity	rs308900	2	86620146	C	T	1.21183	0.30929	-0.0118024	0.309291
filtered_GCST90451145_Triglycerides_in_IDL	MS severity	rs7596789	2	111175039	A	G	0.0553082	0.95719	-0.0006353	0.95719
filtered_GCST90451145_Triglycerides_in_IDL	MS severity	rs12999995	2	120568404	C	T	-0.527624	0.661139	-0.0060199	0.66114
filtered_GCST90451145_Triglycerides_in_IDL	MS severity	rs13389219	2	164672366	T	C	-1.38764	0.0105775	0.0297823	0.0105776	,COBLL1,GRB14
filtered_GCST90451145_Triglycerides_in_IDL	MS severity	rs12692745	2	164740991	G	A	-0.751667	0.34452	0.0110958	0.344519
filtered_GCST90451145_Triglycerides_in_IDL	MS severity	rs28727965	2	168976937	T	G	1.96116	0.00859857	-0.0316357	0.00859837	ABCB11
filtered_GCST90451145_Triglycerides_in_IDL	MS severity	rs16856436	2	169092598	T	G	0.181954	0.864431	0.0024854	0.86443
filtered_GCST90451145_Triglycerides_in_IDL	MS severity	rs10207431	2	187286460	C	A	-0.704848	0.485974	0.00964415	0.485973
filtered_GCST90451145_Triglycerides_in_IDL	MS severity	rs10931782	2	197346855	A	G	-0.424185	0.738396	0.00417169	0.738397
filtered_GCST90451145_Triglycerides_in_IDL	MS severity	rs6714523	2	202370416	A	G	-0.124729	0.86624	-0.0030604	0.86624
filtered_GCST90451145_Triglycerides_in_IDL	MS severity	rs1047891	2	210675783	A	C	1.84016	0.0234268	0.0280023	0.0234271	,CPS1,LANCL1
filtered_GCST90451145_Triglycerides_in_IDL	MS severity	rs10199231	2	226036038	G	T	1.43817	0.24645	-0.015885	0.246453
filtered_GCST90451145_Triglycerides_in_IDL	MS severity	rs1024137	2	226231160	T	G	0.625626	0.218903	0.0147898	0.218903	,IRS1
filtered_GCST90451145_Triglycerides_in_IDL	MS severity	rs2138157	2	226239001	C	A	0.622531	0.219174	0.0147962	0.219176	intergenic,,LOC646736
filtered_GCST90451145_Triglycerides_in_IDL	MS severity	rs2943655	2	226253134	C	T	-0.376736	0.652133	-0.0055154	0.652132
filtered_GCST90451145_Triglycerides_in_IDL	MS severity	rs2713552	2	226316967	T	G	0.57361	0.277534	0.0131	0.277535
filtered_GCST90451145_Triglycerides_in_IDL	MS severity	rs7590201	2	226327727	T	G	-0.0209315	0.976681	-0.0003418	0.976681	LOC646736,MIR5702
filtered_GCST90451145_Triglycerides_in_IDL	MS severity	rs7587219	2	226372623	C	T	-1.71413	0.115858	0.0206755	0.115858
filtered_GCST90451145_Triglycerides_in_IDL	MS severity	rs56143032	2	233665371	T	G	0.142208	0.900562	0.00313504	0.900562
filtered_GCST90451145_Triglycerides_in_IDL	MS severity	rs35203651	2	233770903	C	T	-0.880567	0.263649	-0.0210938	0.263648
filtered_GCST90451145_Triglycerides_in_IDL	MS severity	rs9812100	3	4721617	A	G	-0.269735	0.68225	0.00471996	0.682249	,ITPR1
filtered_GCST90451145_Triglycerides_in_IDL	MS severity	rs3828436	3	4741157	G	T	0.51934	0.603656	0.00611029	0.603656
filtered_GCST90451145_Triglycerides_in_IDL	MS severity	rs4135247	3	12355089	A	G	1.05972	0.233752	-0.0138633	0.233753	PPARG,
filtered_GCST90451145_Triglycerides_in_IDL	MS severity	rs11923217	3	15831223	T	C	-0.107997	0.930247	0.00109976	0.930247
filtered_GCST90451145_Triglycerides_in_IDL	MS severity	rs6792725	3	24478792	G	A	-0.0475957	0.944653	0.00090778	0.944653	,THRB
filtered_GCST90451145_Triglycerides_in_IDL	MS severity	rs7622114	3	36919169	A	C	-0.0748943	0.932972	0.00098464	0.932972	,TRANK1
filtered_GCST90451145_Triglycerides_in_IDL	MS severity	rs3172297	3	36990879	C	T	-1.94405	0.0303138	0.0252792	0.030313
filtered_GCST90451145_Triglycerides_in_IDL	MS severity	rs811970	3	39155061	G	A	-1.85046	0.0894103	0.0238983	0.0894113
filtered_GCST90451145_Triglycerides_in_IDL	MS severity	rs59612757	3	52265505	C	T	-0.69129	0.347947	0.0143901	0.347948
filtered_GCST90451145_Triglycerides_in_IDL	MS severity	rs55921103	3	69761143	T	G	1.39917	0.217221	0.0152151	0.217223	MITF,
filtered_GCST90451145_Triglycerides_in_IDL	MS severity	rs4574221	3	122547306	G	A	-2.89354	0.0268967	-0.0264444	0.0268975
filtered_GCST90451145_Triglycerides_in_IDL	MS severity	rs13082532	3	136127989	T	G	-0.50379	0.558712	-0.0078977	0.558711
filtered_GCST90451145_Triglycerides_in_IDL	MS severity	rs687339	3	136213517	T	C	0.0784364	0.785629	0.00377104	0.78563	,MSL2,MSL2,PCCB,MSL2L1
filtered_GCST90451145_Triglycerides_in_IDL	MS severity	rs9839137	3	136585420	T	C	0.432198	0.684989	0.00546151	0.684988
filtered_GCST90451145_Triglycerides_in_IDL	MS severity	rs754694	3	137033709	G	T	-0.522786	0.615331	0.0058597	0.615331
filtered_GCST90451145_Triglycerides_in_IDL	MS severity	rs7642634	3	142391976	C	T	-0.286611	0.803262	0.00423092	0.803262
filtered_GCST90451145_Triglycerides_in_IDL	MS severity	rs9837201	3	155820513	C	T	-1.31738	0.30046	-0.0131475	0.30046
filtered_GCST90451145_Triglycerides_in_IDL	MS severity	rs9817452	3	157077625	T	G	1.32162	0.120351	-0.0185309	0.120352	,LEKR1,RP11-6F2.5,LINC00880,intergenic
filtered_GCST90451145_Triglycerides_in_IDL	MS severity	rs34719455	3	170875452	T	C	-0.226298	0.843907	-0.0026596	0.843908
filtered_GCST90451145_Triglycerides_in_IDL	MS severity	rs10513687	3	171007941	T	C	0.240696	0.533846	0.0105412	0.533843
filtered_GCST90451145_Triglycerides_in_IDL	MS severity	rs16844249	4	3385421	T	C	-0.312191	0.736414	-0.006002	0.736414
filtered_GCST90451145_Triglycerides_in_IDL	MS severity	rs13112545	4	18019199	T	C	0.670231	0.501087	0.011019	0.501085
filtered_GCST90451145_Triglycerides_in_IDL	MS severity	rs71603401	4	18032840	G	A	0.741845	0.441279	0.0126653	0.44128	LCORL,
filtered_GCST90451145_Triglycerides_in_IDL	MS severity	rs73243877	4	26045994	G	A	0.127991	0.850413	0.00295723	0.850413	,SMIM20
filtered_GCST90451145_Triglycerides_in_IDL	MS severity	rs61374938	4	39665991	T	G	0.382803	0.723797	-0.0047034	0.723798
filtered_GCST90451145_Triglycerides_in_IDL	MS severity	rs59684169	4	39692327	A	G	0.227417	0.785549	-0.0032154	0.785548
filtered_GCST90451145_Triglycerides_in_IDL	MS severity	rs293435	4	68722334	T	C	-0.239066	0.649621	-0.0058383	0.649622
filtered_GCST90451145_Triglycerides_in_IDL	MS severity	rs188377	4	68727799	G	T	-0.427423	0.484009	-0.0091309	0.48401
filtered_GCST90451145_Triglycerides_in_IDL	MS severity	rs11249523	4	69080625	T	G	-0.334144	0.707901	-0.0043286	0.7079
filtered_GCST90451145_Triglycerides_in_IDL	MS severity	rs7439366	4	69098620	C	T	-0.321352	0.711998	-0.0042563	0.711997	UGT2B7,LOC114803476
filtered_GCST90451145_Triglycerides_in_IDL	MS severity	rs6600884	4	69102348	G	T	-0.510868	0.552214	-0.0068576	0.552215
filtered_GCST90451145_Triglycerides_in_IDL	MS severity	rs28687959	4	76500192	T	C	1.43573	0.145188	0.0169429	0.145188
filtered_GCST90451145_Triglycerides_in_IDL	MS severity	rs4693770	4	86457643	T	C	0.233931	0.832359	-0.0039332	0.832359
filtered_GCST90451145_Triglycerides_in_IDL	MS severity	rs10015508	4	86873149	C	T	0.585262	0.379867	0.0127731	0.379866
filtered_GCST90451145_Triglycerides_in_IDL	MS severity	rs3775228	4	87064014	T	C	0.273339	0.445303	0.0090339	0.445304	SLC10A6,AFF1,,AFF1
filtered_GCST90451145_Triglycerides_in_IDL	MS severity	rs34242006	4	87231363	T	C	0.716303	0.453475	-0.0135046	0.453474
filtered_GCST90451145_Triglycerides_in_IDL	MS severity	rs3816873	4	99583507	C	T	-0.413516	0.485342	0.00913204	0.485344	,MTTP
filtered_GCST90451145_Triglycerides_in_IDL	MS severity	rs17491837	4	123876283	T	C	2.68778	0.0355057	0.037998	0.0355059
filtered_GCST90451145_Triglycerides_in_IDL	MS severity	rs12650033	4	148066036	A	G	-1.63569	0.141477	-0.0192095	0.141477
filtered_GCST90451145_Triglycerides_in_IDL	MS severity	rs7723426	5	43185995	C	T	1.77732	0.170472	0.0169369	0.170472
filtered_GCST90451145_Triglycerides_in_IDL	MS severity	rs7719168	5	53996560	C	A	0.572677	0.546855	0.0112716	0.546857	ARL15,
filtered_GCST90451145_Triglycerides_in_IDL	MS severity	rs9687846	5	56566067	A	G	-0.261897	0.548536	-0.0087516	0.548536	,MAP3K1,ANKRD55,SETD9,MIER3,MAP3K1
filtered_GCST90451145_Triglycerides_in_IDL	MS severity	rs37537	5	58318195	C	T	-0.505487	0.635136	0.00559519	0.635135
filtered_GCST90451145_Triglycerides_in_IDL	MS severity	rs4976033	5	68418419	G	A	0.39055	0.674126	0.00490824	0.674125	,PIK3R1,MARVELD2
filtered_GCST90451145_Triglycerides_in_IDL	MS severity	rs245041	5	72640578	C	T	1.55624	0.226906	0.0182247	0.226905
filtered_GCST90451145_Triglycerides_in_IDL	MS severity	rs6867272	5	75102824	G	T	-0.871127	0.464931	-0.0087436	0.46493
filtered_GCST90451145_Triglycerides_in_IDL	MS severity	rs10070119	5	75308130	T	C	-0.729659	0.298802	-0.0121678	0.298804
filtered_GCST90451145_Triglycerides_in_IDL	MS severity	rs12916	5	75360714	C	T	-0.913895	0.169497	-0.0159652	0.169499	,HMGCR
filtered_GCST90451145_Triglycerides_in_IDL	MS severity	rs13177470	5	79200076	C	T	-1.08103	0.342488	0.0111838	0.342488
filtered_GCST90451145_Triglycerides_in_IDL	MS severity	rs13153770	5	96292665	G	T	0.643111	0.569241	-0.007334	0.569241
filtered_GCST90451145_Triglycerides_in_IDL	MS severity	rs1045242	5	119393632	G	A	-1.37026	0.0733483	0.022965	0.0733486
filtered_GCST90451145_Triglycerides_in_IDL	MS severity	rs7718024	5	132450187	C	T	0.691169	0.511446	0.00934377	0.511447
filtered_GCST90451145_Triglycerides_in_IDL	MS severity	rs72798897	5	140601993	T	C	-0.55555	0.717906	0.00590238	0.717906
filtered_GCST90451145_Triglycerides_in_IDL	MS severity	rs970069	5	141508681	T	C	-1.62569	0.225422	-0.0180902	0.225422
filtered_GCST90451145_Triglycerides_in_IDL	MS severity	rs12521174	5	156714594	G	A	-0.451596	0.685411	-0.0110053	0.685413
filtered_GCST90451145_Triglycerides_in_IDL	MS severity	rs284440	5	156743204	G	T	0.256811	0.76359	0.00475255	0.763591
filtered_GCST90451145_Triglycerides_in_IDL	MS severity	rs2088917	5	157005204	G	A	0.21279	0.688325	0.00625942	0.688324
filtered_GCST90451145_Triglycerides_in_IDL	MS severity	rs6890961	5	167351498	T	C	2.88688	0.0271127	-0.0271284	0.0271127
filtered_GCST90451145_Triglycerides_in_IDL	MS severity	rs7746546	6	18681153	T	C	-1.11292	0.395738	0.01171	0.395738
filtered_GCST90451145_Triglycerides_in_IDL	MS severity	rs6924805	6	18747474	T	G	-1.32502	0.248782	0.0136724	0.24878	,RNF144B
filtered_GCST90451145_Triglycerides_in_IDL	MS severity	rs760880	6	27440402	T	G	1.2325	0.351407	0.0113557	0.351407
filtered_GCST90451145_Triglycerides_in_IDL	MS severity	rs67652222	6	27618441	T	C	0.0122607	0.988041	-0.0003054	0.988041
filtered_GCST90451145_Triglycerides_in_IDL	MS severity	rs200971	6	27891126	T	C	-1.68576	0.137605	0.0195002	0.137607
filtered_GCST90451145_Triglycerides_in_IDL	MS severity	rs66886492	6	28121953	T	C	0.0846403	0.910131	-0.0022946	0.910131	ZSCAN16-AS1,
filtered_GCST90451145_Triglycerides_in_IDL	MS severity	rs3130887	6	28976309	T	G	0.0670643	0.919712	-0.0019976	0.919712
filtered_GCST90451145_Triglycerides_in_IDL	MS severity	rs1234844	6	29484359	G	T	0.14722	0.815986	-0.0045418	0.815986
filtered_GCST90451145_Triglycerides_in_IDL	MS severity	rs3130248	6	29635159	T	C	-0.409002	0.749149	0.00370421	0.749149
filtered_GCST90451145_Triglycerides_in_IDL	MS severity	rs6931763	6	30344155	C	A	-0.0306948	0.977102	-0.0004865	0.977102
filtered_GCST90451145_Triglycerides_in_IDL	MS severity	rs9263565	6	31101712	T	G	0.145579	0.890481	-0.0016245	0.890481
filtered_GCST90451145_Triglycerides_in_IDL	MS severity	rs2535280	6	31104104	C	T	0.147063	0.889704	-0.0016253	0.889704
filtered_GCST90451145_Triglycerides_in_IDL	MS severity	rs6937752	6	31180829	T	C	-1.47928	0.146419	-0.0172989	0.146416
filtered_GCST90451145_Triglycerides_in_IDL	MS severity	rs6930438	6	31206109	G	T	-1.32038	0.120878	-0.0224554	0.120879
filtered_GCST90451145_Triglycerides_in_IDL	MS severity	rs3132500	6	31220834	G	T	-1.11817	0.150764	-0.020606	0.150765
filtered_GCST90451145_Triglycerides_in_IDL	MS severity	rs17192190	6	31262498	G	A	-0.635382	0.432929	-0.0139763	0.432928
filtered_GCST90451145_Triglycerides_in_IDL	MS severity	rs9264749	6	31277843	T	C	-1.1911	0.131518	-0.021534	0.131518
filtered_GCST90451145_Triglycerides_in_IDL	MS severity	rs62396276	6	31360985	G	A	-1.54804	0.138654	-0.038595	0.138653
filtered_GCST90451145_Triglycerides_in_IDL	MS severity	rs3093974	6	31538433	A	G	-0.173334	0.802711	0.00313926	0.802712
filtered_GCST90451145_Triglycerides_in_IDL	MS severity	rs17208000	6	32142161	T	G	-0.623887	0.547411	-0.0110247	0.547409
filtered_GCST90451145_Triglycerides_in_IDL	MS severity	rs9267970	6	32249383	G	A	-1.97843	0.0605595	-0.0219082	0.06056
filtered_GCST90451145_Triglycerides_in_IDL	MS severity	rs17202252	6	32387947	G	T	-0.651967	0.381522	-0.0158379	0.381524
filtered_GCST90451145_Triglycerides_in_IDL	MS severity	rs3135345	6	32426808	T	C	0.552564	0.52829	-0.0100713	0.52829
filtered_GCST90451145_Triglycerides_in_IDL	MS severity	rs9391877	6	32471090	T	G	-1.78288	0.101297	-0.0229302	0.101297
filtered_GCST90451145_Triglycerides_in_IDL	MS severity	rs28383314	6	32619436	C	T	-0.924317	0.00254029	-0.0340339	0.00254032	,intergenic,HLA-DQA1,LINC00336
filtered_GCST90451145_Triglycerides_in_IDL	MS severity	rs3130186	6	33088430	T	C	0.251772	0.758799	0.00400217	0.758798
filtered_GCST90451145_Triglycerides_in_IDL	MS severity	rs6905288	6	43791136	A	G	-0.577262	0.247634	-0.0133306	0.247636	,VEGFA,NA
filtered_GCST90451145_Triglycerides_in_IDL	MS severity	rs9367176	6	43826121	T	C	-0.368828	0.707441	0.00471794	0.707441
filtered_GCST90451145_Triglycerides_in_IDL	MS severity	rs881858	6	43838872	A	G	-0.870151	0.317729	-0.0127297	0.317726	,SLC34A1,VEGFA,LINC01512,LOC100132354,VEGFA,VEGFA,RPL7L1,PPP2R5D,LINC01512,VEGFA
filtered_GCST90451145_Triglycerides_in_IDL	MS severity	rs34567812	6	52875535	G	A	0.302366	0.741144	0.00417017	0.741143
filtered_GCST90451145_Triglycerides_in_IDL	MS severity	rs6913325	6	105930134	T	G	0.907411	0.351324	-0.010899	0.351323	,PRDM1
filtered_GCST90451145_Triglycerides_in_IDL	MS severity	rs9374591	6	116089451	C	T	-0.53216	0.455682	-0.0087772	0.455681
filtered_GCST90451145_Triglycerides_in_IDL	MS severity	rs9375454	6	126797842	T	G	0.570348	0.450156	-0.0087726	0.450158
filtered_GCST90451145_Triglycerides_in_IDL	MS severity	rs62426324	6	126821313	T	C	1.06564	0.18114	-0.0156821	0.181141
filtered_GCST90451145_Triglycerides_in_IDL	MS severity	rs9385407	6	126839921	G	A	1.25205	0.121964	-0.018104	0.121963
filtered_GCST90451145_Triglycerides_in_IDL	MS severity	rs72959041	6	127133748	A	G	0.279466	0.609032	0.0134426	0.609033	,RSPO3,NA
filtered_GCST90451145_Triglycerides_in_IDL	MS severity	rs632057	6	139512875	G	T	1.00547	0.0818666	-0.0206117	0.0818659	,LINC01625,CITED2,RP11-12A2.3,intergenic
filtered_GCST90451145_Triglycerides_in_IDL	MS severity	rs9389763	6	140197793	G	A	-0.265221	0.832972	0.00304405	0.832971
filtered_GCST90451145_Triglycerides_in_IDL	MS severity	rs315428	6	153193876	C	T	-0.266693	0.810494	-0.0033343	0.810495
filtered_GCST90451145_Triglycerides_in_IDL	MS severity	rs609207	6	160044721	G	T	-0.0209618	0.986739	0.00020654	0.986739
filtered_GCST90451145_Triglycerides_in_IDL	MS severity	rs12208357	6	160122116	T	C	-0.191415	0.631709	-0.0106608	0.631709	,SLC22A1,LPA
filtered_GCST90451145_Triglycerides_in_IDL	MS severity	rs11753995	6	160154334	A	G	-0.0048809	0.994757	-0.0001041	0.994757	,SLC22A1
filtered_GCST90451145_Triglycerides_in_IDL	MS severity	rs315987	6	160238942	G	T	-0.375846	0.765841	0.00418952	0.765841
filtered_GCST90451145_Triglycerides_in_IDL	MS severity	rs478112	6	160275286	T	G	1.71475	0.161328	0.0162011	0.161326
filtered_GCST90451145_Triglycerides_in_IDL	MS severity	rs3106163	6	160296267	C	T	1.9306	0.0506188	0.0330336	0.050618
filtered_GCST90451145_Triglycerides_in_IDL	MS severity	rs3125054	6	160315765	T	C	1.8725	0.0589825	0.0320441	0.0589826
filtered_GCST90451145_Triglycerides_in_IDL	MS severity	rs41272086	6	160587614	A	G	-0.315463	0.698922	-0.007565	0.698921	,LPA
filtered_GCST90451145_Triglycerides_in_IDL	MS severity	rs11768761	7	1030171	G	A	-0.224735	0.575872	-0.0086692	0.575872
filtered_GCST90451145_Triglycerides_in_IDL	MS severity	rs4410790	7	17244953	C	T	0.0145239	0.980345	0.00028948	0.980345	,AHR,AGR3,AHR
filtered_GCST90451145_Triglycerides_in_IDL	MS severity	rs1404414	7	17826764	T	C	0.568474	0.613053	0.00581179	0.613054
filtered_GCST90451145_Triglycerides_in_IDL	MS severity	rs10242866	7	17880990	T	C	0.596829	0.563793	0.00671164	0.563792	,SNX13
filtered_GCST90451145_Triglycerides_in_IDL	MS severity	rs2282901	7	21501067	T	C	-0.780954	0.359079	-0.0111068	0.35908
filtered_GCST90451145_Triglycerides_in_IDL	MS severity	rs55696093	7	21566355	G	A	-0.176514	0.779517	-0.0040235	0.779517	,DNAH11
filtered_GCST90451145_Triglycerides_in_IDL	MS severity	rs2056819	7	26381987	C	T	0.0203062	0.986331	0.0002099	0.986331
filtered_GCST90451145_Triglycerides_in_IDL	MS severity	rs4722762	7	28138643	T	G	-1.42285	0.241735	0.0161679	0.241732	JAZF1
filtered_GCST90451145_Triglycerides_in_IDL	MS severity	rs2070971	7	44157984	T	G	-0.437396	0.570611	-0.0094471	0.57061	GCK,
filtered_GCST90451145_Triglycerides_in_IDL	MS severity	rs10951777	7	44925311	A	G	1.64025	0.142974	0.02045	0.142973	MRPS23P1,MYO1G
filtered_GCST90451145_Triglycerides_in_IDL	MS severity	rs55747707	7	73623036	A	G	-0.253214	0.247908	0.0167861	0.247908	MLXIPL,,NA
filtered_GCST90451145_Triglycerides_in_IDL	MS severity	rs13239670	7	73644689	C	T	-0.785592	0.0913717	0.0199421	0.0913709	MLXIPL
filtered_GCST90451145_Triglycerides_in_IDL	MS severity	rs41301394	7	75983485	T	C	0.569822	0.470064	0.00930622	0.470065	LOC126860075,POR,,Intergenic,POR
filtered_GCST90451145_Triglycerides_in_IDL	MS severity	rs13229096	7	80311249	C	T	-0.5645	0.682092	-0.0053457	0.682093
filtered_GCST90451145_Triglycerides_in_IDL	MS severity	rs41785	7	116845966	A	C	-0.996553	0.358345	0.0108428	0.358346	,CAPZA2
filtered_GCST90451145_Triglycerides_in_IDL	MS severity	rs13228906	7	130757125	A	G	0.292525	0.554081	-0.0069199	0.55408
filtered_GCST90451145_Triglycerides_in_IDL	MS severity	rs10227257	7	150495105	C	T	1.21621	0.32294	0.012538	0.322938
filtered_GCST90451145_Triglycerides_in_IDL	MS severity	rs13226396	7	150597899	T	C	0.335212	0.790368	0.00363527	0.790367
filtered_GCST90451145_Triglycerides_in_IDL	MS severity	rs4841133	8	9326154	G	A	-0.272858	0.733615	0.00711358	0.733616	,RP11-115J16.1,PPP1R3B
filtered_GCST90451145_Triglycerides_in_IDL	MS severity	rs62493026	8	18415397	T	C	0.0615231	0.944389	0.00152052	0.944389
filtered_GCST90451145_Triglycerides_in_IDL	MS severity	rs10085966	8	19718937	T	C	0.679147	0.279396	-0.0126051	0.279398
filtered_GCST90451145_Triglycerides_in_IDL	MS severity	rs4921677	8	19790880	T	C	1.3779	0.0865724	-0.0199266	0.086574
filtered_GCST90451145_Triglycerides_in_IDL	MS severity	rs4518684	8	19871304	G	T	-0.363801	0.703118	0.00546065	0.703119
filtered_GCST90451145_Triglycerides_in_IDL	MS severity	rs295	8	19958727	C	A	0.115546	0.500389	-0.0090611	0.50039	,LPL
filtered_GCST90451145_Triglycerides_in_IDL	MS severity	rs13273454	8	20082547	T	C	-0.275313	0.334333	0.0111933	0.334337	AC100802.3
filtered_GCST90451145_Triglycerides_in_IDL	MS severity	rs4527888	8	20088927	A	G	-0.352762	0.575718	-0.0066088	0.575717
filtered_GCST90451145_Triglycerides_in_IDL	MS severity	rs57499165	8	20124419	T	C	-1.29122	0.291323	0.0189228	0.291323
filtered_GCST90451145_Triglycerides_in_IDL	MS severity	rs59328596	8	22070716	A	G	-1.51352	0.267716	0.0188343	0.267715	DMTN
filtered_GCST90451145_Triglycerides_in_IDL	MS severity	rs7815496	8	38464089	T	C	0.597712	0.646098	0.00542679	0.646099
filtered_GCST90451145_Triglycerides_in_IDL	MS severity	rs10103996	8	54509864	T	C	0.328428	0.657185	0.00671257	0.657186
filtered_GCST90451145_Triglycerides_in_IDL	MS severity	rs2081687	8	58476006	C	T	0.0625435	0.886188	-0.0017175	0.886187	,CYP7A1
filtered_GCST90451145_Triglycerides_in_IDL	MS severity	rs7014001	8	71502054	C	T	-0.0073129	0.994895	-0.000158	0.994895	RP11-1102P16.1
filtered_GCST90451145_Triglycerides_in_IDL	MS severity	rs62509331	8	74001285	A	G	-1.06767	0.408814	0.0105971	0.408816
filtered_GCST90451145_Triglycerides_in_IDL	MS severity	rs2975935	8	81641748	G	A	0.817626	0.50069	-0.0087742	0.50069
filtered_GCST90451145_Triglycerides_in_IDL	MS severity	rs3808477	8	115658120	T	C	0.0726014	0.907676	-0.001537	0.907676	,NA,TRPS1
filtered_GCST90451145_Triglycerides_in_IDL	MS severity	rs17320616	8	125444134	G	A	-0.123761	0.733624	-0.0050444	0.733624
filtered_GCST90451145_Triglycerides_in_IDL	MS severity	rs10808546	8	125483576	T	C	-0.128157	0.389874	0.0100817	0.389874	,RP11-136O12.2,TRIB1,RP11-136O12.2,TRIB1
filtered_GCST90451145_Triglycerides_in_IDL	MS severity	rs2124037	8	125556113	T	C	-0.885401	0.214396	0.0146294	0.214397
filtered_GCST90451145_Triglycerides_in_IDL	MS severity	rs3887251	8	125621310	C	A	0.450863	0.536904	0.00921659	0.536903
filtered_GCST90451145_Triglycerides_in_IDL	MS severity	rs897153	8	125666057	T	C	0.471506	0.715784	0.00428803	0.715784
filtered_GCST90451145_Triglycerides_in_IDL	MS severity	rs7044155	9	2638823	T	G	-0.888436	0.49031	0.00842907	0.490311
filtered_GCST90451145_Triglycerides_in_IDL	MS severity	rs643531	9	15296036	A	C	0.0968374	0.882582	0.0024477	0.882582	,TTC39B
filtered_GCST90451145_Triglycerides_in_IDL	MS severity	rs10810652	9	16876285	A	G	0.466486	0.618547	-0.0058701	0.618546
filtered_GCST90451145_Triglycerides_in_IDL	MS severity	rs10868070	9	83916260	A	G	-0.654379	0.476202	0.00907742	0.4762
filtered_GCST90451145_Triglycerides_in_IDL	MS severity	rs2780103	9	83959653	T	C	-0.407295	0.676734	0.00538212	0.676733
filtered_GCST90451145_Triglycerides_in_IDL	MS severity	rs7042552	9	89571543	T	C	0.169646	0.868106	0.00195103	0.868106
filtered_GCST90451145_Triglycerides_in_IDL	MS severity	rs7030895	9	89574598	C	A	0.21358	0.829749	0.00250307	0.82975	SEMA4D,GADD45G,
filtered_GCST90451145_Triglycerides_in_IDL	MS severity	rs1571535	9	89600819	C	T	0.174959	0.867413	0.00194001	0.867412
filtered_GCST90451145_Triglycerides_in_IDL	MS severity	rs11789603	9	104884738	T	C	0.325541	0.712512	0.00690189	0.712512	,ABCA1
filtered_GCST90451145_Triglycerides_in_IDL	MS severity	rs2740488	9	104899461	C	A	0.623154	0.260605	-0.0146875	0.260606	,ABCA1
filtered_GCST90451145_Triglycerides_in_IDL	MS severity	rs2781267	9	110415903	A	G	-1.01254	0.363687	0.0111406	0.363684
filtered_GCST90451145_Triglycerides_in_IDL	MS severity	rs558240	9	133281560	A	G	0.207482	0.834066	0.0024454	0.834066	ABO,LCN1L2,
filtered_GCST90451145_Triglycerides_in_IDL	MS severity	rs6601924	10	5205339	C	T	-0.629389	0.341346	-0.0153759	0.341347
filtered_GCST90451145_Triglycerides_in_IDL	MS severity	rs17307911	10	5272389	C	T	-2.03447	0.107771	0.0206759	0.107771
filtered_GCST90451145_Triglycerides_in_IDL	MS severity	rs7903402	10	17217773	T	C	-1.10081	0.195158	-0.0152171	0.195157
filtered_GCST90451145_Triglycerides_in_IDL	MS severity	rs56387672	10	61833813	C	T	-0.166905	0.898114	0.00309991	0.898115
filtered_GCST90451145_Triglycerides_in_IDL	MS severity	rs2393729	10	62077257	T	C	-1.5757	0.224401	0.0142306	0.224401
filtered_GCST90451145_Triglycerides_in_IDL	MS severity	rs10995477	10	63250912	C	T	-0.412286	0.537331	0.00714348	0.53733	,JMJD1C
filtered_GCST90451145_Triglycerides_in_IDL	MS severity	rs7098181	10	63267383	T	G	-0.713994	0.278697	0.0126776	0.278697
filtered_GCST90451145_Triglycerides_in_IDL	MS severity	rs10822160	10	63353036	G	T	-0.347018	0.60438	0.00598114	0.604381
filtered_GCST90451145_Triglycerides_in_IDL	MS severity	rs10824744	10	79334368	G	A	-0.0337077	0.965789	-0.0006025	0.965789
filtered_GCST90451145_Triglycerides_in_IDL	MS severity	rs2792022	10	91980672	C	T	0.0574683	0.947267	-0.0008708	0.947267	BTAF1
filtered_GCST90451145_Triglycerides_in_IDL	MS severity	rs10882107	10	92770669	T	G	1.4539	0.226844	0.0170974	0.226843
filtered_GCST90451145_Triglycerides_in_IDL	MS severity	rs12263369	10	93063586	T	C	0.0995859	0.841781	0.00240964	0.841781	,CYP26C1
filtered_GCST90451145_Triglycerides_in_IDL	MS severity	rs17466747	10	93135896	A	G	-0.503857	0.510439	-0.0080047	0.510438
filtered_GCST90451145_Triglycerides_in_IDL	MS severity	rs9888058	10	100099448	A	G	0.172175	0.833636	0.00254092	0.833636
filtered_GCST90451145_Triglycerides_in_IDL	MS severity	rs7893845	10	100133539	T	G	-0.557406	0.619846	-0.005791	0.619846
filtered_GCST90451145_Triglycerides_in_IDL	MS severity	rs17130152	10	112920607	A	G	-0.915821	0.285005	-0.0145458	0.285003
filtered_GCST90451145_Triglycerides_in_IDL	MS severity	rs4751996	10	116638383	G	A	-1.47733	0.181368	-0.0155396	0.181368	,PNLIPRP2
filtered_GCST90451145_Triglycerides_in_IDL	MS severity	rs71490145	11	5670298	T	C	0.181829	0.876474	-0.0032585	0.876474	TRIM5
filtered_GCST90451145_Triglycerides_in_IDL	MS severity	rs10770083	11	10046956	G	A	0.118744	0.884387	-0.0017044	0.884388
filtered_GCST90451145_Triglycerides_in_IDL	MS severity	rs6416020	11	18595637	T	C	0.0483233	0.957203	0.00084018	0.957203
filtered_GCST90451145_Triglycerides_in_IDL	MS severity	rs11024739	11	18624296	A	C	0.33837	0.626545	0.0063234	0.626547
filtered_GCST90451145_Triglycerides_in_IDL	MS severity	rs12789402	11	27451158	G	A	0.586782	0.634375	-0.008425	0.634374
filtered_GCST90451145_Triglycerides_in_IDL	MS severity	rs10838681	11	47253513	A	G	0.0616442	0.94197	-0.0009482	0.94197	,NR1H3
filtered_GCST90451145_Triglycerides_in_IDL	MS severity	rs10769255	11	47345820	T	C	1.29362	0.2334	-0.0180327	0.2334	,MYBPC3,Intergenic
filtered_GCST90451145_Triglycerides_in_IDL	MS severity	rs102275	11	61790331	C	T	1.79962	0.0131527	0.0301602	0.0131527	,C11orf10,TMEM258,FTH1,INCENP,FADS1,FADS2,SCGB2A1,SCGB1D1,SCGB2A2,RAB3IL1,AHNAK,C11orf9,DAGLA,FEN1,FADS3,SYT7,BEST1,FADS1,FADS2,FADS3,FADS2,C11orf0,C11orf9,FADS1,FADS2,FEN1,FADS1,FADS2,C11orf9,FADS1,FADS2,FEN1,C11orf10,FADS3,RAB3IL1,C11orf9,MYRF,FADS1,FADS1,FADS2,FEN1,C11orf10,FADS3
filtered_GCST90451145_Triglycerides_in_IDL	MS severity	rs2701541	11	64098200	G	A	-0.589698	0.55135	0.0144604	0.551352
filtered_GCST90451145_Triglycerides_in_IDL	MS severity	rs3867132	11	66541798	T	C	-0.626039	0.470533	0.0113988	0.470534
filtered_GCST90451145_Triglycerides_in_IDL	MS severity	rs4084113	11	67489566	T	C	-1.79902	0.150144	0.0171631	0.150145	AIP,
filtered_GCST90451145_Triglycerides_in_IDL	MS severity	rs613084	11	68835689	A	C	-0.396302	0.608829	-0.006181	0.608828
filtered_GCST90451145_Triglycerides_in_IDL	MS severity	rs2090095	11	78322974	A	G	0.381634	0.663323	-0.0064573	0.663323
filtered_GCST90451145_Triglycerides_in_IDL	MS severity	rs7113559	11	78494657	G	T	-1.57099	0.150046	-0.0207943	0.150046
filtered_GCST90451145_Triglycerides_in_IDL	MS severity	rs7952521	11	116514637	A	G	0.525404	0.581639	-0.0108113	0.58164
filtered_GCST90451145_Triglycerides_in_IDL	MS severity	rs4938294	11	116644703	T	C	-0.0878125	0.885754	0.002148	0.885755
filtered_GCST90451145_Triglycerides_in_IDL	MS severity	rs2212428	11	116645870	T	C	-0.25895	0.719009	0.00813567	0.71901
filtered_GCST90451145_Triglycerides_in_IDL	MS severity	rs567599	11	116651848	T	G	-0.269717	0.15875	-0.0267228	0.15875
filtered_GCST90451145_Triglycerides_in_IDL	MS severity	rs61905066	11	116700892	G	A	0.0993459	0.578923	0.0130777	0.578924
filtered_GCST90451145_Triglycerides_in_IDL	MS severity	rs61905078	11	116725593	C	A	-0.105275	0.473132	-0.0160015	0.473132	,BUD13
filtered_GCST90451145_Triglycerides_in_IDL	MS severity	rs10047462	11	116851325	T	G	0.255607	0.157693	-0.0258751	0.157693	,APOA
filtered_GCST90451145_Triglycerides_in_IDL	MS severity	rs226379	12	9115989	C	T	1.873	0.0871221	0.0211938	0.0871217
filtered_GCST90451145_Triglycerides_in_IDL	MS severity	rs7134375	12	20320824	A	C	-2.64418	0.00746484	0.0309898	0.0074648	,RP11-284H19.1,PDE3A
filtered_GCST90451145_Triglycerides_in_IDL	MS severity	rs4149056	12	21178615	C	T	1.24288	0.0553088	0.0300479	0.0553094	SLCO1B1,,LST-3TM12,LST-3TM12,SLCO1B1,SLCO1A2
filtered_GCST90451145_Triglycerides_in_IDL	MS severity	rs12314737	12	29293911	G	A	0.250981	0.83233	-0.0031354	0.83233
filtered_GCST90451145_Triglycerides_in_IDL	MS severity	rs12306007	12	46790259	T	C	-1.15985	0.238844	-0.0194904	0.238842	,SLC38A4
filtered_GCST90451145_Triglycerides_in_IDL	MS severity	rs3741435	12	53200476	A	G	-2.23963	0.0133816	0.0554807	0.0133817
filtered_GCST90451145_Triglycerides_in_IDL	MS severity	rs7309494	12	53432209	G	A	-1.60877	0.0685987	-0.0276028	0.0685981
filtered_GCST90451145_Triglycerides_in_IDL	MS severity	rs3741414	12	57450266	T	C	-0.0068518	0.990281	0.00016628	0.990281	,R3HDM2,INHBC,INHBC,INHBE
filtered_GCST90451145_Triglycerides_in_IDL	MS severity	rs2230283	12	89523034	T	C	-1.69603	0.0775114	-0.021418	0.077512
filtered_GCST90451145_Triglycerides_in_IDL	MS severity	rs10467029	12	106684670	T	C	-0.651656	0.440885	-0.0092659	0.440884
filtered_GCST90451145_Triglycerides_in_IDL	MS severity	rs7975576	12	106738723	G	A	-0.480335	0.524879	-0.0075263	0.524879
filtered_GCST90451145_Triglycerides_in_IDL	MS severity	rs4964739	12	108739048	T	G	-0.0588739	0.96049	-0.0006179	0.96049
filtered_GCST90451145_Triglycerides_in_IDL	MS severity	rs7484851	12	108740417	G	A	-1.22811	0.34536	-0.0110343	0.345362
filtered_GCST90451145_Triglycerides_in_IDL	MS severity	rs4964743	12	108744168	T	G	-0.0940353	0.936759	-0.0009866	0.936759
filtered_GCST90451145_Triglycerides_in_IDL	MS severity	rs7966446	12	120903959	T	C	-0.460504	0.663834	-0.0051988	0.663834
filtered_GCST90451145_Triglycerides_in_IDL	MS severity	rs2393775	12	120986771	A	G	-0.201467	0.630092	0.00570119	0.630093	,HNF1A
filtered_GCST90451145_Triglycerides_in_IDL	MS severity	rs1169313	12	121004867	C	T	-0.218557	0.626187	-0.0058123	0.626188	,C12orf43,C12orf27,HNF1A
filtered_GCST90451145_Triglycerides_in_IDL	MS severity	rs11057397	12	123935181	T	C	0.136227	0.810212	-0.0029136	0.810213	,DNAH10
filtered_GCST90451145_Triglycerides_in_IDL	MS severity	rs7134261	12	124121909	G	A	-0.774853	0.453229	0.00900433	0.453228
filtered_GCST90451145_Triglycerides_in_IDL	MS severity	rs10846662	12	124375830	T	G	-1.31873	0.319712	-0.0146953	0.319712
filtered_GCST90451145_Triglycerides_in_IDL	MS severity	rs1928496	13	30438767	T	C	1.69182	0.178082	0.018297	0.178083	,HMGB1
filtered_GCST90451145_Triglycerides_in_IDL	MS severity	rs9534342	13	32381260	T	C	-0.0281302	0.96275	0.00054143	0.962749	BRCA2
filtered_GCST90451145_Triglycerides_in_IDL	MS severity	rs9562965	13	50400156	T	C	0.339842	0.781238	0.00515687	0.781237
filtered_GCST90451145_Triglycerides_in_IDL	MS severity	rs6602909	13	113849020	C	T	0.46826	0.344056	0.0118828	0.344054	,FLJ41484,GAS6,GAS6-AS1
filtered_GCST90451145_Triglycerides_in_IDL	MS severity	rs6573778	14	24403003	C	T	-0.982192	0.255118	0.0134245	0.255119	,NYNRIN
filtered_GCST90451145_Triglycerides_in_IDL	MS severity	rs7145915	14	60217274	A	G	1.25467	0.270372	0.0174918	0.270373
filtered_GCST90451145_Triglycerides_in_IDL	MS severity	rs8008068	14	63766999	G	A	0.349298	0.466016	0.0112239	0.466016	RP11-804M7.2,,SGPP1,SYNE2,SGPP1,SYNE2
filtered_GCST90451145_Triglycerides_in_IDL	MS severity	rs35033077	14	63823698	T	C	1.08348	0.232614	0.0246352	0.232613
filtered_GCST90451145_Triglycerides_in_IDL	MS severity	rs11070374	15	42559266	T	C	-0.987421	0.302474	0.0138	0.302471
filtered_GCST90451145_Triglycerides_in_IDL	MS severity	rs7174819	15	44223666	T	C	0.0401519	0.901819	0.00283315	0.901818
filtered_GCST90451145_Triglycerides_in_IDL	MS severity	rs4646611	15	57972885	C	T	0.0533621	0.939644	-0.0008847	0.939644
filtered_GCST90451145_Triglycerides_in_IDL	MS severity	rs2899620	15	58233200	G	A	-0.240325	0.54291	0.00737482	0.54291
filtered_GCST90451145_Triglycerides_in_IDL	MS severity	rs7182541	15	58254819	T	C	-0.0230369	0.913722	0.00126922	0.913722
filtered_GCST90451145_Triglycerides_in_IDL	MS severity	rs1973688	15	58290341	T	C	0.138707	0.390386	-0.0110139	0.390385
filtered_GCST90451145_Triglycerides_in_IDL	MS severity	rs8037865	15	58350262	C	T	0.158468	0.621927	-0.0063974	0.621927
filtered_GCST90451145_Triglycerides_in_IDL	MS severity	rs16940170	15	58392083	A	G	0.0740455	0.55366	0.00974017	0.55366	,LOC101928635
filtered_GCST90451145_Triglycerides_in_IDL	MS severity	rs515081	15	58424058	G	A	0.00455177	0.960609	-0.0005981	0.960609
filtered_GCST90451145_Triglycerides_in_IDL	MS severity	rs60610792	15	58472825	G	T	1.12706	0.0807512	0.0221274	0.080751
filtered_GCST90451145_Triglycerides_in_IDL	MS severity	rs16940923	15	58962209	C	T	-0.0854585	0.925649	0.00219295	0.925649
filtered_GCST90451145_Triglycerides_in_IDL	MS severity	rs12593888	15	59194539	C	T	0.594804	0.55979	-0.0112271	0.559789
filtered_GCST90451145_Triglycerides_in_IDL	MS severity	rs12911704	15	63338692	T	C	0.494643	0.673286	0.00968976	0.673287	CA12
filtered_GCST90451145_Triglycerides_in_IDL	MS severity	rs12898585	15	72181587	C	T	2.07266	0.0176957	-0.0327347	0.0176958
filtered_GCST90451145_Triglycerides_in_IDL	MS severity	rs8025505	15	101527638	T	C	1.07801	0.272137	0.0144436	0.272138	,PCSK6
filtered_GCST90451145_Triglycerides_in_IDL	MS severity	rs3751667	16	954554	T	C	-0.758942	0.371844	0.0121754	0.371844	LMF1,RHBDF1,,Intergenic
filtered_GCST90451145_Triglycerides_in_IDL	MS severity	rs6500619	16	4593451	A	G	-1.4104	0.0904555	0.0241029	0.0904549
filtered_GCST90451145_Triglycerides_in_IDL	MS severity	rs1549293	16	31130672	T	C	-0.787297	0.537924	0.00741684	0.537923	,PRSS8/MYST1
filtered_GCST90451145_Triglycerides_in_IDL	MS severity	rs247617	16	56956804	A	C	0.0863591	0.854171	-0.002276	0.854172	,CETP,HERPUD1,CETP
filtered_GCST90451145_Triglycerides_in_IDL	MS severity	rs12720926	16	56965006	G	A	-0.421157	0.40409	0.0097152	0.404091	,CETP
filtered_GCST90451145_Triglycerides_in_IDL	MS severity	rs8063446	16	68310460	C	A	0.393844	0.552749	-0.0104525	0.55275	,PRMT7,SLC7A6OS
filtered_GCST90451145_Triglycerides_in_IDL	MS severity	rs12924872	16	69518312	T	C	-0.128052	0.872644	0.00187276	0.872644	NFAT5,
filtered_GCST90451145_Triglycerides_in_IDL	MS severity	rs12444714	16	71418703	T	C	-0.553408	0.602822	0.00823184	0.602821
filtered_GCST90451145_Triglycerides_in_IDL	MS severity	rs62053077	16	71609766	T	G	-1.34849	0.277573	-0.0132454	0.277571	,MARVELD3
filtered_GCST90451145_Triglycerides_in_IDL	MS severity	rs11075893	16	71630493	G	T	-0.629803	0.495868	-0.0107086	0.495867
filtered_GCST90451145_Triglycerides_in_IDL	MS severity	rs12932850	16	71634731	G	T	-1.36185	0.19667	-0.0158246	0.196669
filtered_GCST90451145_Triglycerides_in_IDL	MS severity	rs1834034	16	71883781	C	T	-0.357948	0.624539	-0.0064344	0.624539
filtered_GCST90451145_Triglycerides_in_IDL	MS severity	rs2287997	16	72106654	A	G	0.251622	0.564251	0.00836563	0.564251	,DHX38
filtered_GCST90451145_Triglycerides_in_IDL	MS severity	rs7203910	16	79711722	G	A	0.500082	0.53728	0.00728164	0.537281
filtered_GCST90451145_Triglycerides_in_IDL	MS severity	rs2255443	16	83955204	C	T	-0.52969	0.633949	0.00564263	0.633949
filtered_GCST90451145_Triglycerides_in_IDL	MS severity	rs11641990	16	85224963	G	A	0.030611	0.979616	-0.0003606	0.979616
filtered_GCST90451145_Triglycerides_in_IDL	MS severity	rs1057335	17	1754359	A	G	-0.0923432	0.943168	-0.0011719	0.943169	,SERPINF2
filtered_GCST90451145_Triglycerides_in_IDL	MS severity	rs9890937	17	4757213	A	G	-0.391127	0.621429	-0.0058682	0.621428
filtered_GCST90451145_Triglycerides_in_IDL	MS severity	rs11650935	17	5334512	G	A	-2.33146	0.0701969	0.0208676	0.0701973
filtered_GCST90451145_Triglycerides_in_IDL	MS severity	rs12452603	17	7601659	C	T	-0.747013	0.5133	0.00848062	0.5133
filtered_GCST90451145_Triglycerides_in_IDL	MS severity	rs8075019	17	17551878	A	G	-0.325894	0.744743	-0.0055086	0.744742	PEMT,
filtered_GCST90451145_Triglycerides_in_IDL	MS severity	rs7212349	17	28406680	C	T	0.627344	0.601444	-0.0062664	0.601443
filtered_GCST90451145_Triglycerides_in_IDL	MS severity	rs231492	17	43901388	T	G	-0.207402	0.84143	-0.0042961	0.84143
filtered_GCST90451145_Triglycerides_in_IDL	MS severity	rs12452315	17	47402080	C	A	-0.0753815	0.920224	-0.0012002	0.920223	,EFCAB13
filtered_GCST90451145_Triglycerides_in_IDL	MS severity	rs62076439	17	49327266	T	G	-1.86492	0.0897852	-0.0203974	0.089784	,ZNF652
filtered_GCST90451145_Triglycerides_in_IDL	MS severity	rs12949906	17	49769717	G	A	0.846181	0.385204	0.0106805	0.385207
filtered_GCST90451145_Triglycerides_in_IDL	MS severity	rs7213914	17	67073193	C	T	-1.24295	0.169591	-0.0172139	0.169591
filtered_GCST90451145_Triglycerides_in_IDL	MS severity	rs4790908	17	67856791	G	T	0.365287	0.582407	0.00793659	0.582406
filtered_GCST90451145_Triglycerides_in_IDL	MS severity	rs12600941	17	67922691	G	A	0.342479	0.607784	0.00741646	0.607784
filtered_GCST90451145_Triglycerides_in_IDL	MS severity	rs62086046	17	67986827	T	C	0.585964	0.367556	0.0128192	0.367556	BPTF,C17orf58,KPNA2,,PPIL4,GINM1,KATNA1,LATS1,NUP43,PCMT1,LRP11,RAET1E,RAET1G
filtered_GCST90451145_Triglycerides_in_IDL	MS severity	rs34931250	17	68883786	T	C	0.0689895	0.915265	0.00260625	0.915265	,ABCA8
filtered_GCST90451145_Triglycerides_in_IDL	MS severity	rs1373068	17	68905074	G	T	-0.461715	0.604649	-0.0064698	0.604648
filtered_GCST90451145_Triglycerides_in_IDL	MS severity	rs2034947	17	75867848	C	T	0.657196	0.430707	-0.0106956	0.430708
filtered_GCST90451145_Triglycerides_in_IDL	MS severity	rs891387	18	23523945	C	T	-0.0883848	0.940357	0.00087116	0.940357	,NA
filtered_GCST90451145_Triglycerides_in_IDL	MS severity	rs7240405	18	49632720	G	A	-0.225888	0.812095	-0.0036555	0.812095	,RPL17,LIPG
filtered_GCST90451145_Triglycerides_in_IDL	MS severity	rs7233487	18	49754570	T	C	-2.20114	0.0817081	-0.0213889	0.0817069
filtered_GCST90451145_Triglycerides_in_IDL	MS severity	rs12955983	18	60205756	G	A	1.71338	0.0506488	0.025312	0.0506487	,MC4R,PMAIP1,MC4R
filtered_GCST90451145_Triglycerides_in_IDL	MS severity	rs11660069	18	60218180	G	A	1.69505	0.0541585	0.0249228	0.0541595
filtered_GCST90451145_Triglycerides_in_IDL	MS severity	rs17175643	18	60229509	T	C	1.78424	0.0529592	0.0250985	0.0529591	,ENSG00000267620
filtered_GCST90451145_Triglycerides_in_IDL	MS severity	rs3829639	18	74275909	G	A	1.33369	0.194611	0.0164629	0.194613
filtered_GCST90451145_Triglycerides_in_IDL	MS severity	rs10401471	19	4987486	A	G	-1.28081	0.308962	-0.0131594	0.30896
filtered_GCST90451145_Triglycerides_in_IDL	MS severity	rs4804311	19	8550705	G	A	0.226989	0.756283	-0.0066108	0.756283	MYO1F,
filtered_GCST90451145_Triglycerides_in_IDL	MS severity	rs55997232	19	11077441	T	C	0.12261	0.69645	-0.0070889	0.69645
filtered_GCST90451145_Triglycerides_in_IDL	MS severity	rs17248720	19	11087511	T	C	0.0991831	0.750804	-0.0058328	0.750804	,LDLR
filtered_GCST90451145_Triglycerides_in_IDL	MS severity	rs7260306	19	11160874	T	G	0.086663	0.878736	-0.001794	0.878736	KANK2,
filtered_GCST90451145_Triglycerides_in_IDL	MS severity	rs3761077	19	19215154	T	G	0.437162	0.30905	-0.0192435	0.30905
filtered_GCST90451145_Triglycerides_in_IDL	MS severity	rs58542926	19	19268740	T	C	0.660715	0.019658	-0.052028	0.019658	,TM6SF2,CILP2,SUGP1,AC138430.4,TM6SF2
filtered_GCST90451145_Triglycerides_in_IDL	MS severity	rs2081048	19	33262260	C	T	0.933171	0.327867	-0.0119738	0.327869
filtered_GCST90451145_Triglycerides_in_IDL	MS severity	rs4805885	19	33415217	C	T	-0.418479	0.701124	0.00454761	0.701124	,PEPD
filtered_GCST90451145_Triglycerides_in_IDL	MS severity	rs439401	19	44911194	C	T	-0.137181	0.47996	-0.0084188	0.479958	APOE,APOC1,,LOC100129500,APOE,APOC2,APOE,APOC1,APOE,TOMM40
filtered_GCST90451145_Triglycerides_in_IDL	MS severity	rs7256200	19	44912678	T	G	0.836074	0.0283003	0.0406164	0.0283006	,APOE,APOC1
filtered_GCST90451145_Triglycerides_in_IDL	MS severity	rs296360	19	47885401	C	T	-0.462926	0.55339	0.0092668	0.553389	,SULT2A1
filtered_GCST90451145_Triglycerides_in_IDL	MS severity	rs430989	19	48617517	G	T	-0.223413	0.72031	0.00467437	0.720309	RPL18
filtered_GCST90451145_Triglycerides_in_IDL	MS severity	rs35761442	19	48672094	T	C	1.0152	0.359558	0.0115653	0.35956
filtered_GCST90451145_Triglycerides_in_IDL	MS severity	rs681343	19	48703205	T	C	0.358116	0.381853	0.0099967	0.381854	,FUT2,LOC105447645,FUT2,FUT2,MAMSTR
filtered_GCST90451145_Triglycerides_in_IDL	MS severity	rs1321940	20	12979237	G	A	0.0625849	0.919713	-0.0012032	0.919713	,BTBD3,SPTLC3
filtered_GCST90451145_Triglycerides_in_IDL	MS severity	rs6058874	20	32765979	G	A	-1.55955	0.141246	-0.0174851	0.141248
filtered_GCST90451145_Triglycerides_in_IDL	MS severity	rs6060438	20	35489577	C	T	1.06803	0.185175	-0.0176899	0.185174
filtered_GCST90451145_Triglycerides_in_IDL	MS severity	rs6060442	20	35505928	T	C	1.02165	0.203537	-0.016973	0.203537
filtered_GCST90451145_Triglycerides_in_IDL	MS severity	rs11700250	20	35544511	T	C	0.157066	0.799948	-0.0040898	0.799949
filtered_GCST90451145_Triglycerides_in_IDL	MS severity	rs73902908	20	35777190	T	G	1.00681	0.192941	-0.0243148	0.192941
filtered_GCST90451145_Triglycerides_in_IDL	MS severity	rs2208649	20	39927166	A	G	0.293769	0.786419	-0.0034758	0.78642
filtered_GCST90451145_Triglycerides_in_IDL	MS severity	rs12624563	20	40560062	T	C	-0.179623	0.755706	-0.0047603	0.755706
filtered_GCST90451145_Triglycerides_in_IDL	MS severity	rs73611258	20	41113644	G	A	0.575775	0.64502	0.00724405	0.645021	,TOP1
filtered_GCST90451145_Triglycerides_in_IDL	MS severity	rs719996	20	45572129	G	A	-0.842584	0.469673	0.00842207	0.469674
filtered_GCST90451145_Triglycerides_in_IDL	MS severity	rs7679	20	45947863	C	T	0.223951	0.620612	0.00745064	0.620613	,PCIF1,PLTP
filtered_GCST90451145_Triglycerides_in_IDL	MS severity	rs6127015	20	53924067	C	T	1.49283	0.161335	0.0166577	0.161336
filtered_GCST90451145_Triglycerides_in_IDL	MS severity	rs4337532	20	64083736	A	G	0.148859	0.891905	-0.0015973	0.891905
filtered_GCST90451145_Triglycerides_in_IDL	MS severity	rs73161118	20	64212500	T	C	1.70707	0.196401	0.0225109	0.1964
filtered_GCST90451145_Triglycerides_in_IDL	MS severity	rs7276460	21	31633170	T	G	1.1458	0.332044	0.0180485	0.332042
filtered_GCST90451145_Triglycerides_in_IDL	MS severity	rs2070865	21	39343593	T	C	0.939935	0.181632	0.0161055	0.181631
filtered_GCST90451145_Triglycerides_in_IDL	MS severity	rs7276981	21	39425680	T	C	-0.0810832	0.941222	0.0010396	0.941221
filtered_GCST90451145_Triglycerides_in_IDL	MS severity	rs165722	22	19961490	T	C	1.73416	0.100229	0.0190393	0.100229
filtered_GCST90451145_Triglycerides_in_IDL	MS severity	rs5751771	22	23916590	T	C	-0.925586	0.373863	0.0105453	0.373864
filtered_GCST90451145_Triglycerides_in_IDL	MS severity	rs13055114	22	38211387	T	C	-0.0562406	0.938406	-0.0009065	0.938406
filtered_GCST90451145_Triglycerides_in_IDL	MS severity	rs3747207	22	43928975	A	G	0.902559	0.0934455	0.0235299	0.0934466	PNPLA3,
filtered_GCST90451145_Triglycerides_in_IDL	MS severity	rs34879941	22	43936998	T	C	1.22268	0.0768676	0.0269885	0.0768665
filtered_GCST90451145_Triglycerides_in_IDL	MS severity	rs8138102	22	46195855	G	A	1.37294	0.240127	0.0171644	0.240126
filtered_GCST90451146_Isoleucine	MS severity	rs2296175	1	39458726	A	G	-0.236401	0.847145	-0.0031145	0.847145
filtered_GCST90451146_Isoleucine	MS severity	rs11166424	1	100288878	G	A	0.275215	0.681901	0.0068961	0.681901
filtered_GCST90451146_Isoleucine	MS severity	rs4971100	1	155183255	A	G	0.624414	0.53243	0.0072683	0.532428	MUC1,,TRIM46
filtered_GCST90451146_Isoleucine	MS severity	rs17528752	1	219453606	C	A	-0.24743	0.770819	-0.0033487	0.77082
filtered_GCST90451146_Isoleucine	MS severity	rs11118309	1	219464212	T	C	0.0485728	0.96095	0.0005748	0.96095
filtered_GCST90451146_Isoleucine	MS severity	rs1260326	2	27508073	C	T	-0.356965	0.139489	0.0170662	0.13949	,GCKR,SNX17,GCKR,EIF2B4,SNX17,ZNF513,PPM1G,GCKR,FNDC4,GCKR,C2orf16,SNX17,ZNF513,KRTCAP3,FNDC4,PPM1G,IFT172,GCKR,NRBP1,ZNF512,KRTCAP3,FNDC4,IFT172,GCKR,PPM1G,NRBP1,C2orf16,GCKR,FNDC4,FNDC4,IFT172,GCKR,GCKR,AC005077.12,GCKR-FNDC4,FNDC4,GCKR
filtered_GCST90451146_Isoleucine	MS severity	rs2160387	2	64993776	C	T	0.0777986	0.902354	0.00141304	0.902354	,SLC1A4
filtered_GCST90451146_Isoleucine	MS severity	rs72836352	2	111137297	T	C	-0.38586	0.702664	0.00722921	0.702664
filtered_GCST90451146_Isoleucine	MS severity	rs1220127	2	157643356	T	C	-1.82741	0.055691	-0.0278569	0.0556912
filtered_GCST90451146_Isoleucine	MS severity	rs1128249	2	164672114	T	G	-1.37145	0.00910657	0.0303976	0.00910629	,COBLL1,GRB14,COBLL1,GRB14-COBLL1,GRB14
filtered_GCST90451146_Isoleucine	MS severity	rs12692745	2	164740991	G	A	-0.971679	0.34452	0.0110958	0.344519
filtered_GCST90451146_Isoleucine	MS severity	rs7425115	2	210388578	G	A	-1.02199	0.361347	0.010692	0.361351
filtered_GCST90451146_Isoleucine	MS severity	rs715	2	210678331	C	T	-2.07983	0.00875793	0.0324923	0.00875813	,CPS1,NA
filtered_GCST90451146_Isoleucine	MS severity	rs10199231	2	226036038	G	T	1.04145	0.24645	-0.015885	0.246453
filtered_GCST90451146_Isoleucine	MS severity	rs1024137	2	226231160	T	G	0.678805	0.218903	0.0147898	0.218903	,IRS1
filtered_GCST90451146_Isoleucine	MS severity	rs2972145	2	226236593	C	T	0.619788	0.258903	0.013578	0.258904
filtered_GCST90451146_Isoleucine	MS severity	rs2943655	2	226253134	C	T	-0.343695	0.652133	-0.0055154	0.652132
filtered_GCST90451146_Isoleucine	MS severity	rs2713552	2	226316967	T	G	0.622295	0.277534	0.0131	0.277535
filtered_GCST90451146_Isoleucine	MS severity	rs7590201	2	226327727	T	G	-0.0247747	0.976681	-0.0003418	0.976681	LOC646736,MIR5702
filtered_GCST90451146_Isoleucine	MS severity	rs1899951	3	12353341	T	C	-0.0444058	0.964379	0.00079447	0.964379	,PPARG
filtered_GCST90451146_Isoleucine	MS severity	rs534944	3	136242189	G	T	0.281878	0.688706	0.00555232	0.688707
filtered_GCST90451146_Isoleucine	MS severity	rs3851365	3	160473448	A	C	1.09066	0.366783	-0.0105487	0.366786
filtered_GCST90451146_Isoleucine	MS severity	rs28366540	4	88174246	T	G	0.850745	0.3166	0.0115823	0.316599
filtered_GCST90451146_Isoleucine	MS severity	rs13119417	4	88221960	A	G	0.435512	0.373209	-0.0114064	0.373209
filtered_GCST90451146_Isoleucine	MS severity	rs7678928	4	88301675	T	C	-0.279813	0.158205	-0.0163013	0.158206	,PPM1K,BC027846
filtered_GCST90451146_Isoleucine	MS severity	rs10009166	4	156698581	A	C	-0.576653	0.561382	0.00697894	0.561382
filtered_GCST90451146_Isoleucine	MS severity	rs6822892	4	156813523	G	A	-0.654368	0.552196	0.00718895	0.552197	,PDGFC
filtered_GCST90451146_Isoleucine	MS severity	rs458741	5	56512010	C	T	0.930181	0.268627	0.0144925	0.268625	,AC022431.2
filtered_GCST90451146_Isoleucine	MS severity	rs2367181	5	90919770	A	G	-2.47328	0.0136171	0.0316565	0.0136167
filtered_GCST90451146_Isoleucine	MS severity	rs34266577	5	140168212	T	C	1.38663	0.256917	0.0163398	0.256919
filtered_GCST90451146_Isoleucine	MS severity	rs10037298	5	140188111	G	T	1.32788	0.28252	0.0154949	0.282518
filtered_GCST90451146_Isoleucine	MS severity	rs4712523	6	20657333	G	A	0.622711	0.428009	0.00973048	0.428009	,CDKAL1
filtered_GCST90451146_Isoleucine	MS severity	rs2125738	6	43360012	G	A	0.915706	0.375301	0.0103549	0.375303
filtered_GCST90451146_Isoleucine	MS severity	rs9394948	6	43367017	C	A	0.885039	0.390599	0.0100267	0.390602	ZNF318
filtered_GCST90451146_Isoleucine	MS severity	rs2768558	6	108937081	C	T	-3.22939	0.00086044	0.0447396	0.00086047
filtered_GCST90451146_Isoleucine	MS severity	rs6899723	6	109041546	G	T	-1.01403	0.331512	-0.0171109	0.331509
filtered_GCST90451146_Isoleucine	MS severity	rs9321204	6	129990686	G	A	-1.79828	0.14719	-0.0179066	0.147192
filtered_GCST90451146_Isoleucine	MS severity	rs2781666	6	131572419	T	G	0.424602	0.718209	-0.004458	0.718208
filtered_GCST90451146_Isoleucine	MS severity	rs1513272	7	28160478	T	C	0.285654	0.77689	-0.0032443	0.776889	JAZF1,
filtered_GCST90451146_Isoleucine	MS severity	rs17145750	7	73612048	T	C	-0.553921	0.316316	0.0160276	0.316315	MLXIPL,
filtered_GCST90451146_Isoleucine	MS severity	rs10248717	7	107416350	G	A	0.373265	0.68432	-0.0051297	0.684319
filtered_GCST90451146_Isoleucine	MS severity	rs4730245	7	107446849	T	C	0.562854	0.553467	-0.0075867	0.553468
filtered_GCST90451146_Isoleucine	MS severity	rs6965674	7	107887657	G	A	1.11615	0.317705	-0.0118806	0.317706
filtered_GCST90451146_Isoleucine	MS severity	rs17182002	8	38470112	A	C	0.503523	0.628691	0.00570497	0.628691
filtered_GCST90451146_Isoleucine	MS severity	rs2980875	8	125469505	G	A	-1.21446	0.107	0.0187518	0.107001
filtered_GCST90451146_Isoleucine	MS severity	rs4836641	9	129149953	C	T	0.653798	0.473519	-0.00939	0.473518
filtered_GCST90451146_Isoleucine	MS severity	rs2185756	10	92670740	C	A	-0.070477	0.945951	0.00080331	0.945951
filtered_GCST90451146_Isoleucine	MS severity	rs7091291	10	93550782	C	T	-0.799983	0.476834	-0.0121347	0.476834
filtered_GCST90451146_Isoleucine	MS severity	rs7898213	10	112220670	C	T	1.47288	0.143001	0.0202493	0.143001
filtered_GCST90451146_Isoleucine	MS severity	rs12797723	11	8226437	T	C	1.14848	0.275774	-0.0126958	0.275773
filtered_GCST90451146_Isoleucine	MS severity	rs2290850	11	47786222	C	T	1.14899	0.31667	0.0120985	0.31667
filtered_GCST90451146_Isoleucine	MS severity	rs174547	11	61803311	C	T	3.16364	0.00554903	0.034024	0.00554898	,FADS1,FADS1,FADS2,FTH1,C11orf9,FADS1,DAGLA,FADS2,FEN1,C11orf10,FADS3,RAB3IL1,BEST1,FTH1,INCENP,FADS1,FADS2,SCGB2A1,SCGB1D1,SCGB2A2,RAB3IL1,AHNAK,C11orf9,DAGLA,FEN1,FADS3,SYT7,BEST1,intergenic,FEN1,FADS1,FADS2,FADS3,C11orf10,C11orf9,FADS1,FADS2,FEN1
filtered_GCST90451146_Isoleucine	MS severity	rs11045171	12	20317265	G	A	-3.15132	0.00256868	0.0443179	0.00256868	,PDE3A,intergenic
filtered_GCST90451146_Isoleucine	MS severity	rs11045819	12	21176879	A	C	-2.01718	0.0212467	-0.0357846	0.0212464	,SLCO1B1
filtered_GCST90451146_Isoleucine	MS severity	rs2430937	12	46545731	G	T	-0.434756	0.68874	-0.0087079	0.68874
filtered_GCST90451146_Isoleucine	MS severity	rs17602430	12	46791735	T	C	-0.335667	0.618265	-0.0110032	0.618264
filtered_GCST90451146_Isoleucine	MS severity	rs7279	12	50130164	G	A	1.70515	0.14875	-0.0170962	0.148751
filtered_GCST90451146_Isoleucine	MS severity	rs55939211	12	50512307	G	A	1.44432	0.207206	0.0154896	0.207207	DIP2B
filtered_GCST90451146_Isoleucine	MS severity	rs2657879	12	56471554	G	A	-0.311117	0.419201	-0.0119302	0.419202	GLS2,,GLS2,RBMS2,SPRYD4
filtered_GCST90451146_Isoleucine	MS severity	rs12227309	12	57285247	T	C	0.0887744	0.934022	0.00115404	0.934022
filtered_GCST90451146_Isoleucine	MS severity	rs10774623	12	111395785	G	A	1.92681	0.125261	-0.0225363	0.125262
filtered_GCST90451146_Isoleucine	MS severity	rs7977752	12	111412426	A	G	2.71692	0.0193111	-0.0346038	0.0193111
filtered_GCST90451146_Isoleucine	MS severity	rs28731286	12	122107204	C	T	-0.419378	0.657123	0.00549268	0.657124
filtered_GCST90451146_Isoleucine	MS severity	rs10773049	12	124022084	C	T	-0.215595	0.827079	0.00256951	0.82708	,FAM101A,ZNF664-FAM101A
filtered_GCST90451146_Isoleucine	MS severity	rs9551466	13	28393680	A	G	3.74917	0.0018117	-0.0389333	0.00181169
filtered_GCST90451146_Isoleucine	MS severity	rs12891444	14	77850898	A	G	-0.148629	0.890265	-0.0016174	0.890265
filtered_GCST90451146_Isoleucine	MS severity	rs7147511	14	100328481	T	C	0.948991	0.378669	0.0107645	0.378666
filtered_GCST90451146_Isoleucine	MS severity	rs35007880	14	100328802	T	G	0.833713	0.443184	0.00937585	0.443184	SLC25A47,
filtered_GCST90451146_Isoleucine	MS severity	rs2274815	14	102251715	A	G	0.840035	0.299496	0.0144281	0.299498
filtered_GCST90451146_Isoleucine	MS severity	rs1657792	15	60631230	C	T	-0.569637	0.628919	-0.0056676	0.628919
filtered_GCST90451146_Isoleucine	MS severity	rs72762705	16	3970731	T	C	-0.931191	0.435142	0.0111837	0.435143
filtered_GCST90451146_Isoleucine	MS severity	rs56094641	16	53772541	G	A	0.0501311	0.94948	0.00073674	0.94948	,FTO
filtered_GCST90451146_Isoleucine	MS severity	rs12930471	16	70628150	C	T	-0.0875921	0.782943	0.00527124	0.782942
filtered_GCST90451146_Isoleucine	MS severity	rs7186207	16	72001460	C	T	0.0520194	0.956221	-0.0006335	0.956221
filtered_GCST90451146_Isoleucine	MS severity	rs507506	17	7215003	G	A	0.95128	0.393804	0.0103798	0.393805
filtered_GCST90451146_Isoleucine	MS severity	rs854768	17	18115492	C	T	0.381346	0.726252	0.00432603	0.726251
filtered_GCST90451146_Isoleucine	MS severity	rs1008135	17	18123829	G	A	0.155245	0.883232	0.00183094	0.883232
filtered_GCST90451146_Isoleucine	MS severity	rs4804101	19	7220734	T	G	-1.00424	0.298925	-0.0121621	0.298924
filtered_GCST90451146_Isoleucine	MS severity	rs8112975	19	18230100	G	A	-1.16768	0.260504	-0.0152936	0.260503	PDE4C
filtered_GCST90451146_Isoleucine	MS severity	rs4805885	19	33415217	C	T	-0.430046	0.701124	0.00454761	0.701124	,PEPD
filtered_GCST90451146_Isoleucine	MS severity	rs55869333	19	48838888	G	T	-0.275745	0.559655	0.00974569	0.559655
filtered_GCST90451146_Isoleucine	MS severity	rs6142364	20	35378522	T	C	-1.89704	0.0101572	0.0303352	0.0101569
filtered_GCST90451146_Isoleucine	MS severity	rs6060438	20	35489577	C	T	-1.4364	0.185175	-0.0176899	0.185174
filtered_GCST90451146_Isoleucine	MS severity	rs6060442	20	35505928	T	C	-1.35985	0.203537	-0.016973	0.203537
filtered_GCST90451146_Isoleucine	MS severity	rs13055832	22	17646369	T	C	-1.10284	0.345874	0.0138508	0.345874
filtered_GCST90451147_Lactate	MS severity	rs11121242	1	8846242	G	A	-0.152525	0.859913	-0.0020193	0.859913
filtered_GCST90451147_Lactate	MS severity	rs923109	1	207070506	G	A	0.0728951	0.929541	0.00117028	0.929541
filtered_GCST90451147_Lactate	MS severity	rs1260326	2	27508073	C	T	-0.661558	0.139489	0.0170662	0.13949	,GCKR,SNX17,GCKR,EIF2B4,SNX17,ZNF513,PPM1G,GCKR,FNDC4,GCKR,C2orf16,SNX17,ZNF513,KRTCAP3,FNDC4,PPM1G,IFT172,GCKR,NRBP1,ZNF512,KRTCAP3,FNDC4,IFT172,GCKR,PPM1G,NRBP1,C2orf16,GCKR,FNDC4,FNDC4,IFT172,GCKR,GCKR,AC005077.12,GCKR-FNDC4,FNDC4,GCKR
filtered_GCST90451147_Lactate	MS severity	rs2692519	2	53808237	G	A	-0.841916	0.438212	0.00940167	0.438214	ASB3,ERLEC1,GPR75-ASB3,
filtered_GCST90451147_Lactate	MS severity	rs4671606	2	64678595	C	T	0.800787	0.47621	0.00943767	0.47621
filtered_GCST90451147_Lactate	MS severity	rs62175229	2	159821048	T	C	-0.394316	0.632754	0.00558478	0.632753
filtered_GCST90451147_Lactate	MS severity	rs60264981	2	159821487	G	T	-0.396656	0.632323	0.00559186	0.632324
filtered_GCST90451147_Lactate	MS severity	rs41264213	2	159858479	G	A	0.676503	0.558355	0.0138792	0.558354
filtered_GCST90451147_Lactate	MS severity	rs6752386	2	172560621	G	A	0.889509	0.385864	-0.0133147	0.385864
filtered_GCST90451147_Lactate	MS severity	rs7641325	3	12227104	A	G	1.83723	0.0549267	-0.0223106	0.0549262	,intergenic
filtered_GCST90451147_Lactate	MS severity	rs810743	3	39144477	G	A	0.707264	0.510364	-0.0087284	0.510365
filtered_GCST90451147_Lactate	MS severity	rs1354034	3	56815721	C	T	-0.973355	0.277252	0.0126067	0.27725	ARHGEF3,,Intergenic
filtered_GCST90451147_Lactate	MS severity	rs10512628	3	124622959	C	T	-0.0817828	0.933313	-0.0009688	0.933313
filtered_GCST90451147_Lactate	MS severity	rs9866086	3	169193545	C	T	-0.355825	0.743596	-0.0069294	0.743596	MECOM
filtered_GCST90451147_Lactate	MS severity	rs56174170	3	184374093	C	T	-0.873988	0.392932	-0.0141128	0.392933
filtered_GCST90451147_Lactate	MS severity	rs2089979	3	196774542	G	A	-0.975304	0.393893	0.0101931	0.39389	,PAK2
filtered_GCST90451147_Lactate	MS severity	rs5016159	4	143738362	A	G	-0.225899	0.764837	0.0036778	0.764836
filtered_GCST90451147_Lactate	MS severity	rs10003922	4	143921235	T	C	-0.0736823	0.927004	0.0011382	0.927005
filtered_GCST90451147_Lactate	MS severity	rs55928423	4	144140140	T	C	-0.0017249	0.998518	2.16142e-05	0.998518
filtered_GCST90451147_Lactate	MS severity	rs60309797	4	154556396	A	G	0.950423	0.386134	-0.0124802	0.386131
filtered_GCST90451147_Lactate	MS severity	rs7705526	5	1285859	A	C	0.729016	0.312312	0.0121645	0.312314	,TERT
filtered_GCST90451147_Lactate	MS severity	rs4563606	5	72807897	C	T	1.04539	0.357094	0.0108506	0.357095
filtered_GCST90451147_Lactate	MS severity	rs1477290	5	88693117	C	T	1.53924	0.143172	0.0238111	0.143172	,MEF2C
filtered_GCST90451147_Lactate	MS severity	rs10058074	5	132350453	A	G	-0.290185	0.795492	0.00297144	0.795491	,AC034220.3,FLJ44796
filtered_GCST90451147_Lactate	MS severity	rs10074768	5	178183699	G	A	-0.29383	0.778705	0.00449519	0.778705
filtered_GCST90451147_Lactate	MS severity	rs2714312	6	7228229	C	A	0.649428	0.566199	0.00706168	0.566199
filtered_GCST90451147_Lactate	MS severity	rs201346	6	20989055	G	A	-2.27567	0.0469235	-0.0242377	0.0469235
filtered_GCST90451147_Lactate	MS severity	rs17192190	6	31262498	G	A	0.933116	0.432929	-0.0139763	0.432928
filtered_GCST90451147_Lactate	MS severity	rs2249742	6	31272944	T	C	-0.505925	0.518377	-0.0073284	0.518379	HLA-C,,HLA-CxPSORS1C3,CCHCR1xHLA-C,HLA-C,USP8P1
filtered_GCST90451147_Lactate	MS severity	rs511515	6	33573730	G	A	0.452577	0.493646	0.00881471	0.493647	BAK1,
filtered_GCST90451147_Lactate	MS severity	rs2262245	6	34599917	C	T	0.453063	0.701533	-0.0048428	0.701533
filtered_GCST90451147_Lactate	MS severity	rs1015150	6	41691566	T	C	-1.11667	0.315854	-0.0117428	0.315855
filtered_GCST90451147_Lactate	MS severity	rs614570	6	52454453	T	C	0.87095	0.432494	0.00907852	0.432495	EFHC1
filtered_GCST90451147_Lactate	MS severity	rs1145917	6	83279142	C	T	0.0441755	0.965784	-0.0005632	0.965784
filtered_GCST90451147_Lactate	MS severity	rs35156665	6	83434046	T	C	-0.208485	0.840882	0.00242971	0.840881
filtered_GCST90451147_Lactate	MS severity	rs9969045	6	83475680	G	T	-0.414218	0.65672	0.00535087	0.656721
filtered_GCST90451147_Lactate	MS severity	rs632850	6	83496995	C	T	0.607622	0.462806	0.0100333	0.462809
filtered_GCST90451147_Lactate	MS severity	rs9487095	6	109421805	A	G	0.864944	0.451694	0.00901894	0.451694
filtered_GCST90451147_Lactate	MS severity	rs9376090	6	135090090	C	T	0.055943	0.876197	0.00207576	0.876196	,HBS1L,MYB,HBS1L
filtered_GCST90451147_Lactate	MS severity	rs2644295	7	2820583	C	A	-0.143028	0.881031	-0.0017597	0.881031
filtered_GCST90451147_Lactate	MS severity	rs7785231	7	44782138	G	A	-0.304535	0.769692	0.00354445	0.769692
filtered_GCST90451147_Lactate	MS severity	rs6592965	7	50360284	A	G	-0.591705	0.383433	-0.0099871	0.383433	,IKZF1
filtered_GCST90451147_Lactate	MS severity	rs4073627	7	135627824	A	G	0.52765	0.621248	-0.008408	0.621248	NUP205
filtered_GCST90451147_Lactate	MS severity	rs7832219	8	105566749	C	T	-0.735885	0.1545	0.0187928	0.154499
filtered_GCST90451147_Lactate	MS severity	rs385893	9	4763176	C	T	0.303179	0.470252	0.00829058	0.470251	,AK3,RCL1,RCL1,intergenic,AK3
filtered_GCST90451147_Lactate	MS severity	rs296852	9	4787167	A	G	-1.39335	0.240594	0.0143394	0.240595
filtered_GCST90451147_Lactate	MS severity	rs12376511	9	22142757	C	T	-0.883239	0.278394	0.0164255	0.278396	,CDKN2B
filtered_GCST90451147_Lactate	MS severity	rs9410206	9	88789813	C	T	1.137	0.132246	-0.0334709	0.132245
filtered_GCST90451147_Lactate	MS severity	rs62553882	9	88882867	T	C	1.52566	0.0558569	-0.04486	0.0558565
filtered_GCST90451147_Lactate	MS severity	rs7091014	10	2915094	G	A	-0.18886	0.734675	0.00391336	0.734675
filtered_GCST90451147_Lactate	MS severity	rs10794998	10	3058556	C	T	0.555614	0.0790757	0.0254773	0.0790766
filtered_GCST90451147_Lactate	MS severity	rs10903969	10	3111672	A	G	0.186459	0.69152	0.00474565	0.691521
filtered_GCST90451147_Lactate	MS severity	rs4881089	10	3113598	T	C	-0.429553	0.58898	0.00683509	0.588979
filtered_GCST90451147_Lactate	MS severity	rs12762934	10	102600127	T	C	-0.836392	0.343817	-0.0119119	0.343817	,SUFU
filtered_GCST90451147_Lactate	MS severity	rs10886437	10	119277642	T	C	-0.972183	0.349364	-0.0143329	0.349365
filtered_GCST90451147_Lactate	MS severity	rs174576	11	61836038	A	C	2.06812	0.00690009	0.0328753	0.00689994	,FADS2,FADS1,FADS2,C11orf9,C11orf10,FEN1,FADS1
filtered_GCST90451147_Lactate	MS severity	rs73564406	11	119163141	A	G	1.15379	0.132219	0.032876	0.13222
filtered_GCST90451147_Lactate	MS severity	rs10774623	12	111395785	G	A	1.5349	0.125261	-0.0225363	0.125262
filtered_GCST90451147_Lactate	MS severity	rs7137828	12	111494996	T	C	0.108175	0.73134	-0.0039821	0.73134	,SH2B3,ATXN2,ATXN2,SH2B3
filtered_GCST90451147_Lactate	MS severity	rs11066044	12	111845742	T	C	1.71937	0.154091	-0.0226278	0.154091
filtered_GCST90451147_Lactate	MS severity	rs60661425	12	111851023	T	C	1.71455	0.154091	-0.0226278	0.154091
filtered_GCST90451147_Lactate	MS severity	rs34818942	12	121789928	T	C	1.34648	0.276537	0.0252813	0.276537	WDR66,RHOF
filtered_GCST90451147_Lactate	MS severity	rs1402274	12	123201677	C	T	0.404935	0.607966	0.0069248	0.607966
filtered_GCST90451147_Lactate	MS severity	rs6633	12	123261262	T	G	-0.130423	0.880154	0.00208577	0.880155
filtered_GCST90451147_Lactate	MS severity	rs7987027	13	70639015	C	T	3.0536	0.00622147	0.0317553	0.00622147
filtered_GCST90451147_Lactate	MS severity	rs4773860	13	95248987	T	C	-1.02007	0.250527	-0.0133908	0.250528	ABCC4
filtered_GCST90451147_Lactate	MS severity	rs11627032	14	92637727	C	T	1.17667	0.303914	-0.0136437	0.303914	,RIN3
filtered_GCST90451147_Lactate	MS severity	rs72698722	14	100715544	T	C	-0.597741	0.503331	0.00988687	0.503332
filtered_GCST90451147_Lactate	MS severity	rs11850580	14	102690249	T	C	2.33721	0.0512282	-0.0251016	0.051229
filtered_GCST90451147_Lactate	MS severity	rs62007805	15	78264229	A	G	0.41571	0.695913	0.0046256	0.695913
filtered_GCST90451147_Lactate	MS severity	rs8049277	16	70596174	T	G	-2.28422	0.0316653	-0.0266765	0.0316653
filtered_GCST90451147_Lactate	MS severity	rs837763	16	88787321	T	C	-0.808479	0.148558	0.0166482	0.148556	,PIEZO1,PIEZO1,CDT1,CDT1
filtered_GCST90451147_Lactate	MS severity	rs4790310	17	2063626	T	C	-1.63739	0.0311608	0.0259955	0.031161
filtered_GCST90451147_Lactate	MS severity	rs2641443	17	2132868	A	G	-0.435483	0.707799	0.00476018	0.707799
filtered_GCST90451147_Lactate	MS severity	rs16954309	17	4977025	C	T	-0.0337063	0.975946	-0.0004281	0.975946
filtered_GCST90451147_Lactate	MS severity	rs56074046	17	7455611	A	G	0.483871	0.620476	-0.0059852	0.620475	CHRNB1
filtered_GCST90451147_Lactate	MS severity	rs8074437	17	39919884	G	T	-2.48075	0.00930007	-0.030188	0.00930008
filtered_GCST90451147_Lactate	MS severity	rs3907022	17	39978636	C	T	0.120907	0.885496	0.00166533	0.885496
filtered_GCST90451147_Lactate	MS severity	rs17689378	17	45804424	T	C	-1.34906	0.220891	-0.0170369	0.220891
filtered_GCST90451147_Lactate	MS severity	rs8067056	17	46006582	C	T	-1.66032	0.0742757	-0.0212458	0.0742743	,MAPT
filtered_GCST90451147_Lactate	MS severity	rs62062285	17	46018295	G	T	-1.3915	0.207949	-0.0175813	0.207949	MAPT
filtered_GCST90451147_Lactate	MS severity	rs62060796	17	46065663	T	G	-1.37788	0.213612	-0.0174382	0.213613
filtered_GCST90451147_Lactate	MS severity	rs17834140	17	57388410	T	C	0.987893	0.40655	-0.0236966	0.406549	MSI2,
filtered_GCST90451147_Lactate	MS severity	rs8089831	18	21599251	C	T	-0.112864	0.923272	-0.0015945	0.923272
filtered_GCST90451147_Lactate	MS severity	rs62103662	18	43857904	T	C	0.0394761	0.973896	0.0008915	0.973896
filtered_GCST90451147_Lactate	MS severity	rs28755981	18	44442265	T	C	0.383629	0.725921	0.00506383	0.725921
filtered_GCST90451147_Lactate	MS severity	rs12454829	18	44453289	A	C	-0.009479	0.990571	-0.0001989	0.990571	CTC-782O7.1,
filtered_GCST90451147_Lactate	MS severity	rs429358	19	44908684	C	T	-1.54537	0.149442	0.024007	0.149442	APOE,,PVRL2,TOMM40,APOE,APOC1,APOE,APOC1,APOE,BCAM,PVRL2,TOMM40,APOC1,APOC1P1,APOC4,APOC4-APOC2,APOC2,CLPTM1,RELB,APOE,LOC100129500,APOE4,APOE,BCAM,PVRL2,TOMM40,APOC1,APOC1P1,APOC4,APOC2,CLPTM1,RELB,APOC1,APOE,TOMM40,APOE,BCAM,PVRL2,OMM40,APOC1,APOC1P1,APOC4,APOC2,CLPTM1,RELB,APOE,BCAM,PVRLTOMM40,APOC1,APOC1P1,APOC4,APOC4-APOC2,APOC2,CLPTM1,RELB,APOE,APOC1,APOC1P1,PVRL2,TOMM40,PVRL2,APOE,APOC1,APOC1P1,TOMM40,TOMM40,PVRL2,APOE,APOC1,BCAM,APOE,PVRL2,TOMM40,APOC1,BCAM,TOMM40,APOE,NA
filtered_GCST90451147_Lactate	MS severity	rs7256200	19	44912678	T	G	-2.40868	0.0283003	0.0406164	0.0283006	,APOE,APOC1
filtered_GCST90451147_Lactate	MS severity	rs892090	19	55027704	G	T	0.100546	0.883659	0.00225661	0.883659	GP6,
filtered_GCST90451147_Lactate	MS severity	rs1473698	20	8649160	T	C	-0.407474	0.602424	0.00614235	0.602425	PLCB1,
filtered_GCST90451147_Lactate	MS severity	rs6075498	20	19317128	C	A	0.246588	0.773155	0.00344996	0.773155
filtered_GCST90451147_Lactate	MS severity	rs712963	22	19169030	G	A	-0.591622	0.401178	-0.0099962	0.401177
filtered_GCST90451147_Lactate	MS severity	rs1091013	22	19261064	T	C	-0.201678	0.822094	-0.0026271	0.822094
filtered_GCST90451148_Ratio_of_linoleic_acid_to_total_fatty_acids	MS severity	rs903911	1	2395373	G	A	1.08304	0.127933	-0.0177481	0.127932
filtered_GCST90451148_Ratio_of_linoleic_acid_to_total_fatty_acids	MS severity	rs3091240	1	25350444	T	G	0.555325	0.633129	0.00553098	0.633129
filtered_GCST90451148_Ratio_of_linoleic_acid_to_total_fatty_acids	MS severity	rs11249249	1	25431643	G	A	0.569194	0.59885	0.00612948	0.59885
filtered_GCST90451148_Ratio_of_linoleic_acid_to_total_fatty_acids	MS severity	rs17513135	1	39570014	T	C	-0.118085	0.858281	0.00245172	0.858281	,LOC101929516
filtered_GCST90451148_Ratio_of_linoleic_acid_to_total_fatty_acids	MS severity	rs61784801	1	45713350	C	A	2.6459	0.0327664	-0.0274322	0.0327667
filtered_GCST90451148_Ratio_of_linoleic_acid_to_total_fatty_acids	MS severity	rs3850873	1	50597304	G	A	0.854504	0.29725	0.012341	0.297251	,DMRTA2,FAF1,CDKN2C
filtered_GCST90451148_Ratio_of_linoleic_acid_to_total_fatty_acids	MS severity	rs57095912	1	50891158	G	T	1.25675	0.130071	0.0292245	0.13007
filtered_GCST90451148_Ratio_of_linoleic_acid_to_total_fatty_acids	MS severity	rs213487	1	54391972	A	G	-1.89015	0.130374	-0.0187306	0.130374
filtered_GCST90451148_Ratio_of_linoleic_acid_to_total_fatty_acids	MS severity	rs472495	1	55055640	T	G	-0.685612	0.417043	-0.0098728	0.417045	,PCSK9
filtered_GCST90451148_Ratio_of_linoleic_acid_to_total_fatty_acids	MS severity	rs12140153	1	62114219	T	G	-1.28766	0.220203	-0.0247657	0.220203	,INADL,PATJ,NA
filtered_GCST90451148_Ratio_of_linoleic_acid_to_total_fatty_acids	MS severity	rs2253745	1	65991561	G	A	-1.03349	0.356442	0.0117542	0.356442
filtered_GCST90451148_Ratio_of_linoleic_acid_to_total_fatty_acids	MS severity	rs2148631	1	81967419	A	G	-2.45369	0.0408876	0.0260047	0.0408876
filtered_GCST90451148_Ratio_of_linoleic_acid_to_total_fatty_acids	MS severity	rs565919	1	93241156	T	C	-0.179056	0.878069	-0.0018386	0.878068
filtered_GCST90451148_Ratio_of_linoleic_acid_to_total_fatty_acids	MS severity	rs927728	1	94463929	T	G	-0.807872	0.503222	-0.0076559	0.50322
filtered_GCST90451148_Ratio_of_linoleic_acid_to_total_fatty_acids	MS severity	rs325952	1	96354006	C	A	1.29699	0.30531	-0.015773	0.30531
filtered_GCST90451148_Ratio_of_linoleic_acid_to_total_fatty_acids	MS severity	rs4246515	1	97915881	G	T	1.11075	0.31436	0.0138017	0.314361
filtered_GCST90451148_Ratio_of_linoleic_acid_to_total_fatty_acids	MS severity	rs41285694	1	97988913	T	G	2.85824	0.00617825	-0.043593	0.00617832
filtered_GCST90451148_Ratio_of_linoleic_acid_to_total_fatty_acids	MS severity	rs2802529	1	98081265	A	G	2.37244	0.0191993	0.0361268	0.0191994
filtered_GCST90451148_Ratio_of_linoleic_acid_to_total_fatty_acids	MS severity	rs7528419	1	109274570	G	A	0.172609	0.790866	-0.0036785	0.790867	,SORT1,CELSR2,SORT1,CELSR2,PSRC1
filtered_GCST90451148_Ratio_of_linoleic_acid_to_total_fatty_acids	MS severity	rs198325	1	150964929	T	C	2.05121	0.0517519	-0.0278604	0.0517513
filtered_GCST90451148_Ratio_of_linoleic_acid_to_total_fatty_acids	MS severity	rs1951626	1	173922963	A	G	-0.91117	0.405151	-0.0104123	0.405152
filtered_GCST90451148_Ratio_of_linoleic_acid_to_total_fatty_acids	MS severity	rs72739188	1	200064174	T	C	0.319093	0.76524	-0.0061949	0.76524
filtered_GCST90451148_Ratio_of_linoleic_acid_to_total_fatty_acids	MS severity	rs11118309	1	219464212	T	C	-0.0432346	0.96095	0.0005748	0.96095
filtered_GCST90451148_Ratio_of_linoleic_acid_to_total_fatty_acids	MS severity	rs1538742	1	219494910	A	C	0.648445	0.419371	-0.0093241	0.419371	,LYPLAL1,SLC30A10
filtered_GCST90451148_Ratio_of_linoleic_acid_to_total_fatty_acids	MS severity	rs61830291	1	220827800	C	A	0.608611	0.613168	-0.0102848	0.613166	RP11-295M18.2,,LINC01352,MARC1,HLX,RP11-295M18.6
filtered_GCST90451148_Ratio_of_linoleic_acid_to_total_fatty_acids	MS severity	rs11122450	1	230166065	G	T	-1.16853	0.328208	-0.0114325	0.328211	,GALNT2
filtered_GCST90451148_Ratio_of_linoleic_acid_to_total_fatty_acids	MS severity	rs2683992	2	600575	T	G	-1.15002	0.314507	0.0149555	0.314509
filtered_GCST90451148_Ratio_of_linoleic_acid_to_total_fatty_acids	MS severity	rs4854343	2	638107	A	G	-0.541127	0.598096	0.00794834	0.598096
filtered_GCST90451148_Ratio_of_linoleic_acid_to_total_fatty_acids	MS severity	rs10188334	2	653874	T	C	-0.531766	0.611943	-0.0076453	0.611943
filtered_GCST90451148_Ratio_of_linoleic_acid_to_total_fatty_acids	MS severity	rs1367117	2	21041028	A	G	0.763827	0.199825	0.0160655	0.199827	,APOB
filtered_GCST90451148_Ratio_of_linoleic_acid_to_total_fatty_acids	MS severity	rs589566	2	21046937	G	A	0.615138	0.569915	-0.0065785	0.569913
filtered_GCST90451148_Ratio_of_linoleic_acid_to_total_fatty_acids	MS severity	rs780093	2	27519736	C	T	0.210408	0.193265	0.0149415	0.193265	,ZNF512,XAB1,GCKR,C2orf16,GCKR,FNDC4,IFT172,GCKR,C2orf16,SLC4A1AP,C2orf16,ZNF512,GCKR
filtered_GCST90451148_Ratio_of_linoleic_acid_to_total_fatty_acids	MS severity	rs62132519	2	36822798	G	T	-1.04058	0.396253	-0.0107979	0.396253
filtered_GCST90451148_Ratio_of_linoleic_acid_to_total_fatty_acids	MS severity	rs4299376	2	43845437	T	G	-0.665881	0.220898	0.015138	0.220899	,ABCG8,ABCG8,ABCG5,ABCG5,ABCG58,ABCG5,ABCG8
filtered_GCST90451148_Ratio_of_linoleic_acid_to_total_fatty_acids	MS severity	rs6709904	2	43853185	G	A	-1.23534	0.10257	0.030032	0.10257	,ABCG8
filtered_GCST90451148_Ratio_of_linoleic_acid_to_total_fatty_acids	MS severity	rs61364180	2	49885891	G	T	-1.86296	0.0856343	-0.0213029	0.0856334
filtered_GCST90451148_Ratio_of_linoleic_acid_to_total_fatty_acids	MS severity	rs10490066	2	60182244	A	C	0.670628	0.587475	-0.0081143	0.587475
filtered_GCST90451148_Ratio_of_linoleic_acid_to_total_fatty_acids	MS severity	rs2723072	2	65042166	C	T	0.642828	0.558699	0.00681918	0.558699
filtered_GCST90451148_Ratio_of_linoleic_acid_to_total_fatty_acids	MS severity	rs2723063	2	65053051	G	A	0.917742	0.181965	0.0155616	0.181965	,AC007386.4
filtered_GCST90451148_Ratio_of_linoleic_acid_to_total_fatty_acids	MS severity	rs72837816	2	111159291	C	A	0.4619	0.552246	0.0112771	0.552245
filtered_GCST90451148_Ratio_of_linoleic_acid_to_total_fatty_acids	MS severity	rs35932591	2	120553128	T	C	0.00113462	0.999218	-1.87e-05	0.999218
filtered_GCST90451148_Ratio_of_linoleic_acid_to_total_fatty_acids	MS severity	rs3739020	2	135844921	G	T	1.56005	0.219831	0.0182373	0.219833
filtered_GCST90451148_Ratio_of_linoleic_acid_to_total_fatty_acids	MS severity	rs6754311	2	135950412	C	T	0.689473	0.4768	0.00999763	0.476801	,DARS
filtered_GCST90451148_Ratio_of_linoleic_acid_to_total_fatty_acids	MS severity	rs11677605	2	158515084	A	G	0.278719	0.819583	0.00294004	0.819583
filtered_GCST90451148_Ratio_of_linoleic_acid_to_total_fatty_acids	MS severity	rs62175963	2	160483453	C	T	-0.309168	0.77661	0.00331478	0.776611
filtered_GCST90451148_Ratio_of_linoleic_acid_to_total_fatty_acids	MS severity	rs1128249	2	164672114	T	G	1.3596	0.00910657	0.0303976	0.00910629	,COBLL1,GRB14,COBLL1,GRB14-COBLL1,GRB14
filtered_GCST90451148_Ratio_of_linoleic_acid_to_total_fatty_acids	MS severity	rs12692745	2	164740991	G	A	0.826768	0.34452	0.0110958	0.344519
filtered_GCST90451148_Ratio_of_linoleic_acid_to_total_fatty_acids	MS severity	rs10199231	2	226036038	G	T	-1.39957	0.24645	-0.015885	0.246453
filtered_GCST90451148_Ratio_of_linoleic_acid_to_total_fatty_acids	MS severity	rs1024137	2	226231160	T	G	-0.619147	0.218903	0.0147898	0.218903	,IRS1
filtered_GCST90451148_Ratio_of_linoleic_acid_to_total_fatty_acids	MS severity	rs2972144	2	226236695	G	A	-0.60742	0.224281	0.0146314	0.22428	,IRS1,MIR5702
filtered_GCST90451148_Ratio_of_linoleic_acid_to_total_fatty_acids	MS severity	rs2943655	2	226253134	C	T	0.426269	0.652133	-0.0055154	0.652132
filtered_GCST90451148_Ratio_of_linoleic_acid_to_total_fatty_acids	MS severity	rs2713552	2	226316967	T	G	-0.551974	0.277534	0.0131	0.277535
filtered_GCST90451148_Ratio_of_linoleic_acid_to_total_fatty_acids	MS severity	rs7590201	2	226327727	T	G	0.0174472	0.976681	-0.0003418	0.976681	LOC646736,MIR5702
filtered_GCST90451148_Ratio_of_linoleic_acid_to_total_fatty_acids	MS severity	rs12475332	2	226367331	G	T	1.63488	0.115234	0.0206462	0.115234
filtered_GCST90451148_Ratio_of_linoleic_acid_to_total_fatty_acids	MS severity	rs9824272	3	4731781	C	T	-0.18611	0.879408	-0.0017676	0.879408
filtered_GCST90451148_Ratio_of_linoleic_acid_to_total_fatty_acids	MS severity	rs2067819	3	12317550	A	G	0.862488	0.350796	0.013051	0.350795
filtered_GCST90451148_Ratio_of_linoleic_acid_to_total_fatty_acids	MS severity	rs7349575	3	35701431	G	A	2.70513	0.0178405	-0.0421811	0.0178408
filtered_GCST90451148_Ratio_of_linoleic_acid_to_total_fatty_acids	MS severity	rs6769400	3	36917504	A	G	2.17245	0.0705134	0.0208318	0.0705142
filtered_GCST90451148_Ratio_of_linoleic_acid_to_total_fatty_acids	MS severity	rs390802	3	52397655	A	G	1.03326	0.23567	0.0180626	0.235669	DNAH1
filtered_GCST90451148_Ratio_of_linoleic_acid_to_total_fatty_acids	MS severity	rs9842991	3	70422217	A	G	-0.556833	0.616166	0.00618514	0.616167
filtered_GCST90451148_Ratio_of_linoleic_acid_to_total_fatty_acids	MS severity	rs9290298	3	94516309	T	C	-0.628816	0.638008	0.00645379	0.638008
filtered_GCST90451148_Ratio_of_linoleic_acid_to_total_fatty_acids	MS severity	rs2002518	3	126377219	G	A	1.59469	0.187945	0.023771	0.187945
filtered_GCST90451148_Ratio_of_linoleic_acid_to_total_fatty_acids	MS severity	rs13082532	3	136127989	T	G	0.546528	0.558712	-0.0078977	0.558711
filtered_GCST90451148_Ratio_of_linoleic_acid_to_total_fatty_acids	MS severity	rs61789601	3	136236137	T	C	-0.417465	0.441477	-0.0112996	0.441477	PCCB
filtered_GCST90451148_Ratio_of_linoleic_acid_to_total_fatty_acids	MS severity	rs9839137	3	136585420	T	C	-0.434477	0.684989	0.00546151	0.684988
filtered_GCST90451148_Ratio_of_linoleic_acid_to_total_fatty_acids	MS severity	rs56406311	3	157077619	T	C	-1.34179	0.145323	-0.0173683	0.145322	,LINC00880
filtered_GCST90451148_Ratio_of_linoleic_acid_to_total_fatty_acids	MS severity	rs6764884	3	172535888	T	G	0.00020337	0.999853	-3.12e-06	0.999853	TNFSF10,
filtered_GCST90451148_Ratio_of_linoleic_acid_to_total_fatty_acids	MS severity	rs9680883	3	172545171	A	G	0.458364	0.653297	-0.008263	0.653297
filtered_GCST90451148_Ratio_of_linoleic_acid_to_total_fatty_acids	MS severity	rs9846106	3	196399668	A	G	0.290874	0.769015	-0.0039561	0.769015
filtered_GCST90451148_Ratio_of_linoleic_acid_to_total_fatty_acids	MS severity	rs2798304	4	3040211	C	T	0.573912	0.580646	-0.0064901	0.580646	GRK4
filtered_GCST90451148_Ratio_of_linoleic_acid_to_total_fatty_acids	MS severity	rs2074974	4	17810992	C	A	0.776969	0.466764	-0.0094155	0.466765	,NCAPG
filtered_GCST90451148_Ratio_of_linoleic_acid_to_total_fatty_acids	MS severity	rs13112545	4	18019199	T	C	-0.701852	0.501087	0.011019	0.501085
filtered_GCST90451148_Ratio_of_linoleic_acid_to_total_fatty_acids	MS severity	rs59684169	4	39692327	A	G	-0.287472	0.785549	-0.0032154	0.785548
filtered_GCST90451148_Ratio_of_linoleic_acid_to_total_fatty_acids	MS severity	rs293435	4	68722334	T	C	0.428634	0.649621	-0.0058383	0.649622
filtered_GCST90451148_Ratio_of_linoleic_acid_to_total_fatty_acids	MS severity	rs188377	4	68727799	G	T	0.75886	0.484009	-0.0091309	0.48401
filtered_GCST90451148_Ratio_of_linoleic_acid_to_total_fatty_acids	MS severity	rs11735092	4	87305079	C	T	-0.202848	0.793376	0.00303524	0.793376
filtered_GCST90451148_Ratio_of_linoleic_acid_to_total_fatty_acids	MS severity	rs10012624	4	88803905	A	C	-0.855087	0.471442	0.00832152	0.471441	FAM13A
filtered_GCST90451148_Ratio_of_linoleic_acid_to_total_fatty_acids	MS severity	rs2851270	4	99106200	A	G	-0.50214	0.692499	0.00525464	0.692499
filtered_GCST90451148_Ratio_of_linoleic_acid_to_total_fatty_acids	MS severity	rs809955	4	139953606	A	G	-1.83877	0.0717414	-0.0226382	0.0717414	,MAML3,BC040304,MAML3,NA
filtered_GCST90451148_Ratio_of_linoleic_acid_to_total_fatty_acids	MS severity	rs4691378	4	156783307	G	A	0.806503	0.453861	0.00905961	0.453862
filtered_GCST90451148_Ratio_of_linoleic_acid_to_total_fatty_acids	MS severity	rs6822892	4	156813523	G	A	0.70669	0.552196	0.00718895	0.552197	,PDGFC
filtered_GCST90451148_Ratio_of_linoleic_acid_to_total_fatty_acids	MS severity	rs7726839	5	618471	G	A	0.20495	0.860254	0.00236521	0.860254	,CEP72
filtered_GCST90451148_Ratio_of_linoleic_acid_to_total_fatty_acids	MS severity	rs71627577	5	43125693	G	A	-0.430334	0.745888	-0.0063926	0.745888
filtered_GCST90451148_Ratio_of_linoleic_acid_to_total_fatty_acids	MS severity	rs7719168	5	53996560	C	A	-0.543147	0.546855	0.0112716	0.546857	ARL15,
filtered_GCST90451148_Ratio_of_linoleic_acid_to_total_fatty_acids	MS severity	rs459193	5	56510924	G	A	-0.671348	0.210226	0.0163592	0.210225	,C5orf67,AC022431.2,ANKRD55,MAP3K1,LOC101928448,ANKRD5,MAP3K1,ANKRD55-MAP3K1,intergenic,ANKRD55,MAP3K1
filtered_GCST90451148_Ratio_of_linoleic_acid_to_total_fatty_acids	MS severity	rs252913	5	56900019	G	A	-1.50797	0.226903	-0.0147824	0.226905
filtered_GCST90451148_Ratio_of_linoleic_acid_to_total_fatty_acids	MS severity	rs35957551	5	73612972	A	G	0.133396	0.906683	0.00170024	0.906683
filtered_GCST90451148_Ratio_of_linoleic_acid_to_total_fatty_acids	MS severity	rs61616736	5	75018287	T	G	-0.632383	0.480181	-0.0090927	0.48018
filtered_GCST90451148_Ratio_of_linoleic_acid_to_total_fatty_acids	MS severity	rs12656840	5	75037328	G	T	-0.47987	0.69573	-0.0078706	0.695729
filtered_GCST90451148_Ratio_of_linoleic_acid_to_total_fatty_acids	MS severity	rs6867272	5	75102824	G	T	-0.395698	0.464931	-0.0087436	0.46493
filtered_GCST90451148_Ratio_of_linoleic_acid_to_total_fatty_acids	MS severity	rs10070119	5	75308130	T	C	-0.414253	0.298802	-0.0121678	0.298804
filtered_GCST90451148_Ratio_of_linoleic_acid_to_total_fatty_acids	MS severity	rs3843480	5	75328657	C	T	-0.456565	0.233928	-0.0140521	0.233929
filtered_GCST90451148_Ratio_of_linoleic_acid_to_total_fatty_acids	MS severity	rs73763102	5	75438071	C	T	-0.949823	0.373971	-0.0182195	0.373972
filtered_GCST90451148_Ratio_of_linoleic_acid_to_total_fatty_acids	MS severity	rs73124801	5	75681236	G	T	0.428134	0.67917	0.00866551	0.67917
filtered_GCST90451148_Ratio_of_linoleic_acid_to_total_fatty_acids	MS severity	rs7717669	5	79157160	C	A	0.589008	0.419033	0.00952314	0.419031
filtered_GCST90451148_Ratio_of_linoleic_acid_to_total_fatty_acids	MS severity	rs17691584	5	132948559	C	A	0.239013	0.826544	0.00346889	0.826544	,AFF4,ATP6V0E1P1
filtered_GCST90451148_Ratio_of_linoleic_acid_to_total_fatty_acids	MS severity	rs748510	5	158598975	C	T	1.68046	0.0914801	-0.0227435	0.0914808
filtered_GCST90451148_Ratio_of_linoleic_acid_to_total_fatty_acids	MS severity	rs1321536	6	11018579	G	T	-1.26893	0.124732	0.017847	0.124732
filtered_GCST90451148_Ratio_of_linoleic_acid_to_total_fatty_acids	MS severity	rs2180725	6	11025187	C	T	-1.00369	0.200679	0.0174443	0.20068
filtered_GCST90451148_Ratio_of_linoleic_acid_to_total_fatty_acids	MS severity	rs2251828	6	15479132	A	G	-1.57213	0.203445	0.0171348	0.203444
filtered_GCST90451148_Ratio_of_linoleic_acid_to_total_fatty_acids	MS severity	rs1800562	6	26092913	A	G	-0.0951615	0.887418	0.0034072	0.887418	,HFE,HFE,HIST1H4C,intergenic
filtered_GCST90451148_Ratio_of_linoleic_acid_to_total_fatty_acids	MS severity	rs1264701	6	30098581	T	G	-0.392278	0.668921	-0.0060398	0.66892
filtered_GCST90451148_Ratio_of_linoleic_acid_to_total_fatty_acids	MS severity	rs5021726	6	32610704	C	T	2.01684	0.0936997	-0.0202922	0.0936996
filtered_GCST90451148_Ratio_of_linoleic_acid_to_total_fatty_acids	MS severity	rs769051	6	33506117	G	T	-1.13644	0.237461	-0.01431	0.237463
filtered_GCST90451148_Ratio_of_linoleic_acid_to_total_fatty_acids	MS severity	rs9296402	6	42907912	A	G	0.0163643	0.985044	-0.0002404	0.985044
filtered_GCST90451148_Ratio_of_linoleic_acid_to_total_fatty_acids	MS severity	rs6905288	6	43791136	A	G	0.670968	0.247634	-0.0133306	0.247636	,VEGFA,NA
filtered_GCST90451148_Ratio_of_linoleic_acid_to_total_fatty_acids	MS severity	rs4715359	6	52876817	A	G	-0.295095	0.811854	-0.0029448	0.811854
filtered_GCST90451148_Ratio_of_linoleic_acid_to_total_fatty_acids	MS severity	rs1409991	6	108847797	A	C	1.80283	0.0828606	0.0275121	0.0828601
filtered_GCST90451148_Ratio_of_linoleic_acid_to_total_fatty_acids	MS severity	rs72959041	6	127133748	A	G	-0.423916	0.609032	0.0134426	0.609033	,RSPO3,NA
filtered_GCST90451148_Ratio_of_linoleic_acid_to_total_fatty_acids	MS severity	rs6569644	6	130001212	T	C	2.42355	0.0450695	-0.0262659	0.0450693
filtered_GCST90451148_Ratio_of_linoleic_acid_to_total_fatty_acids	MS severity	rs634869	6	139510620	C	T	-1.12344	0.0699146	-0.0212776	0.0699142	,CITED2
filtered_GCST90451148_Ratio_of_linoleic_acid_to_total_fatty_acids	MS severity	rs9389763	6	140197793	G	A	0.170868	0.832972	0.00304405	0.832971
filtered_GCST90451148_Ratio_of_linoleic_acid_to_total_fatty_acids	MS severity	rs1564348	6	160157828	C	T	0.10256	0.924663	0.00149191	0.924664	,SLC22A1,LPA
filtered_GCST90451148_Ratio_of_linoleic_acid_to_total_fatty_acids	MS severity	rs783144	6	160698207	T	C	0.785113	0.123147	-0.0206677	0.123146
filtered_GCST90451148_Ratio_of_linoleic_acid_to_total_fatty_acids	MS severity	rs38205	7	15873963	C	A	-0.776267	0.497555	-0.0082042	0.497555
filtered_GCST90451148_Ratio_of_linoleic_acid_to_total_fatty_acids	MS severity	rs1404414	7	17826764	T	C	-0.38029	0.613053	0.00581179	0.613054
filtered_GCST90451148_Ratio_of_linoleic_acid_to_total_fatty_acids	MS severity	rs10242866	7	17880990	T	C	-0.374862	0.563793	0.00671164	0.563792	,SNX13
filtered_GCST90451148_Ratio_of_linoleic_acid_to_total_fatty_acids	MS severity	rs4722551	7	25952206	C	T	0.368697	0.430673	0.0122932	0.430673	,RPL7AP38,MIR148A,NFE2L3,NFE2L3,intergenic,MIR148A
filtered_GCST90451148_Ratio_of_linoleic_acid_to_total_fatty_acids	MS severity	rs2699805	7	26354677	A	G	1.25321	0.0998616	0.0194297	0.0998606	SNX10,
filtered_GCST90451148_Ratio_of_linoleic_acid_to_total_fatty_acids	MS severity	rs1708302	7	28159058	T	C	-0.274399	0.788966	-0.0030638	0.788967	,JAZF1
filtered_GCST90451148_Ratio_of_linoleic_acid_to_total_fatty_acids	MS severity	rs41279633	7	44541277	T	G	1.03766	0.246058	0.0181757	0.246058	,NPC1L1
filtered_GCST90451148_Ratio_of_linoleic_acid_to_total_fatty_acids	MS severity	rs10256496	7	70536456	G	A	-0.404148	0.713403	-0.0042702	0.713403
filtered_GCST90451148_Ratio_of_linoleic_acid_to_total_fatty_acids	MS severity	rs55747707	7	73623036	A	G	0.29779	0.247908	0.0167861	0.247908	MLXIPL,,NA
filtered_GCST90451148_Ratio_of_linoleic_acid_to_total_fatty_acids	MS severity	rs13239670	7	73644689	C	T	0.910278	0.0913717	0.0199421	0.0913709	MLXIPL
filtered_GCST90451148_Ratio_of_linoleic_acid_to_total_fatty_acids	MS severity	rs55807301	7	76178083	A	C	-0.77488	0.525027	0.00817002	0.525026
filtered_GCST90451148_Ratio_of_linoleic_acid_to_total_fatty_acids	MS severity	rs55747905	7	87497783	C	T	0.609637	0.471647	-0.0109047	0.471646	ABCB1,
filtered_GCST90451148_Ratio_of_linoleic_acid_to_total_fatty_acids	MS severity	rs6961634	7	99584216	A	G	0.13788	0.85075	0.00305823	0.85075
filtered_GCST90451148_Ratio_of_linoleic_acid_to_total_fatty_acids	MS severity	rs12705090	7	100870078	T	C	-2.82883	0.0117257	-0.0374362	0.0117258
filtered_GCST90451148_Ratio_of_linoleic_acid_to_total_fatty_acids	MS severity	rs4730245	7	107446849	T	C	-0.705727	0.553467	-0.0075867	0.553468
filtered_GCST90451148_Ratio_of_linoleic_acid_to_total_fatty_acids	MS severity	rs2204833	7	107642624	C	T	-0.196703	0.852791	0.00248149	0.852791
filtered_GCST90451148_Ratio_of_linoleic_acid_to_total_fatty_acids	MS severity	rs7807976	7	116929267	G	A	0.382982	0.708194	0.0046779	0.708194
filtered_GCST90451148_Ratio_of_linoleic_acid_to_total_fatty_acids	MS severity	rs34282904	7	130749770	A	G	-0.305565	0.643911	-0.0054125	0.643911
filtered_GCST90451148_Ratio_of_linoleic_acid_to_total_fatty_acids	MS severity	rs35374337	7	140938513	A	G	1.04879	0.377035	-0.0108995	0.377036
filtered_GCST90451148_Ratio_of_linoleic_acid_to_total_fatty_acids	MS severity	rs11764186	7	150588666	A	G	-0.246734	0.799067	0.00347411	0.799066
filtered_GCST90451148_Ratio_of_linoleic_acid_to_total_fatty_acids	MS severity	rs13226396	7	150597899	T	C	-0.260611	0.790368	0.00363527	0.790367
filtered_GCST90451148_Ratio_of_linoleic_acid_to_total_fatty_acids	MS severity	rs17482753	8	19975135	T	G	-0.422886	0.118649	-0.0291191	0.118649	,LPL,LPL,SLC18A1
filtered_GCST90451148_Ratio_of_linoleic_acid_to_total_fatty_acids	MS severity	rs13273454	8	20082547	T	C	0.46091	0.334333	0.0111933	0.334337	AC100802.3
filtered_GCST90451148_Ratio_of_linoleic_acid_to_total_fatty_acids	MS severity	rs13365225	8	37000965	G	A	-0.419881	0.705164	0.00562661	0.705164	,Intergenic,intergenic
filtered_GCST90451148_Ratio_of_linoleic_acid_to_total_fatty_acids	MS severity	rs7815496	8	38464089	T	C	-0.436658	0.646098	0.00542679	0.646099
filtered_GCST90451148_Ratio_of_linoleic_acid_to_total_fatty_acids	MS severity	rs2941476	8	75563069	C	T	-0.844756	0.404639	0.0121633	0.40464
filtered_GCST90451148_Ratio_of_linoleic_acid_to_total_fatty_acids	MS severity	rs551241	8	102897679	C	T	0.0167123	0.989033	0.00016431	0.989033
filtered_GCST90451148_Ratio_of_linoleic_acid_to_total_fatty_acids	MS severity	rs17320616	8	125444134	G	A	0.170009	0.733624	-0.0050444	0.733624
filtered_GCST90451148_Ratio_of_linoleic_acid_to_total_fatty_acids	MS severity	rs2954021	8	125469835	G	A	0.251824	0.190779	0.0152158	0.19078	,RP11-136O12.2,TRIB1,TRIB1,LINC00861,NA,TRIB1,POU5F1B
filtered_GCST90451148_Ratio_of_linoleic_acid_to_total_fatty_acids	MS severity	rs2124037	8	125556113	T	C	1.08473	0.214396	0.0146294	0.214397
filtered_GCST90451148_Ratio_of_linoleic_acid_to_total_fatty_acids	MS severity	rs12546096	8	125616597	G	A	-1.16608	0.115936	0.0215673	0.115937	TRIB1
filtered_GCST90451148_Ratio_of_linoleic_acid_to_total_fatty_acids	MS severity	rs2987070	9	15942767	G	A	0.82946	0.466929	-0.0085925	0.466931
filtered_GCST90451148_Ratio_of_linoleic_acid_to_total_fatty_acids	MS severity	rs17770336	9	28414627	T	C	0.676611	0.571719	-0.0071906	0.571718	,LINGO2
filtered_GCST90451148_Ratio_of_linoleic_acid_to_total_fatty_acids	MS severity	rs62561921	9	83794671	T	C	0.0990835	0.918192	-0.0014541	0.918192
filtered_GCST90451148_Ratio_of_linoleic_acid_to_total_fatty_acids	MS severity	rs9410887	9	83850480	C	T	0.362747	0.560633	0.00762838	0.560633
filtered_GCST90451148_Ratio_of_linoleic_acid_to_total_fatty_acids	MS severity	rs2780103	9	83959653	T	C	0.257568	0.676734	0.00538212	0.676733
filtered_GCST90451148_Ratio_of_linoleic_acid_to_total_fatty_acids	MS severity	rs7042552	9	89571543	T	C	-0.174517	0.868106	0.00195103	0.868106
filtered_GCST90451148_Ratio_of_linoleic_acid_to_total_fatty_acids	MS severity	rs1571535	9	89600819	C	T	-0.166063	0.867413	0.00194001	0.867412
filtered_GCST90451148_Ratio_of_linoleic_acid_to_total_fatty_acids	MS severity	rs3138491	9	89604123	T	C	0.182205	0.829056	-0.0027114	0.829056
filtered_GCST90451148_Ratio_of_linoleic_acid_to_total_fatty_acids	MS severity	rs4149307	9	104827463	T	C	0.390181	0.527122	0.00982036	0.527122	,ABCA1
filtered_GCST90451148_Ratio_of_linoleic_acid_to_total_fatty_acids	MS severity	rs73664375	9	104902092	T	C	0.0491766	0.961067	0.00103595	0.961067
filtered_GCST90451148_Ratio_of_linoleic_acid_to_total_fatty_acids	MS severity	rs2073870	9	133208193	G	T	0.593025	0.544232	0.00953513	0.544234
filtered_GCST90451148_Ratio_of_linoleic_acid_to_total_fatty_acids	MS severity	rs8176725	9	133257230	A	G	0.101572	0.890791	-0.002618	0.890791
filtered_GCST90451148_Ratio_of_linoleic_acid_to_total_fatty_acids	MS severity	rs7475908	10	5316578	C	T	1.8077	0.0769193	0.027507	0.0769189
filtered_GCST90451148_Ratio_of_linoleic_acid_to_total_fatty_acids	MS severity	rs56071381	10	45411688	T	G	2.01408	0.110966	0.0257899	0.110966
filtered_GCST90451148_Ratio_of_linoleic_acid_to_total_fatty_acids	MS severity	rs10466245	10	45536299	A	G	0.770237	0.383639	0.0114498	0.383638
filtered_GCST90451148_Ratio_of_linoleic_acid_to_total_fatty_acids	MS severity	rs7077812	10	79336314	C	T	-0.0765876	0.948148	0.00091492	0.948148	PPIF,
filtered_GCST90451148_Ratio_of_linoleic_acid_to_total_fatty_acids	MS severity	rs3930831	10	91706611	A	G	1.13621	0.256919	-0.0133895	0.256921
filtered_GCST90451148_Ratio_of_linoleic_acid_to_total_fatty_acids	MS severity	rs10881986	10	91877073	G	T	-0.687738	0.534683	-0.0093703	0.534682
filtered_GCST90451148_Ratio_of_linoleic_acid_to_total_fatty_acids	MS severity	rs2792022	10	91980672	C	T	-0.057735	0.947267	-0.0008708	0.947267	BTAF1
filtered_GCST90451148_Ratio_of_linoleic_acid_to_total_fatty_acids	MS severity	rs12263369	10	93063586	T	C	-0.129737	0.841781	0.00240964	0.841781	,CYP26C1
filtered_GCST90451148_Ratio_of_linoleic_acid_to_total_fatty_acids	MS severity	rs733115	10	94859329	T	G	-2.0929	0.0350279	0.0478621	0.035028
filtered_GCST90451148_Ratio_of_linoleic_acid_to_total_fatty_acids	MS severity	rs1853208	10	94904062	G	A	0.598483	0.462518	-0.0085109	0.462517
filtered_GCST90451148_Ratio_of_linoleic_acid_to_total_fatty_acids	MS severity	rs4751996	10	116638383	G	A	0.84696	0.181368	-0.0155396	0.181368	,PNLIPRP2
filtered_GCST90451148_Ratio_of_linoleic_acid_to_total_fatty_acids	MS severity	rs3943077	10	121185572	G	A	-0.200759	0.866859	0.0021964	0.866858	WDR11,FGFR2
filtered_GCST90451148_Ratio_of_linoleic_acid_to_total_fatty_acids	MS severity	rs6486122	11	13339977	T	C	1.14184	0.217535	-0.0151517	0.217536	ARNTL,
filtered_GCST90451148_Ratio_of_linoleic_acid_to_total_fatty_acids	MS severity	rs7944119	11	27700751	T	G	0.250638	0.8108	-0.0030089	0.8108
filtered_GCST90451148_Ratio_of_linoleic_acid_to_total_fatty_acids	MS severity	rs4359180	11	30281896	G	A	-0.257307	0.831662	0.0026032	0.831662
filtered_GCST90451148_Ratio_of_linoleic_acid_to_total_fatty_acids	MS severity	rs4755720	11	43607199	T	C	-0.0753921	0.922097	-0.0011718	0.922097	,HSD17B12,NA
filtered_GCST90451148_Ratio_of_linoleic_acid_to_total_fatty_acids	MS severity	rs61882744	11	46528675	T	G	-0.791353	0.429711	0.0200919	0.429711
filtered_GCST90451148_Ratio_of_linoleic_acid_to_total_fatty_acids	MS severity	rs10838681	11	47253513	A	G	-0.0411414	0.94197	-0.0009482	0.94197	,NR1H3
filtered_GCST90451148_Ratio_of_linoleic_acid_to_total_fatty_acids	MS severity	rs10769255	11	47345820	T	C	-0.850997	0.2334	-0.0180327	0.2334	,MYBPC3,Intergenic
filtered_GCST90451148_Ratio_of_linoleic_acid_to_total_fatty_acids	MS severity	rs12787646	11	47648113	C	T	-1.00175	0.230914	0.0144324	0.230916	MTCH2,
filtered_GCST90451148_Ratio_of_linoleic_acid_to_total_fatty_acids	MS severity	rs4752865	11	47738289	A	G	-0.955818	0.346273	0.0108731	0.346272
filtered_GCST90451148_Ratio_of_linoleic_acid_to_total_fatty_acids	MS severity	rs11230768	11	61662999	A	G	-0.0763932	0.87797	0.00188252	0.877969
filtered_GCST90451148_Ratio_of_linoleic_acid_to_total_fatty_acids	MS severity	rs2845574	11	61834400	T	C	0.324527	0.0142682	0.0524458	0.014268
filtered_GCST90451148_Ratio_of_linoleic_acid_to_total_fatty_acids	MS severity	rs174635	11	61879955	G	T	-0.0409458	0.762693	0.00401064	0.762694
filtered_GCST90451148_Ratio_of_linoleic_acid_to_total_fatty_acids	MS severity	rs7935766	11	62113909	T	C	-0.16613	0.888453	-0.0017006	0.888453
filtered_GCST90451148_Ratio_of_linoleic_acid_to_total_fatty_acids	MS severity	rs2508710	11	65462357	T	G	-2.38059	0.0298228	0.0328103	0.0298228	AP000769.1,
filtered_GCST90451148_Ratio_of_linoleic_acid_to_total_fatty_acids	MS severity	rs12794995	11	67605475	A	G	0.887524	0.417312	0.010883	0.417311	,intergenic
filtered_GCST90451148_Ratio_of_linoleic_acid_to_total_fatty_acids	MS severity	rs10160784	11	75745010	C	T	-0.979511	0.0292387	-0.0329107	0.0292384
filtered_GCST90451148_Ratio_of_linoleic_acid_to_total_fatty_acids	MS severity	rs12360992	11	113392178	C	A	-0.47377	0.667522	-0.0049535	0.667523
filtered_GCST90451148_Ratio_of_linoleic_acid_to_total_fatty_acids	MS severity	rs567599	11	116651848	T	G	0.933844	0.15875	-0.0267228	0.15875
filtered_GCST90451148_Ratio_of_linoleic_acid_to_total_fatty_acids	MS severity	rs61905066	11	116700892	G	A	-0.379807	0.578923	0.0130777	0.578924
filtered_GCST90451148_Ratio_of_linoleic_acid_to_total_fatty_acids	MS severity	rs6589566	11	116781707	A	G	-0.0613036	0.864333	-0.0037938	0.864333	,APOA5,ZPR1,APOA1,APOC3,APOA5,APOC,APOA
filtered_GCST90451148_Ratio_of_linoleic_acid_to_total_fatty_acids	MS severity	rs1040103	11	131572257	G	A	-0.375306	0.756353	0.00362003	0.756354
filtered_GCST90451148_Ratio_of_linoleic_acid_to_total_fatty_acids	MS severity	rs67981690	12	21190952	G	A	-1.15933	0.306437	0.0171719	0.306435	,SLCO1B1
filtered_GCST90451148_Ratio_of_linoleic_acid_to_total_fatty_acids	MS severity	rs1872992	12	26304257	G	A	0.272947	0.777785	-0.0037111	0.777786	,RP11-283G6.4,RP11-283G6.5,intergenic,ITPR2,SSPN
filtered_GCST90451148_Ratio_of_linoleic_acid_to_total_fatty_acids	MS severity	rs11048470	12	26334350	T	G	2.09707	0.071432	-0.0232789	0.0714318	SSPN,ITPR2,ITPR2,SSPN
filtered_GCST90451148_Ratio_of_linoleic_acid_to_total_fatty_acids	MS severity	rs11171739	12	56076841	T	C	0.333477	0.759656	-0.0035635	0.759657	,PMEL,CDK2,RAB5B,SUOX,IKZF4,RPS26,ERBB3,IKZF4,CDK2,ERBB3,IKZF4,PA2G4,RAB5B,RPL41,RPS26,SUOX,ZC3H10,Intergenic,ERBB3
filtered_GCST90451148_Ratio_of_linoleic_acid_to_total_fatty_acids	MS severity	rs2229357	12	57449928	A	G	0.02559	0.978963	0.00036245	0.978963	INHBC,,LRP1
filtered_GCST90451148_Ratio_of_linoleic_acid_to_total_fatty_acids	MS severity	rs1598543	12	69294977	T	G	0.27204	0.807406	0.00290354	0.807407
filtered_GCST90451148_Ratio_of_linoleic_acid_to_total_fatty_acids	MS severity	rs4363654	12	69297528	T	C	1.37985	0.232045	0.0140572	0.232045
filtered_GCST90451148_Ratio_of_linoleic_acid_to_total_fatty_acids	MS severity	rs10784774	12	69344099	G	A	0.749401	0.44345	0.00897393	0.443451
filtered_GCST90451148_Ratio_of_linoleic_acid_to_total_fatty_acids	MS severity	rs1998925	12	100393317	C	T	2.18148	0.030243	-0.0249845	0.0302437	SLC17A8
filtered_GCST90451148_Ratio_of_linoleic_acid_to_total_fatty_acids	MS severity	rs653178	12	111569952	T	C	-0.27396	0.739124	-0.0038128	0.739124	,SH2B3,ATXN2,ATXN2,SH2B3,ATXN2,SH2B3,SH2B3,ALDH2,ATXN2,SH2B3,BRAP,ACAD10,ALDH2,TMEM116,NAA25,ATXN2,MAPKAPK5,ERP29,RP11-162P23.2,ATXN2,SH2B3,LNK,ATXN2,PTPN11
filtered_GCST90451148_Ratio_of_linoleic_acid_to_total_fatty_acids	MS severity	rs1619283	12	123232815	G	A	0.69502	0.470613	-0.0089781	0.470614
filtered_GCST90451148_Ratio_of_linoleic_acid_to_total_fatty_acids	MS severity	rs1716407	12	124030671	A	G	0.604951	0.400345	-0.0099452	0.400347
filtered_GCST90451148_Ratio_of_linoleic_acid_to_total_fatty_acids	MS severity	rs7136506	12	124841607	C	T	0.525436	0.650789	-0.0063259	0.650788	,SCARB1
filtered_GCST90451148_Ratio_of_linoleic_acid_to_total_fatty_acids	MS severity	rs4942895	13	49881932	T	G	-1.50647	0.192904	-0.0165658	0.192903
filtered_GCST90451148_Ratio_of_linoleic_acid_to_total_fatty_acids	MS severity	rs1327645	13	50548367	A	G	-0.185358	0.875163	0.00206663	0.875163	DLEU1,
filtered_GCST90451148_Ratio_of_linoleic_acid_to_total_fatty_acids	MS severity	rs9556294	13	93455734	A	C	-0.243492	0.838366	-0.00253	0.838365
filtered_GCST90451148_Ratio_of_linoleic_acid_to_total_fatty_acids	MS severity	rs11624623	14	25479224	A	G	-0.575572	0.624926	0.00599251	0.624925
filtered_GCST90451148_Ratio_of_linoleic_acid_to_total_fatty_acids	MS severity	rs1984549	14	58322121	G	A	1.34137	0.253175	0.0152462	0.253175
filtered_GCST90451148_Ratio_of_linoleic_acid_to_total_fatty_acids	MS severity	rs12433720	14	101818942	C	A	-0.732607	0.522055	-0.014235	0.522057
filtered_GCST90451148_Ratio_of_linoleic_acid_to_total_fatty_acids	MS severity	rs3092983	15	40739577	A	G	-0.499047	0.647429	-0.005334	0.647431
filtered_GCST90451148_Ratio_of_linoleic_acid_to_total_fatty_acids	MS severity	rs7174819	15	44223666	T	C	-0.0584481	0.901819	0.00283315	0.901818
filtered_GCST90451148_Ratio_of_linoleic_acid_to_total_fatty_acids	MS severity	rs2043085	15	58388755	C	T	-0.819149	0.30231	-0.0120763	0.30231	,LIPC
filtered_GCST90451148_Ratio_of_linoleic_acid_to_total_fatty_acids	MS severity	rs1077835	15	58431227	G	A	0.569267	0.460414	-0.0102467	0.460414	,LIPC
filtered_GCST90451148_Ratio_of_linoleic_acid_to_total_fatty_acids	MS severity	rs869301	15	77538291	C	T	-0.675679	0.543767	0.0076997	0.543769
filtered_GCST90451148_Ratio_of_linoleic_acid_to_total_fatty_acids	MS severity	rs11856426	15	98631771	G	A	-0.392502	0.724257	0.0040602	0.724256
filtered_GCST90451148_Ratio_of_linoleic_acid_to_total_fatty_acids	MS severity	rs11632987	15	101351157	G	A	1.29315	0.276976	0.0127407	0.276976
filtered_GCST90451148_Ratio_of_linoleic_acid_to_total_fatty_acids	MS severity	rs6498541	16	15046800	G	A	-1.08149	0.0543549	-0.0239605	0.0543549
filtered_GCST90451148_Ratio_of_linoleic_acid_to_total_fatty_acids	MS severity	rs749671	16	31077026	A	G	0.89526	0.328604	0.0114844	0.328602	,VKORC1
filtered_GCST90451148_Ratio_of_linoleic_acid_to_total_fatty_acids	MS severity	rs173539	16	56954132	T	C	-0.279464	0.62464	-0.0060229	0.624638	,CETP
filtered_GCST90451148_Ratio_of_linoleic_acid_to_total_fatty_acids	MS severity	rs12720926	16	56965006	G	A	0.514794	0.40409	0.0097152	0.404091	,CETP
filtered_GCST90451148_Ratio_of_linoleic_acid_to_total_fatty_acids	MS severity	rs8054091	16	67897923	C	T	0.249951	0.749544	0.00538322	0.749545
filtered_GCST90451148_Ratio_of_linoleic_acid_to_total_fatty_acids	MS severity	rs35967356	16	69547451	T	C	-0.0915022	0.906591	-0.0013768	0.906591
filtered_GCST90451148_Ratio_of_linoleic_acid_to_total_fatty_acids	MS severity	rs4609882	16	73192447	T	C	0.276614	0.814616	-0.0043411	0.814617
filtered_GCST90451148_Ratio_of_linoleic_acid_to_total_fatty_acids	MS severity	rs7191038	16	85221846	A	G	-0.153272	0.894663	-0.0018692	0.894662
filtered_GCST90451148_Ratio_of_linoleic_acid_to_total_fatty_acids	MS severity	rs16952930	17	498607	C	T	0.888805	0.405567	-0.0148506	0.405566	RP5-1029F21.3,
filtered_GCST90451148_Ratio_of_linoleic_acid_to_total_fatty_acids	MS severity	rs2270445	17	8316160	G	A	-0.398348	0.741923	-0.0038223	0.741922	ARHGEF15,
filtered_GCST90451148_Ratio_of_linoleic_acid_to_total_fatty_acids	MS severity	rs8073259	17	16261243	T	C	0.956094	0.338358	0.0112996	0.338358
filtered_GCST90451148_Ratio_of_linoleic_acid_to_total_fatty_acids	MS severity	rs4646343	17	17588763	T	G	0.273609	0.731417	0.0040208	0.731417
filtered_GCST90451148_Ratio_of_linoleic_acid_to_total_fatty_acids	MS severity	rs3818717	17	17803791	C	T	-0.360027	0.498537	-0.0079779	0.498537	RAI1,
filtered_GCST90451148_Ratio_of_linoleic_acid_to_total_fatty_acids	MS severity	rs854768	17	18115492	C	T	-0.261671	0.726252	0.00432603	0.726251
filtered_GCST90451148_Ratio_of_linoleic_acid_to_total_fatty_acids	MS severity	rs231492	17	43901388	T	G	0.169659	0.84143	-0.0042961	0.84143
filtered_GCST90451148_Ratio_of_linoleic_acid_to_total_fatty_acids	MS severity	rs56328224	17	45495053	T	C	-1.16274	0.210325	-0.017641	0.210327
filtered_GCST90451148_Ratio_of_linoleic_acid_to_total_fatty_acids	MS severity	rs17689378	17	45804424	T	C	-1.1949	0.220891	-0.0170369	0.220891
filtered_GCST90451148_Ratio_of_linoleic_acid_to_total_fatty_acids	MS severity	rs62061734	17	45941122	C	T	-1.59236	0.122875	-0.0219094	0.122876
filtered_GCST90451148_Ratio_of_linoleic_acid_to_total_fatty_acids	MS severity	rs62062285	17	46018295	G	T	-1.24996	0.207949	-0.0175813	0.207949	MAPT
filtered_GCST90451148_Ratio_of_linoleic_acid_to_total_fatty_acids	MS severity	rs62060796	17	46065663	T	G	-1.23696	0.213612	-0.0174382	0.213613
filtered_GCST90451148_Ratio_of_linoleic_acid_to_total_fatty_acids	MS severity	rs10445377	17	48136806	T	C	0.88923	0.341702	-0.0112027	0.341698
filtered_GCST90451148_Ratio_of_linoleic_acid_to_total_fatty_acids	MS severity	rs2021752	17	48162901	T	C	0.937458	0.302221	-0.0121653	0.302218
filtered_GCST90451148_Ratio_of_linoleic_acid_to_total_fatty_acids	MS severity	rs62076439	17	49327266	T	G	1.98075	0.0897852	-0.0203974	0.089784	,ZNF652
filtered_GCST90451148_Ratio_of_linoleic_acid_to_total_fatty_acids	MS severity	rs4790908	17	67856791	G	T	-0.464848	0.582407	0.00793659	0.582406
filtered_GCST90451148_Ratio_of_linoleic_acid_to_total_fatty_acids	MS severity	rs12600941	17	67922691	G	A	-0.435594	0.607784	0.00741646	0.607784
filtered_GCST90451148_Ratio_of_linoleic_acid_to_total_fatty_acids	MS severity	rs62086046	17	67986827	T	C	-0.721729	0.367556	0.0128192	0.367556	BPTF,C17orf58,KPNA2,,PPIL4,GINM1,KATNA1,LATS1,NUP43,PCMT1,LRP11,RAET1E,RAET1G
filtered_GCST90451148_Ratio_of_linoleic_acid_to_total_fatty_acids	MS severity	rs938348	17	78384940	T	C	0.439054	0.594624	0.00663353	0.594624	PGS1
filtered_GCST90451148_Ratio_of_linoleic_acid_to_total_fatty_acids	MS severity	rs1652348	18	23567545	T	C	0.080325	0.90415	0.00138543	0.90415
filtered_GCST90451148_Ratio_of_linoleic_acid_to_total_fatty_acids	MS severity	rs11876574	18	45015879	C	T	0.421889	0.728894	-0.0043593	0.728895
filtered_GCST90451148_Ratio_of_linoleic_acid_to_total_fatty_acids	MS severity	rs6507939	18	49649891	C	A	-0.194782	0.831657	-0.003533	0.831657
filtered_GCST90451148_Ratio_of_linoleic_acid_to_total_fatty_acids	MS severity	rs11660069	18	60218180	G	A	-1.93179	0.0541585	0.0249228	0.0541595
filtered_GCST90451148_Ratio_of_linoleic_acid_to_total_fatty_acids	MS severity	rs17175643	18	60229509	T	C	-1.99239	0.0529592	0.0250985	0.0529591	,ENSG00000267620
filtered_GCST90451148_Ratio_of_linoleic_acid_to_total_fatty_acids	MS severity	rs752720	18	60248736	C	T	-0.0005275	0.999582	6.23099e-06	0.999582
filtered_GCST90451148_Ratio_of_linoleic_acid_to_total_fatty_acids	MS severity	rs8085866	18	60258223	T	C	0.637941	0.58526	-0.0063583	0.585261
filtered_GCST90451148_Ratio_of_linoleic_acid_to_total_fatty_acids	MS severity	rs56163207	18	60272065	G	A	-0.185497	0.813091	0.002953	0.81309
filtered_GCST90451148_Ratio_of_linoleic_acid_to_total_fatty_acids	MS severity	rs57636386	18	60381062	C	T	-1.15841	0.30422	-0.0212523	0.30422	,MC4R
filtered_GCST90451148_Ratio_of_linoleic_acid_to_total_fatty_acids	MS severity	rs12606505	18	72209748	G	T	0.519838	0.668742	-0.0053152	0.668743
filtered_GCST90451148_Ratio_of_linoleic_acid_to_total_fatty_acids	MS severity	rs10401471	19	4987486	A	G	1.00014	0.308962	-0.0131594	0.30896
filtered_GCST90451148_Ratio_of_linoleic_acid_to_total_fatty_acids	MS severity	rs4804101	19	7220734	T	G	0.623036	0.298925	-0.0121621	0.298924
filtered_GCST90451148_Ratio_of_linoleic_acid_to_total_fatty_acids	MS severity	rs62117489	19	8377318	A	C	1.20534	0.200237	0.0294034	0.200237	ANGPTL4,
filtered_GCST90451148_Ratio_of_linoleic_acid_to_total_fatty_acids	MS severity	rs55997232	19	11077441	T	C	0.153917	0.69645	-0.0070889	0.69645
filtered_GCST90451148_Ratio_of_linoleic_acid_to_total_fatty_acids	MS severity	rs10412048	19	11083273	G	A	0.142748	0.717428	-0.0065742	0.717427	,SMARCA4,LDLR,intergenic
filtered_GCST90451148_Ratio_of_linoleic_acid_to_total_fatty_acids	MS severity	rs7260306	19	11160874	T	G	0.153618	0.878736	-0.001794	0.878736	KANK2,
filtered_GCST90451148_Ratio_of_linoleic_acid_to_total_fatty_acids	MS severity	rs737337	19	11236817	C	T	0.398243	0.693506	-0.0081549	0.693506	,DOCK6,ANGPTL8,DOCK6,LOC55908
filtered_GCST90451148_Ratio_of_linoleic_acid_to_total_fatty_acids	MS severity	rs3761077	19	19215154	T	G	-0.866344	0.30905	-0.0192435	0.30905
filtered_GCST90451148_Ratio_of_linoleic_acid_to_total_fatty_acids	MS severity	rs72999033	19	19255823	T	C	-1.10316	0.0469902	-0.0477788	0.0469898	,HAPLN4
filtered_GCST90451148_Ratio_of_linoleic_acid_to_total_fatty_acids	MS severity	rs4805885	19	33415217	C	T	0.39696	0.701124	0.00454761	0.701124	,PEPD
filtered_GCST90451148_Ratio_of_linoleic_acid_to_total_fatty_acids	MS severity	rs7507960	19	44422326	A	C	0.396943	0.587689	-0.0105501	0.587689
filtered_GCST90451148_Ratio_of_linoleic_acid_to_total_fatty_acids	MS severity	rs2927477	19	44810458	C	T	-0.94286	0.207407	0.0219097	0.207407
filtered_GCST90451148_Ratio_of_linoleic_acid_to_total_fatty_acids	MS severity	rs4081918	19	44870482	G	A	-0.140347	0.878041	-0.0030769	0.878041
filtered_GCST90451148_Ratio_of_linoleic_acid_to_total_fatty_acids	MS severity	rs34878901	19	44899220	T	C	-1.49413	0.0480671	-0.0232277	0.0480668
filtered_GCST90451148_Ratio_of_linoleic_acid_to_total_fatty_acids	MS severity	rs7412	19	44908822	T	C	-0.0488996	0.654013	0.00923146	0.654013	,APOE,chr19mb45,APOC2,APOE,APOC1,APOC1,APOE,APOC2,APOE2,APOE,APOC1,APOC1,APOE,TOMM40,APOE,APOC1,APOC2,APOC1,APOC2,APOE
filtered_GCST90451148_Ratio_of_linoleic_acid_to_total_fatty_acids	MS severity	rs7256200	19	44912678	T	G	0.858558	0.0283003	0.0406164	0.0283006	,APOE,APOC1
filtered_GCST90451148_Ratio_of_linoleic_acid_to_total_fatty_acids	MS severity	rs61373376	19	45680328	T	C	-1.85129	0.076562	0.0273613	0.0765625
filtered_GCST90451148_Ratio_of_linoleic_acid_to_total_fatty_acids	MS severity	rs11670864	19	58519213	T	G	-0.547721	0.645603	-0.0070646	0.645604
filtered_GCST90451148_Ratio_of_linoleic_acid_to_total_fatty_acids	MS severity	rs2748259	20	11831719	A	G	0.499621	0.676056	0.00496816	0.676056
filtered_GCST90451148_Ratio_of_linoleic_acid_to_total_fatty_acids	MS severity	rs1321940	20	12979237	G	A	-0.105951	0.919713	-0.0012032	0.919713	,BTBD3,SPTLC3
filtered_GCST90451148_Ratio_of_linoleic_acid_to_total_fatty_acids	MS severity	rs911129	20	32201385	G	A	0.268643	0.818513	-0.0027076	0.818513
filtered_GCST90451148_Ratio_of_linoleic_acid_to_total_fatty_acids	MS severity	rs719996	20	45572129	G	A	0.621252	0.469673	0.00842207	0.469674
filtered_GCST90451148_Ratio_of_linoleic_acid_to_total_fatty_acids	MS severity	rs3843763	20	45919554	T	C	0.213064	0.815065	0.00297522	0.815065	,PLTP
filtered_GCST90451148_Ratio_of_linoleic_acid_to_total_fatty_acids	MS severity	rs1057208	20	45934368	T	C	-0.158131	0.650196	0.0068154	0.650196
filtered_GCST90451148_Ratio_of_linoleic_acid_to_total_fatty_acids	MS severity	rs6013451	20	52404470	A	C	-0.330512	0.772753	-0.0038087	0.772753
filtered_GCST90451148_Ratio_of_linoleic_acid_to_total_fatty_acids	MS severity	rs2315008	20	63712604	G	T	0.342121	0.725821	-0.0043406	0.72582	,TNFRSF6B,ZGPAT
filtered_GCST90451148_Ratio_of_linoleic_acid_to_total_fatty_acids	MS severity	rs2836961	21	39255094	C	A	-1.66469	0.130538	0.018235	0.130538
filtered_GCST90451148_Ratio_of_linoleic_acid_to_total_fatty_acids	MS severity	rs4818226	21	41261138	G	A	1.43143	0.242523	-0.0145201	0.242523	,NA
filtered_GCST90451148_Ratio_of_linoleic_acid_to_total_fatty_acids	MS severity	rs62238978	22	32178000	T	C	0.379102	0.759586	0.00677102	0.759585
filtered_GCST90451148_Ratio_of_linoleic_acid_to_total_fatty_acids	MS severity	rs2267371	22	38181112	G	T	-0.245034	0.770352	-0.0036546	0.770352
filtered_GCST90451148_Ratio_of_linoleic_acid_to_total_fatty_acids	MS severity	rs138710	22	38743338	G	A	0.736439	0.475021	-0.0092905	0.475023
filtered_GCST90451148_Ratio_of_linoleic_acid_to_total_fatty_acids	MS severity	rs738408	22	43928850	T	C	0.80176	0.0987676	0.0230818	0.0987674	,PNPLA3
filtered_GCST90451148_Ratio_of_linoleic_acid_to_total_fatty_acids	MS severity	rs34879941	22	43936998	T	C	1.01516	0.0768676	0.0269885	0.0768665
filtered_GCST90451149_Linoleic_acid	MS severity	rs6671730	1	2407700	A	G	1.86181	0.114661	-0.0186712	0.114662
filtered_GCST90451149_Linoleic_acid	MS severity	rs17035646	1	10736490	A	G	-2.64136	0.00851604	0.0322795	0.00851611	CASZ1,
filtered_GCST90451149_Linoleic_acid	MS severity	rs1497407	1	16173110	C	T	-0.904192	0.292779	-0.0123774	0.29278
filtered_GCST90451149_Linoleic_acid	MS severity	rs3091240	1	25350444	T	G	0.247645	0.633129	0.00553098	0.633129
filtered_GCST90451149_Linoleic_acid	MS severity	rs61775184	1	25474918	T	C	0.0513991	0.915343	-0.0012294	0.915343
filtered_GCST90451149_Linoleic_acid	MS severity	rs71640337	1	26677897	A	G	1.13651	0.345059	0.0194657	0.345059
filtered_GCST90451149_Linoleic_acid	MS severity	rs4329504	1	38985816	G	A	-1.22883	0.253998	0.0134167	0.253996
filtered_GCST90451149_Linoleic_acid	MS severity	rs12748266	1	55028344	C	T	0.403388	0.520199	-0.0091712	0.520199
filtered_GCST90451149_Linoleic_acid	MS severity	rs499883	1	55053501	A	G	-0.24534	0.631846	-0.0059033	0.631847
filtered_GCST90451149_Linoleic_acid	MS severity	rs12038768	1	62575057	T	G	-0.14801	0.260416	0.0139599	0.260413
filtered_GCST90451149_Linoleic_acid	MS severity	rs9787156	1	62713541	A	G	-0.199345	0.156523	-0.0175052	0.156521
filtered_GCST90451149_Linoleic_acid	MS severity	rs662026	1	91065465	G	A	0.898883	0.314118	-0.0151015	0.314119	,ZNF644
filtered_GCST90451149_Linoleic_acid	MS severity	rs4847311	1	92758297	A	G	-0.124575	0.88744	-0.001707	0.88744
filtered_GCST90451149_Linoleic_acid	MS severity	rs7528419	1	109274570	G	A	0.0734449	0.790866	-0.0036785	0.790867	,SORT1,CELSR2,SORT1,CELSR2,PSRC1
filtered_GCST90451149_Linoleic_acid	MS severity	rs6427310	1	153843294	C	T	-1.08112	0.378344	-0.0137721	0.378342
filtered_GCST90451149_Linoleic_acid	MS severity	rs72714978	1	161332564	G	A	-0.0403508	0.968758	-0.0009001	0.968758
filtered_GCST90451149_Linoleic_acid	MS severity	rs61830291	1	220827800	C	A	-0.59203	0.613168	-0.0102848	0.613166	RP11-295M18.2,,LINC01352,MARC1,HLX,RP11-295M18.6
filtered_GCST90451149_Linoleic_acid	MS severity	rs6586405	1	234603355	A	C	-0.678405	0.385994	-0.0108169	0.385995	,IRF2BP2
filtered_GCST90451149_Linoleic_acid	MS severity	rs16844292	1	234963800	C	T	-1.68847	0.104909	0.0280115	0.10491
filtered_GCST90451149_Linoleic_acid	MS severity	rs1473886	2	20168758	T	G	0.102804	0.747764	-0.0036855	0.747763
filtered_GCST90451149_Linoleic_acid	MS severity	rs11687133	2	20173611	T	C	0.263497	0.519409	-0.0079173	0.51941
filtered_GCST90451149_Linoleic_acid	MS severity	rs11903024	2	20938980	T	G	0.664345	0.516087	0.00748511	0.516088
filtered_GCST90451149_Linoleic_acid	MS severity	rs934197	2	21044589	A	G	0.275072	0.238372	0.0147	0.23837	,APOB,APOB,LOC106560211
filtered_GCST90451149_Linoleic_acid	MS severity	rs589566	2	21046937	G	A	0.347576	0.569915	-0.0065785	0.569913
filtered_GCST90451149_Linoleic_acid	MS severity	rs1260326	2	27508073	C	T	-0.277848	0.139489	0.0170662	0.13949	,GCKR,SNX17,GCKR,EIF2B4,SNX17,ZNF513,PPM1G,GCKR,FNDC4,GCKR,C2orf16,SNX17,ZNF513,KRTCAP3,FNDC4,PPM1G,IFT172,GCKR,NRBP1,ZNF512,KRTCAP3,FNDC4,IFT172,GCKR,PPM1G,NRBP1,C2orf16,GCKR,FNDC4,FNDC4,IFT172,GCKR,GCKR,AC005077.12,GCKR-FNDC4,FNDC4,GCKR
filtered_GCST90451149_Linoleic_acid	MS severity	rs13013639	2	43509924	T	C	-0.240557	0.80183	-0.0036443	0.80183
filtered_GCST90451149_Linoleic_acid	MS severity	rs3792016	2	43790610	T	G	0.825703	0.368386	-0.0195107	0.368386
filtered_GCST90451149_Linoleic_acid	MS severity	rs4299376	2	43845437	T	G	-0.383122	0.220898	0.015138	0.220899	,ABCG8,ABCG8,ABCG5,ABCG5,ABCG58,ABCG5,ABCG8
filtered_GCST90451149_Linoleic_acid	MS severity	rs6709904	2	43853185	G	A	-0.704054	0.10257	0.030032	0.10257	,ABCG8
filtered_GCST90451149_Linoleic_acid	MS severity	rs10454749	2	55508612	G	A	-0.694175	0.518925	0.00749952	0.518926
filtered_GCST90451149_Linoleic_acid	MS severity	rs4852159	2	70331862	T	C	0.234299	0.817906	0.00279338	0.817905
filtered_GCST90451149_Linoleic_acid	MS severity	rs55709272	2	113109711	C	T	0.208705	0.80513	-0.0028721	0.80513	,IL1RN
filtered_GCST90451149_Linoleic_acid	MS severity	rs55938402	2	118085582	A	G	-0.251358	0.75421	0.00635318	0.754211
filtered_GCST90451149_Linoleic_acid	MS severity	rs1446585	2	135649909	G	A	0.040267	0.962162	0.00065108	0.962162	,R3HDM1,LCT
filtered_GCST90451149_Linoleic_acid	MS severity	rs3739020	2	135844921	G	T	1.21925	0.219831	0.0182373	0.219833
filtered_GCST90451149_Linoleic_acid	MS severity	rs2193831	2	168970367	T	C	1.62807	0.00553144	-0.0334524	0.00553128	ABCB11
filtered_GCST90451149_Linoleic_acid	MS severity	rs7589059	2	202448915	C	T	-0.470806	0.473987	-0.0096105	0.473986
filtered_GCST90451149_Linoleic_acid	MS severity	rs12467619	2	213158209	C	T	0.554486	0.644493	0.00558866	0.644492
filtered_GCST90451149_Linoleic_acid	MS severity	rs611203	2	218607602	A	G	0.861457	0.371105	0.0103243	0.371104	,PLCD4
filtered_GCST90451149_Linoleic_acid	MS severity	rs56143032	2	233665371	T	G	0.149675	0.900562	0.00313504	0.900562
filtered_GCST90451149_Linoleic_acid	MS severity	rs35203651	2	233770903	C	T	-0.985411	0.263649	-0.0210938	0.263648
filtered_GCST90451149_Linoleic_acid	MS severity	rs1584063	3	12225355	A	G	0.849992	0.15835	-0.0162884	0.158351	,SYN2,PPARG
filtered_GCST90451149_Linoleic_acid	MS severity	rs299633	3	12529391	G	A	-1.41795	0.22682	0.0140958	0.226822
filtered_GCST90451149_Linoleic_acid	MS severity	rs6792725	3	24478792	G	A	-0.0563162	0.944653	0.00090778	0.944653	,THRB
filtered_GCST90451149_Linoleic_acid	MS severity	rs7643185	3	58325431	T	G	0.411459	0.723414	-0.0073068	0.723414
filtered_GCST90451149_Linoleic_acid	MS severity	rs7633553	3	58454509	C	T	0.872794	0.397931	0.0110192	0.397932
filtered_GCST90451149_Linoleic_acid	MS severity	rs4605553	3	69753751	A	G	1.01247	0.257836	0.0139409	0.257836
filtered_GCST90451149_Linoleic_acid	MS severity	rs2276707	3	119815306	T	C	0.61141	0.625582	0.00725199	0.625582
filtered_GCST90451149_Linoleic_acid	MS severity	rs3732359	3	119817582	A	G	0.64742	0.437122	-0.0105323	0.437119	,NR1I2
filtered_GCST90451149_Linoleic_acid	MS severity	rs2811536	3	128270076	C	A	1.86268	0.127507	-0.0276996	0.127507	EEFSEC
filtered_GCST90451149_Linoleic_acid	MS severity	rs73215978	3	132391608	C	T	-0.432464	0.674582	0.0112188	0.674582
filtered_GCST90451149_Linoleic_acid	MS severity	rs9653945	3	142941864	A	G	0.520943	0.533691	-0.0075458	0.533693
filtered_GCST90451149_Linoleic_acid	MS severity	rs55731730	3	160354590	T	C	1.29822	0.276057	-0.0131167	0.276056
filtered_GCST90451149_Linoleic_acid	MS severity	rs16847990	3	170984633	G	T	0.552473	0.488555	0.0116584	0.488553
filtered_GCST90451149_Linoleic_acid	MS severity	rs9826274	3	196769534	G	A	-1.57494	0.214306	0.0147434	0.214305
filtered_GCST90451149_Linoleic_acid	MS severity	rs3752440	4	3445027	A	G	0.57059	0.318821	0.0203469	0.318821
filtered_GCST90451149_Linoleic_acid	MS severity	rs28712821	4	39412160	A	G	-0.175867	0.866738	-0.0019847	0.866737	,KLB
filtered_GCST90451149_Linoleic_acid	MS severity	rs293435	4	68722334	T	C	-0.313181	0.649621	-0.0058383	0.649622
filtered_GCST90451149_Linoleic_acid	MS severity	rs188377	4	68727799	G	T	-0.542721	0.484009	-0.0091309	0.48401
filtered_GCST90451149_Linoleic_acid	MS severity	rs60695258	4	87101557	T	C	0.486488	0.407713	0.00970601	0.407712	,AFF1
filtered_GCST90451149_Linoleic_acid	MS severity	rs2035816	4	99587399	G	A	-0.243562	0.676458	0.00850002	0.676457	,MTTP
filtered_GCST90451149_Linoleic_acid	MS severity	rs1908451	4	128184467	T	G	1.16455	0.257294	0.014026	0.257293
filtered_GCST90451149_Linoleic_acid	MS severity	rs41280463	4	153270074	A	G	0.479998	0.513921	-0.0103571	0.513919	TRIM2,
filtered_GCST90451149_Linoleic_acid	MS severity	rs71624137	5	56563319	C	T	-0.565048	0.617686	-0.0089527	0.617686
filtered_GCST90451149_Linoleic_acid	MS severity	rs1651127	5	58334953	G	A	-1.07918	0.380174	0.0103468	0.380174
filtered_GCST90451149_Linoleic_acid	MS severity	rs71636057	5	72636103	G	A	1.48682	0.231755	-0.0307967	0.231756
filtered_GCST90451149_Linoleic_acid	MS severity	rs61616736	5	75018287	T	G	-0.475642	0.480181	-0.0090927	0.48018
filtered_GCST90451149_Linoleic_acid	MS severity	rs12656840	5	75037328	G	T	-0.271147	0.69573	-0.0078706	0.695729
filtered_GCST90451149_Linoleic_acid	MS severity	rs6867272	5	75102824	G	T	-0.267914	0.464931	-0.0087436	0.46493
filtered_GCST90451149_Linoleic_acid	MS severity	rs10070119	5	75308130	T	C	-0.257412	0.298802	-0.0121678	0.298804
filtered_GCST90451149_Linoleic_acid	MS severity	rs12916	5	75360714	C	T	-0.321091	0.169497	-0.0159652	0.169499	,HMGCR
filtered_GCST90451149_Linoleic_acid	MS severity	rs73763102	5	75438071	C	T	-0.903633	0.373971	-0.0182195	0.373972
filtered_GCST90451149_Linoleic_acid	MS severity	rs73124801	5	75681236	G	T	0.427414	0.67917	0.00866551	0.67917
filtered_GCST90451149_Linoleic_acid	MS severity	rs258511	5	75758777	G	A	-0.0168625	0.98545	0.000216	0.98545
filtered_GCST90451149_Linoleic_acid	MS severity	rs10055091	5	75820596	T	C	0.38351	0.684342	0.0111222	0.684341
filtered_GCST90451149_Linoleic_acid	MS severity	rs1500187	5	123488984	G	A	-1.11417	0.272378	0.0128178	0.272376
filtered_GCST90451149_Linoleic_acid	MS severity	rs10037298	5	140188111	G	T	-1.40956	0.28252	0.0154949	0.282518
filtered_GCST90451149_Linoleic_acid	MS severity	rs801459	5	140554038	G	T	-0.234824	0.853234	0.00286067	0.853234
filtered_GCST90451149_Linoleic_acid	MS severity	rs7720984	5	156493902	A	G	0.781532	0.482405	-0.0093932	0.482404
filtered_GCST90451149_Linoleic_acid	MS severity	rs284440	5	156743204	G	T	0.19911	0.76359	0.00475255	0.763591
filtered_GCST90451149_Linoleic_acid	MS severity	rs17053988	5	156864792	T	G	-0.593648	0.616868	-0.0109097	0.616869
filtered_GCST90451149_Linoleic_acid	MS severity	rs2088917	5	157005204	G	A	0.187681	0.688325	0.00625942	0.688324
filtered_GCST90451149_Linoleic_acid	MS severity	rs163313	5	157190803	T	C	-0.976409	0.402177	0.013671	0.402178
filtered_GCST90451149_Linoleic_acid	MS severity	rs6920309	6	16134016	T	C	-0.372283	0.647525	0.00531416	0.647525
filtered_GCST90451149_Linoleic_acid	MS severity	rs6940342	6	21381337	C	T	-0.249771	0.812516	-0.0028367	0.812516
filtered_GCST90451149_Linoleic_acid	MS severity	rs16891261	6	26062403	G	A	-0.76614	0.533794	0.0119881	0.533793
filtered_GCST90451149_Linoleic_acid	MS severity	rs760880	6	27440402	T	G	1.12853	0.351407	0.0113557	0.351407
filtered_GCST90451149_Linoleic_acid	MS severity	rs67652222	6	27618441	T	C	0.00927164	0.988041	-0.0003054	0.988041
filtered_GCST90451149_Linoleic_acid	MS severity	rs200971	6	27891126	T	C	-1.81673	0.137605	0.0195002	0.137607
filtered_GCST90451149_Linoleic_acid	MS severity	rs66886492	6	28121953	T	C	0.066458	0.910131	-0.0022946	0.910131	ZSCAN16-AS1,
filtered_GCST90451149_Linoleic_acid	MS severity	rs9393895	6	28159843	C	T	-1.3902	0.236698	0.0164024	0.2367
filtered_GCST90451149_Linoleic_acid	MS severity	rs3130887	6	28976309	T	G	0.0528589	0.919712	-0.0019976	0.919712
filtered_GCST90451149_Linoleic_acid	MS severity	rs999266	6	29073978	G	A	1.18282	0.269095	0.017174	0.269097
filtered_GCST90451149_Linoleic_acid	MS severity	rs238883	6	29378449	A	G	0.195285	0.806442	-0.0029733	0.806441	,OR5V1
filtered_GCST90451149_Linoleic_acid	MS severity	rs1234844	6	29484359	G	T	0.114252	0.815986	-0.0045418	0.815986
filtered_GCST90451149_Linoleic_acid	MS severity	rs3130390	6	30221792	G	A	-0.197418	0.845502	-0.002927	0.845502
filtered_GCST90451149_Linoleic_acid	MS severity	rs3132500	6	31220834	G	T	-1.13113	0.150764	-0.020606	0.150765
filtered_GCST90451149_Linoleic_acid	MS severity	rs9264749	6	31277843	T	C	-1.19647	0.131518	-0.021534	0.131518
filtered_GCST90451149_Linoleic_acid	MS severity	rs9266276	6	31358495	G	A	-1.09227	0.0447941	-0.0237144	0.0447949
filtered_GCST90451149_Linoleic_acid	MS severity	rs17208000	6	32142161	T	G	-0.505467	0.547411	-0.0110247	0.547409
filtered_GCST90451149_Linoleic_acid	MS severity	rs715299	6	32222064	G	T	-0.0259161	0.978337	0.00035767	0.978337
filtered_GCST90451149_Linoleic_acid	MS severity	rs9267970	6	32249383	G	A	-1.51627	0.0605595	-0.0219082	0.06056
filtered_GCST90451149_Linoleic_acid	MS severity	rs17202252	6	32387947	G	T	-0.462169	0.381522	-0.0158379	0.381524
filtered_GCST90451149_Linoleic_acid	MS severity	rs3135345	6	32426808	T	C	0.401979	0.52829	-0.0100713	0.52829
filtered_GCST90451149_Linoleic_acid	MS severity	rs9391877	6	32471090	T	G	-1.99995	0.101297	-0.0229302	0.101297
filtered_GCST90451149_Linoleic_acid	MS severity	rs28383314	6	32619436	C	T	-0.820396	0.00254029	-0.0340339	0.00254032	,intergenic,HLA-DQA1,LINC00336
filtered_GCST90451149_Linoleic_acid	MS severity	rs9275968	6	32725789	G	T	-0.840742	0.213325	-0.0152371	0.213325
filtered_GCST90451149_Linoleic_acid	MS severity	rs9276278	6	32734693	T	C	-0.831012	0.219488	-0.0150532	0.219491
filtered_GCST90451149_Linoleic_acid	MS severity	rs3130186	6	33088430	T	C	0.268271	0.758799	0.00400217	0.758798
filtered_GCST90451149_Linoleic_acid	MS severity	rs3130267	6	33339017	G	T	0.891215	0.378166	0.0102864	0.378165
filtered_GCST90451149_Linoleic_acid	MS severity	rs6907508	6	34624313	G	A	-0.282232	0.631955	0.00867859	0.631954	,C6orf106,NOSTRIN,SPC25
filtered_GCST90451149_Linoleic_acid	MS severity	rs9469880	6	34789479	T	G	-0.334205	0.752826	0.00392744	0.752825
filtered_GCST90451149_Linoleic_acid	MS severity	rs6921363	6	34803043	G	A	-0.37213	0.727878	0.00433729	0.727878
filtered_GCST90451149_Linoleic_acid	MS severity	rs3800392	6	35211847	C	T	-0.0504377	0.957535	0.00086554	0.957535
filtered_GCST90451149_Linoleic_acid	MS severity	rs6905288	6	43791136	A	G	-1.16476	0.247634	-0.0133306	0.247636	,VEGFA,NA
filtered_GCST90451149_Linoleic_acid	MS severity	rs9462935	6	43860836	T	C	-1.42954	0.240326	0.0160837	0.240325	RP11-344J7.2
filtered_GCST90451149_Linoleic_acid	MS severity	rs3756772	6	116003979	T	C	-0.355999	0.450556	-0.0087628	0.450555	,FRK
filtered_GCST90451149_Linoleic_acid	MS severity	rs9398815	6	126776630	C	T	1.11926	0.150753	-0.0167702	0.150756	AK127472,
filtered_GCST90451149_Linoleic_acid	MS severity	rs9375454	6	126797842	T	G	0.62885	0.450156	-0.0087726	0.450158
filtered_GCST90451149_Linoleic_acid	MS severity	rs9385407	6	126839921	G	A	1.24103	0.121964	-0.018104	0.121963
filtered_GCST90451149_Linoleic_acid	MS severity	rs212765	6	133469113	A	C	-0.877933	0.462846	-0.0085617	0.462848
filtered_GCST90451149_Linoleic_acid	MS severity	rs9402685	6	135098550	C	T	-0.115885	0.909604	0.00151149	0.909603
filtered_GCST90451149_Linoleic_acid	MS severity	rs609207	6	160044721	G	T	-0.0187452	0.986739	0.00020654	0.986739
filtered_GCST90451149_Linoleic_acid	MS severity	rs998075	6	160047246	G	A	-0.80768	0.131281	0.0171699	0.131281
filtered_GCST90451149_Linoleic_acid	MS severity	rs403131	6	160301165	C	T	0.509173	0.579582	0.00707486	0.579583
filtered_GCST90451149_Linoleic_acid	MS severity	rs6938647	6	160565883	C	A	-0.389022	0.294279	0.0153575	0.294277	,LPA
filtered_GCST90451149_Linoleic_acid	MS severity	rs11753522	6	160780240	T	C	0.28185	0.796438	-0.0031616	0.796438
filtered_GCST90451149_Linoleic_acid	MS severity	rs9456587	6	160790194	G	T	0.190714	0.84119	-0.0024456	0.84119
filtered_GCST90451149_Linoleic_acid	MS severity	rs2489967	6	160841845	T	G	-0.758304	0.322622	0.0115809	0.322621
filtered_GCST90451149_Linoleic_acid	MS severity	rs1892347	6	160860326	G	A	-0.608456	0.502176	0.00793238	0.502175
filtered_GCST90451149_Linoleic_acid	MS severity	rs12701736	7	1051892	T	C	1.91374	0.0182102	-0.0365586	0.0182105
filtered_GCST90451149_Linoleic_acid	MS severity	rs13235365	7	6416460	T	C	-0.387994	0.651393	-0.0060413	0.651392	DAGLB
filtered_GCST90451149_Linoleic_acid	MS severity	rs4410790	7	17244953	C	T	0.0300021	0.980345	0.00028948	0.980345	,AHR,AGR3,AHR
filtered_GCST90451149_Linoleic_acid	MS severity	rs1917368	7	17872129	T	G	-0.751723	0.534978	0.00722523	0.534978	,SNX13
filtered_GCST90451149_Linoleic_acid	MS severity	rs2282901	7	21501067	T	C	-0.65346	0.359079	-0.0111068	0.35908
filtered_GCST90451149_Linoleic_acid	MS severity	rs55696093	7	21566355	G	A	-0.147897	0.779517	-0.0040235	0.779517	,DNAH11
filtered_GCST90451149_Linoleic_acid	MS severity	rs2331004	7	44210407	G	A	1.07689	0.340832	0.0201465	0.340833
filtered_GCST90451149_Linoleic_acid	MS severity	rs41279633	7	44541277	T	G	0.679303	0.246058	0.0181757	0.246058	,NPC1L1
filtered_GCST90451149_Linoleic_acid	MS severity	rs13246993	7	73608416	A	G	-0.0306453	0.922671	0.00172392	0.922672
filtered_GCST90451149_Linoleic_acid	MS severity	rs13239670	7	73644689	C	T	-1.28748	0.0913717	0.0199421	0.0913709	MLXIPL
filtered_GCST90451149_Linoleic_acid	MS severity	rs1229480	7	81922695	C	T	0.639025	0.46182	-0.0094994	0.461819
filtered_GCST90451149_Linoleic_acid	MS severity	rs4148824	7	87446046	G	A	0.820178	0.494729	-0.0101999	0.494729
filtered_GCST90451149_Linoleic_acid	MS severity	rs12705090	7	100870078	T	C	-2.69645	0.0117257	-0.0374362	0.0117258
filtered_GCST90451149_Linoleic_acid	MS severity	rs13226864	7	100901695	A	G	-2.09799	0.0398444	-0.0306454	0.0398438
filtered_GCST90451149_Linoleic_acid	MS severity	rs11765880	7	101024264	A	G	0.213075	0.864703	-0.0031539	0.864704
filtered_GCST90451149_Linoleic_acid	MS severity	rs4500083	8	8513610	T	C	-1.70982	0.106269	0.0210518	0.106268
filtered_GCST90451149_Linoleic_acid	MS severity	rs11785268	8	8951185	T	C	-0.127937	0.905728	-0.0015057	0.905728
filtered_GCST90451149_Linoleic_acid	MS severity	rs330941	8	9161147	C	T	-0.875404	0.426982	0.00974219	0.426983	RP11-10A14.4
filtered_GCST90451149_Linoleic_acid	MS severity	rs4841133	8	9326154	G	A	0.123261	0.733615	0.00711358	0.733616	,RP11-115J16.1,PPP1R3B
filtered_GCST90451149_Linoleic_acid	MS severity	rs12542898	8	9329325	G	A	-0.947659	0.181906	-0.0156721	0.181906
filtered_GCST90451149_Linoleic_acid	MS severity	rs4496970	8	9634916	G	T	-0.276348	0.782575	0.00414524	0.782575
filtered_GCST90451149_Linoleic_acid	MS severity	rs35316422	8	9717619	T	G	-0.560437	0.557147	-0.0071221	0.557146
filtered_GCST90451149_Linoleic_acid	MS severity	rs12545775	8	10128398	G	T	-1.16098	0.176789	0.0198858	0.17679	MSRA
filtered_GCST90451149_Linoleic_acid	MS severity	rs28660563	8	10204717	G	A	-1.32807	0.258928	0.0133515	0.258931
filtered_GCST90451149_Linoleic_acid	MS severity	rs9329221	8	10382692	T	G	-1.14761	0.121016	0.0179521	0.121016	intergenic
filtered_GCST90451149_Linoleic_acid	MS severity	rs9650650	8	10390466	T	C	-1.86359	0.0497596	0.0235492	0.0497588	MSRA
filtered_GCST90451149_Linoleic_acid	MS severity	rs12541491	8	10392538	T	C	-2.03722	0.0312091	0.0258478	0.0312084
filtered_GCST90451149_Linoleic_acid	MS severity	rs718742	8	10756765	G	T	0.461632	0.641158	0.00601756	0.641159
filtered_GCST90451149_Linoleic_acid	MS severity	rs6601534	8	10834483	G	A	-1.03872	0.372927	-0.0102959	0.372927	PINX1
filtered_GCST90451149_Linoleic_acid	MS severity	rs4840519	8	10835603	C	T	-1.10628	0.341365	-0.0109916	0.341364	SOX7,PINX1
filtered_GCST90451149_Linoleic_acid	MS severity	rs11781155	8	11060050	T	C	-1.56732	0.0775057	-0.020612	0.0775059
filtered_GCST90451149_Linoleic_acid	MS severity	rs2409691	8	11085766	T	C	-1.45977	0.0504542	-0.0226097	0.050455	,XKR6
filtered_GCST90451149_Linoleic_acid	MS severity	rs10093053	8	11179678	C	T	-1.30158	0.0838482	-0.0201569	0.0838492
filtered_GCST90451149_Linoleic_acid	MS severity	rs4549730	8	11381569	G	T	-0.778578	0.332902	-0.0112137	0.3329
filtered_GCST90451149_Linoleic_acid	MS severity	rs2409781	8	11502048	C	T	-1.3415	0.13338	0.0200188	0.13338	BLK
filtered_GCST90451149_Linoleic_acid	MS severity	rs9650661	8	11569624	T	G	-0.384784	0.596005	-0.0061123	0.596005
filtered_GCST90451149_Linoleic_acid	MS severity	rs2127128	8	11577420	T	C	-0.259378	0.796148	-0.0032333	0.796148	LINC00208
filtered_GCST90451149_Linoleic_acid	MS severity	rs35373084	8	11599739	C	T	-0.702983	0.352441	0.0108	0.352439	LINC00208
filtered_GCST90451149_Linoleic_acid	MS severity	rs13255048	8	18419130	A	G	0.0070324	0.989154	0.00022168	0.989154
filtered_GCST90451149_Linoleic_acid	MS severity	rs12679834	8	19962922	C	T	0.46309	0.118967	-0.0290549	0.118967
filtered_GCST90451149_Linoleic_acid	MS severity	rs13273454	8	20082547	T	C	-0.803862	0.334333	0.0111933	0.334337	AC100802.3
filtered_GCST90451149_Linoleic_acid	MS severity	rs10103996	8	54509864	T	C	0.322942	0.657185	0.00671257	0.657186
filtered_GCST90451149_Linoleic_acid	MS severity	rs9297994	8	58479765	A	G	0.158669	0.663669	-0.005278	0.663669	,intergenic,CYP7A1,SDCBP
filtered_GCST90451149_Linoleic_acid	MS severity	rs7830710	8	60393598	A	G	1.04408	0.37938	0.0105243	0.37938
filtered_GCST90451149_Linoleic_acid	MS severity	rs2737252	8	115651671	A	G	0.00347387	0.995759	-7.02e-05	0.995759	,TRPS1
filtered_GCST90451149_Linoleic_acid	MS severity	rs17320616	8	125444134	G	A	-0.167965	0.733624	-0.0050444	0.733624
filtered_GCST90451149_Linoleic_acid	MS severity	rs2954021	8	125469835	G	A	-0.317054	0.190779	0.0152158	0.19078	,RP11-136O12.2,TRIB1,TRIB1,LINC00861,NA,TRIB1,POU5F1B
filtered_GCST90451149_Linoleic_acid	MS severity	rs34407803	8	143212684	A	G	0.325438	0.772516	-0.0034079	0.772515
filtered_GCST90451149_Linoleic_acid	MS severity	rs643531	9	15296036	A	C	0.0643534	0.882582	0.0024477	0.882582	,TTC39B
filtered_GCST90451149_Linoleic_acid	MS severity	rs10757269	9	22072265	G	A	-1.91225	0.0477921	0.0226887	0.0477924	,CDKN2B
filtered_GCST90451149_Linoleic_acid	MS severity	rs9410205	9	88787507	A	G	1.66495	0.133512	-0.0332786	0.133512
filtered_GCST90451149_Linoleic_acid	MS severity	rs12351480	9	104833697	A	C	0.109896	0.836361	0.00351142	0.836361
filtered_GCST90451149_Linoleic_acid	MS severity	rs11789603	9	104884738	T	C	0.143312	0.712512	0.00690189	0.712512	,ABCA1
filtered_GCST90451149_Linoleic_acid	MS severity	rs2740488	9	104899461	C	A	0.309463	0.260605	-0.0146875	0.260606	,ABCA1
filtered_GCST90451149_Linoleic_acid	MS severity	rs10124300	9	109515460	C	A	-0.0745505	0.951247	0.00069871	0.951247
filtered_GCST90451149_Linoleic_acid	MS severity	rs11794775	9	129792997	C	T	1.20471	0.319465	-0.0133381	0.319463
filtered_GCST90451149_Linoleic_acid	MS severity	rs3780696	9	129816670	A	G	0.226783	0.85501	-0.0026975	0.85501
filtered_GCST90451149_Linoleic_acid	MS severity	rs4489379	9	133209554	T	C	1.1777	0.277828	0.0131865	0.277828
filtered_GCST90451149_Linoleic_acid	MS severity	rs558240	9	133281560	A	G	0.108416	0.834066	0.0024454	0.834066	ABO,LCN1L2,
filtered_GCST90451149_Linoleic_acid	MS severity	rs7909379	10	5209851	A	C	-0.693209	0.370417	0.0144195	0.370415
filtered_GCST90451149_Linoleic_acid	MS severity	rs17307911	10	5272389	C	T	-2.01165	0.107771	0.0206759	0.107771
filtered_GCST90451149_Linoleic_acid	MS severity	rs7903402	10	17217773	T	C	-0.894135	0.195158	-0.0152171	0.195157
filtered_GCST90451149_Linoleic_acid	MS severity	rs28688874	10	45330731	T	G	0.54502	0.67303	0.00804111	0.67303
filtered_GCST90451149_Linoleic_acid	MS severity	rs11239464	10	45331280	G	T	0.566715	0.66084	0.00837055	0.660841
filtered_GCST90451149_Linoleic_acid	MS severity	rs56071381	10	45411688	T	G	1.34164	0.110966	0.0257899	0.110966
filtered_GCST90451149_Linoleic_acid	MS severity	rs10793618	10	45493373	T	C	-0.192202	0.838568	-0.0027031	0.838569
filtered_GCST90451149_Linoleic_acid	MS severity	rs10900224	10	45529086	T	C	0.399932	0.42067	0.010563	0.42067
filtered_GCST90451149_Linoleic_acid	MS severity	rs3824617	10	45672399	T	C	-0.258076	0.798939	0.00377834	0.798939
filtered_GCST90451149_Linoleic_acid	MS severity	rs1782651	10	79316720	T	C	-0.425928	0.664076	-0.0053403	0.664076
filtered_GCST90451149_Linoleic_acid	MS severity	rs10882109	10	92771075	A	C	0.0367524	0.975189	-0.000356	0.975189
filtered_GCST90451149_Linoleic_acid	MS severity	rs12357018	10	93143758	C	T	-1.21557	0.315513	-0.0120026	0.315514
filtered_GCST90451149_Linoleic_acid	MS severity	rs7893845	10	100133539	T	G	-0.386433	0.619846	-0.005791	0.619846
filtered_GCST90451149_Linoleic_acid	MS severity	rs10883451	10	100164661	C	T	-0.28381	0.570452	-0.0066849	0.570452	,Intergenic,ERLIN1
filtered_GCST90451149_Linoleic_acid	MS severity	rs11195952	10	112413796	A	G	-0.177838	0.778547	0.00522869	0.778546
filtered_GCST90451149_Linoleic_acid	MS severity	rs17746382	10	112862234	G	A	-0.71525	0.453132	-0.0107379	0.453134
filtered_GCST90451149_Linoleic_acid	MS severity	rs7948848	11	2960666	A	G	-1.5577	0.0929027	0.0199777	0.0929038	NAP1L4,
filtered_GCST90451149_Linoleic_acid	MS severity	rs6416020	11	18595637	T	C	0.0570141	0.957203	0.00084018	0.957203
filtered_GCST90451149_Linoleic_acid	MS severity	rs10832963	11	18642694	G	T	0.362409	0.646617	0.00609829	0.646617	,SPTY2D1,intergenic
filtered_GCST90451149_Linoleic_acid	MS severity	rs11038860	11	46317633	T	C	0.899546	0.360167	-0.0111093	0.360168	CREB3L1
filtered_GCST90451149_Linoleic_acid	MS severity	rs61882744	11	46528675	T	G	-0.851189	0.429711	0.0200919	0.429711
filtered_GCST90451149_Linoleic_acid	MS severity	rs35184771	11	47453637	T	G	-1.00928	0.108255	0.0192144	0.108257
filtered_GCST90451149_Linoleic_acid	MS severity	rs12787646	11	47648113	C	T	-0.793316	0.230914	0.0144324	0.230916	MTCH2,
filtered_GCST90451149_Linoleic_acid	MS severity	rs10838919	11	48502755	T	C	0.170119	0.874922	0.00265338	0.874922
filtered_GCST90451149_Linoleic_acid	MS severity	rs174528	11	61776027	C	T	0.269258	0.0905456	0.0201932	0.0905462	,MYRF,FADS2,FADS1,FADS2
filtered_GCST90451149_Linoleic_acid	MS severity	rs4963506	11	62420194	A	G	-0.492578	0.591204	-0.0079075	0.591202
filtered_GCST90451149_Linoleic_acid	MS severity	rs11601196	11	78332385	C	A	0.486546	0.628987	-0.0072145	0.628988
filtered_GCST90451149_Linoleic_acid	MS severity	rs10895557	11	103990213	T	C	-0.189571	0.86687	0.00258054	0.866869
filtered_GCST90451149_Linoleic_acid	MS severity	rs4938294	11	116644703	T	C	-0.0804208	0.885754	0.002148	0.885755
filtered_GCST90451149_Linoleic_acid	MS severity	rs567599	11	116651848	T	G	-0.280108	0.15875	-0.0267228	0.15875
filtered_GCST90451149_Linoleic_acid	MS severity	rs480823	11	116655013	C	T	-0.154443	0.374345	-0.0184681	0.374345	,BUD13
filtered_GCST90451149_Linoleic_acid	MS severity	rs61905066	11	116700892	G	A	0.0975176	0.578923	0.0130777	0.578924
filtered_GCST90451149_Linoleic_acid	MS severity	rs61905078	11	116725593	C	A	-0.104434	0.473132	-0.0160015	0.473132	,BUD13
filtered_GCST90451149_Linoleic_acid	MS severity	rs12282721	11	117280696	A	G	-1.52519	0.0571068	-0.0357368	0.0571062
filtered_GCST90451149_Linoleic_acid	MS severity	rs11220465	11	126387884	A	G	1.25442	0.304421	0.0167025	0.304422	,ST3GAL4
filtered_GCST90451149_Linoleic_acid	MS severity	rs4883201	12	8929985	G	A	0.151205	0.874526	-0.0031134	0.874527	,PHC1,A2ML1,PHC1,PHC1,A2ML1
filtered_GCST90451149_Linoleic_acid	MS severity	rs4149056	12	21178615	C	T	1.41613	0.0553088	0.0300479	0.0553094	SLCO1B1,,LST-3TM12,LST-3TM12,SLCO1B1,SLCO1A2
filtered_GCST90451149_Linoleic_acid	MS severity	rs12320328	12	25255530	G	A	0.802551	0.42068	-0.0176241	0.42068	,KRAS,LMNTD1,intergenic
filtered_GCST90451149_Linoleic_acid	MS severity	rs12810064	12	29363282	G	A	-0.0858235	0.93833	0.0012847	0.93833
filtered_GCST90451149_Linoleic_acid	MS severity	rs10492383	12	29375662	T	C	0.107082	0.925862	-0.0015381	0.925862
filtered_GCST90451149_Linoleic_acid	MS severity	rs11611420	12	29386591	T	G	-0.0046618	0.996572	7.13995e-05	0.996572
filtered_GCST90451149_Linoleic_acid	MS severity	rs34072608	12	45795501	T	G	0.794025	0.407967	0.0129515	0.407966
filtered_GCST90451149_Linoleic_acid	MS severity	rs28849840	12	50309601	A	G	-1.38573	0.134319	0.018269	0.134319
filtered_GCST90451149_Linoleic_acid	MS severity	rs55939211	12	50512307	G	A	-1.20609	0.207206	0.0154896	0.207207	DIP2B
filtered_GCST90451149_Linoleic_acid	MS severity	rs9795910	12	51401839	G	A	0.686516	0.514448	-0.0079373	0.514449
filtered_GCST90451149_Linoleic_acid	MS severity	rs7960935	12	100396074	C	T	2.1367	0.0366148	-0.0243142	0.0366158	SLC17A8
filtered_GCST90451149_Linoleic_acid	MS severity	rs6606707	12	109392436	G	T	0.551529	0.619988	0.00570397	0.619987
filtered_GCST90451149_Linoleic_acid	MS severity	rs888190	12	109447569	A	G	0.00571272	0.994365	9.35783e-05	0.994365
filtered_GCST90451149_Linoleic_acid	MS severity	rs10774623	12	111395785	G	A	-1.56142	0.125261	-0.0225363	0.125262
filtered_GCST90451149_Linoleic_acid	MS severity	rs3184504	12	111446804	C	T	-0.18511	0.734851	-0.0038791	0.734852	,SH2B3,SH2B3,ATXN2,SH2B3,ATXN2,LOC100101246,BRAP,NAA25,C12orf51,PTPN11,ATXN2,SH2B3,CUX2,BRAP,ACAD10,SH2B3
filtered_GCST90451149_Linoleic_acid	MS severity	rs278121	12	119714938	T	C	-2.22926	0.0800736	-0.0231477	0.0800748
filtered_GCST90451149_Linoleic_acid	MS severity	rs1169284	12	120982123	C	T	-0.0523343	0.9208	-0.0012231	0.9208	,HNF1A
filtered_GCST90451149_Linoleic_acid	MS severity	rs1169313	12	121004867	C	T	-0.273836	0.626187	-0.0058123	0.626188	,C12orf43,C12orf27,HNF1A
filtered_GCST90451149_Linoleic_acid	MS severity	rs10846497	12	123277139	G	A	1.1083	0.095683	0.0329505	0.0956825	CDK2AP1
filtered_GCST90451149_Linoleic_acid	MS severity	rs837500	12	124593021	T	C	-0.368687	0.706772	-0.0047272	0.706771
filtered_GCST90451149_Linoleic_acid	MS severity	rs73486469	12	132489246	G	A	0.901971	0.296311	0.0170478	0.296311
filtered_GCST90451149_Linoleic_acid	MS severity	rs9534323	13	32376120	G	A	-0.0146748	0.986664	0.00019381	0.986664	BRCA2,
filtered_GCST90451149_Linoleic_acid	MS severity	rs61966043	13	102838502	A	G	0.235118	0.825948	0.00572113	0.825948
filtered_GCST90451149_Linoleic_acid	MS severity	rs6602909	13	113849020	C	T	0.497838	0.344056	0.0118828	0.344054	,FLJ41484,GAS6,GAS6-AS1
filtered_GCST90451149_Linoleic_acid	MS severity	rs72694391	14	24404820	C	T	-1.15671	0.316556	-0.011815	0.316555
filtered_GCST90451149_Linoleic_acid	MS severity	rs12147280	14	39211584	G	A	0.153984	0.813011	0.00303864	0.813011
filtered_GCST90451149_Linoleic_acid	MS severity	rs35305286	14	39218616	T	C	0.812723	0.419349	-0.0095293	0.419349
filtered_GCST90451149_Linoleic_acid	MS severity	rs4393482	14	39349228	T	G	0.487921	0.62871	-0.0064729	0.62871
filtered_GCST90451149_Linoleic_acid	MS severity	rs8008068	14	63766999	G	A	0.878521	0.466016	0.0112239	0.466016	RP11-804M7.2,,SGPP1,SYNE2,SGPP1,SYNE2
filtered_GCST90451149_Linoleic_acid	MS severity	rs12590165	14	68846905	A	G	0.217374	0.846682	-0.0030405	0.846682
filtered_GCST90451149_Linoleic_acid	MS severity	rs11159098	14	74751124	T	C	0.942247	0.323257	-0.011582	0.323259
filtered_GCST90451149_Linoleic_acid	MS severity	rs45585139	15	43408229	A	G	-0.889817	0.387235	-0.0167598	0.387235
filtered_GCST90451149_Linoleic_acid	MS severity	rs72749499	15	57003381	G	A	-0.141877	0.861924	-0.003825	0.861924
filtered_GCST90451149_Linoleic_acid	MS severity	rs2899620	15	58233200	G	A	-0.663699	0.54291	0.00737482	0.54291
filtered_GCST90451149_Linoleic_acid	MS severity	rs7182541	15	58254819	T	C	-0.0788257	0.913722	0.00126922	0.913722
filtered_GCST90451149_Linoleic_acid	MS severity	rs12899324	15	58263510	T	C	-0.767879	0.412739	0.0106253	0.412741
filtered_GCST90451149_Linoleic_acid	MS severity	rs1532085	15	58391167	G	A	0.162513	0.261146	-0.0131696	0.261147	RPL28P4,LIPC,,LIPC,ADAM10,ALDH1A2,intergenic
filtered_GCST90451149_Linoleic_acid	MS severity	rs534933	15	58443023	C	A	-0.13877	0.424321	0.0125116	0.424321	,LIPC-AS1
filtered_GCST90451149_Linoleic_acid	MS severity	rs72625754	15	63564562	C	T	2.36095	0.048677	-0.0362219	0.0486767
filtered_GCST90451149_Linoleic_acid	MS severity	rs6495122	15	74833304	C	A	-0.97342	0.269632	-0.0126528	0.269633	,LMAN1L,ULK3,MPI,CSK,CYP1A2,CYP1A1,CSK,ULK3,CPLX3,ULK3,CSK,ULK3,CYP1A2,LMAN1L,SCAMP2,CPLX3,MP1,CSK,ULK3,COX5A,C14orf17
filtered_GCST90451149_Linoleic_acid	MS severity	rs12909335	15	74922448	G	T	-1.65975	0.0835486	-0.02016	0.083549
filtered_GCST90451149_Linoleic_acid	MS severity	rs8025505	15	101527638	T	C	0.825165	0.272137	0.0144436	0.272138	,PCSK6
filtered_GCST90451149_Linoleic_acid	MS severity	rs3751667	16	954554	T	C	-0.90763	0.371844	0.0121754	0.371844	LMF1,RHBDF1,,Intergenic
filtered_GCST90451149_Linoleic_acid	MS severity	rs3803573	16	15044556	T	C	-1.09807	0.131403	-0.0194213	0.131404	,NTAN1
filtered_GCST90451149_Linoleic_acid	MS severity	rs72771023	16	19881243	C	T	-0.405794	0.71345	-0.0063982	0.71345
filtered_GCST90451149_Linoleic_acid	MS severity	rs17231506	16	56960616	T	C	-0.0354779	0.893699	-0.0016556	0.893699	,CETP
filtered_GCST90451149_Linoleic_acid	MS severity	rs12720926	16	56965006	G	A	0.249942	0.40409	0.0097152	0.404091	,CETP
filtered_GCST90451149_Linoleic_acid	MS severity	rs12444714	16	71418703	T	C	-0.484856	0.602822	0.00823184	0.602821
filtered_GCST90451149_Linoleic_acid	MS severity	rs62053077	16	71609766	T	G	-1.21577	0.277573	-0.0132454	0.277571	,MARVELD3
filtered_GCST90451149_Linoleic_acid	MS severity	rs11075893	16	71630493	G	T	-0.597989	0.495868	-0.0107086	0.495867
filtered_GCST90451149_Linoleic_acid	MS severity	rs12932850	16	71634731	G	T	-1.26067	0.19667	-0.0158246	0.196669
filtered_GCST90451149_Linoleic_acid	MS severity	rs1834034	16	71883781	C	T	-0.394642	0.624539	-0.0064344	0.624539
filtered_GCST90451149_Linoleic_acid	MS severity	rs2287997	16	72106654	A	G	0.314852	0.564251	0.00836563	0.564251	,DHX38
filtered_GCST90451149_Linoleic_acid	MS severity	rs12325274	16	72181193	T	C	0.324097	0.746766	-0.004621	0.746767
filtered_GCST90451149_Linoleic_acid	MS severity	rs12933677	16	83950170	C	T	-0.466185	0.634227	0.00560951	0.634227
filtered_GCST90451149_Linoleic_acid	MS severity	rs11078597	17	1715069	C	T	-0.371286	0.655319	-0.0065721	0.65532	MIR22,,SERPINF2,WDR81,TLCD2,WDR81,WDR81,C17orf91,MIR22HG,MIR22HG
filtered_GCST90451149_Linoleic_acid	MS severity	rs62061425	17	7169772	G	A	-0.488017	0.616534	0.00749316	0.616534
filtered_GCST90451149_Linoleic_acid	MS severity	rs57808902	17	18243586	T	C	-0.606243	0.631146	0.00864321	0.631146
filtered_GCST90451149_Linoleic_acid	MS severity	rs7212349	17	28406680	C	T	0.443779	0.601444	-0.0062664	0.601443
filtered_GCST90451149_Linoleic_acid	MS severity	rs7214991	17	30245342	G	A	1.89872	0.0683743	-0.0219462	0.0683746
filtered_GCST90451149_Linoleic_acid	MS severity	rs593480	17	39297527	C	A	0.301743	0.708877	-0.0050902	0.708877
filtered_GCST90451149_Linoleic_acid	MS severity	rs17689378	17	45804424	T	C	-1.2763	0.220891	-0.0170369	0.220891
filtered_GCST90451149_Linoleic_acid	MS severity	rs62061734	17	45941122	C	T	-1.74532	0.122875	-0.0219094	0.122876
filtered_GCST90451149_Linoleic_acid	MS severity	rs62062285	17	46018295	G	T	-1.3373	0.207949	-0.0175813	0.207949	MAPT
filtered_GCST90451149_Linoleic_acid	MS severity	rs62060796	17	46065663	T	G	-1.32656	0.213612	-0.0174382	0.213613
filtered_GCST90451149_Linoleic_acid	MS severity	rs4561509	17	47704433	A	G	0.296425	0.651777	0.00520727	0.651778
filtered_GCST90451149_Linoleic_acid	MS severity	rs6504135	17	48255303	G	T	-0.789876	0.439674	0.0107236	0.439675
filtered_GCST90451149_Linoleic_acid	MS severity	rs3744028	17	75892591	C	T	0.332897	0.770803	-0.0042097	0.770803	TRIM65
filtered_GCST90451149_Linoleic_acid	MS severity	rs4490057	17	78379014	G	A	0.338056	0.682684	0.00512259	0.682684
filtered_GCST90451149_Linoleic_acid	MS severity	rs7238625	18	21992316	A	G	-1.54655	0.206887	0.0207794	0.206887
filtered_GCST90451149_Linoleic_acid	MS severity	rs4939883	18	49640844	C	T	-0.139589	0.545121	-0.0091915	0.545121	,LIPG
filtered_GCST90451149_Linoleic_acid	MS severity	rs7233487	18	49754570	T	C	-0.840974	0.0817081	-0.0213889	0.0817069
filtered_GCST90451149_Linoleic_acid	MS severity	rs12455359	18	49895709	C	T	-1.29503	0.0595392	-0.031303	0.0595393
filtered_GCST90451149_Linoleic_acid	MS severity	rs1787286	18	49952491	T	G	1.57346	0.0769618	0.0208648	0.0769613
filtered_GCST90451149_Linoleic_acid	MS severity	rs72912001	18	50001759	T	G	-1.33448	0.308304	-0.021762	0.308305
filtered_GCST90451149_Linoleic_acid	MS severity	rs55997232	19	11077441	T	C	0.0762978	0.69645	-0.0070889	0.69645
filtered_GCST90451149_Linoleic_acid	MS severity	rs17248720	19	11087511	T	C	0.062038	0.750804	-0.0058328	0.750804	,LDLR
filtered_GCST90451149_Linoleic_acid	MS severity	rs7260306	19	11160874	T	G	0.0651604	0.878736	-0.001794	0.878736	KANK2,
filtered_GCST90451149_Linoleic_acid	MS severity	rs3745683	19	11237845	A	G	0.117978	0.74783	-0.006766	0.74783	DOCK6,
filtered_GCST90451149_Linoleic_acid	MS severity	rs56194888	19	11297599	T	C	0.549741	0.504768	-0.0089184	0.504767
filtered_GCST90451149_Linoleic_acid	MS severity	rs3761077	19	19215154	T	G	0.313027	0.30905	-0.0192435	0.30905
filtered_GCST90451149_Linoleic_acid	MS severity	rs58542926	19	19268740	T	C	0.479454	0.019658	-0.052028	0.019658	,TM6SF2,CILP2,SUGP1,AC138430.4,TM6SF2
filtered_GCST90451149_Linoleic_acid	MS severity	rs13344370	19	19910237	T	C	-0.852523	0.381068	0.0116441	0.381066
filtered_GCST90451149_Linoleic_acid	MS severity	rs58895965	19	35060524	A	C	0.972522	0.193085	0.0210762	0.193084	,HPN,HPN,LOC100128675
filtered_GCST90451149_Linoleic_acid	MS severity	rs926054	19	44447878	G	T	0.420549	0.519572	-0.0120666	0.519571
filtered_GCST90451149_Linoleic_acid	MS severity	rs2927477	19	44810458	C	T	-0.606363	0.207407	0.0219097	0.207407
filtered_GCST90451149_Linoleic_acid	MS severity	rs34878901	19	44899220	T	C	-0.767698	0.0480671	-0.0232277	0.0480668
filtered_GCST90451149_Linoleic_acid	MS severity	rs7256200	19	44912678	T	G	0.422809	0.0283003	0.0406164	0.0283006	,APOE,APOC1
filtered_GCST90451149_Linoleic_acid	MS severity	rs390082	19	44913574	G	T	-0.0572854	0.740633	0.00597086	0.740633
filtered_GCST90451149_Linoleic_acid	MS severity	rs430989	19	48617517	G	T	-0.2631	0.72031	0.00467437	0.720309	RPL18
filtered_GCST90451149_Linoleic_acid	MS severity	rs35761442	19	48672094	T	C	0.825609	0.359558	0.0115653	0.35956
filtered_GCST90451149_Linoleic_acid	MS severity	rs681343	19	48703205	T	C	0.421339	0.381853	0.0099967	0.381854	,FUT2,LOC105447645,FUT2,FUT2,MAMSTR
filtered_GCST90451149_Linoleic_acid	MS severity	rs3745469	19	49673914	A	G	-0.250628	0.777301	-0.0053981	0.777301
filtered_GCST90451149_Linoleic_acid	MS severity	rs28368973	19	57805121	A	G	0.581167	0.62886	-0.0074078	0.628861
filtered_GCST90451149_Linoleic_acid	MS severity	rs2378259	20	34753885	A	G	2.34545	0.0359826	0.024343	0.0359831
filtered_GCST90451149_Linoleic_acid	MS severity	rs6060438	20	35489577	C	T	0.867228	0.185175	-0.0176899	0.185174
filtered_GCST90451149_Linoleic_acid	MS severity	rs6060442	20	35505928	T	C	0.833444	0.203537	-0.016973	0.203537
filtered_GCST90451149_Linoleic_acid	MS severity	rs6579245	20	35537447	T	C	0.461122	0.402081	-0.0135563	0.402079	,ERGIC3
filtered_GCST90451149_Linoleic_acid	MS severity	rs73902908	20	35777190	T	G	1.08711	0.192941	-0.0243148	0.192941
filtered_GCST90451149_Linoleic_acid	MS severity	rs6102045	20	40579034	A	G	-0.704987	0.286506	0.0139003	0.286507
filtered_GCST90451149_Linoleic_acid	MS severity	rs6029593	20	41256619	G	A	1.03838	0.0410883	0.0243893	0.041088
filtered_GCST90451149_Linoleic_acid	MS severity	rs2295031	20	48963810	G	A	-0.493479	0.5941	-0.006593	0.594101	ARFGEF2
filtered_GCST90451149_Linoleic_acid	MS severity	rs732377	20	53941871	T	C	1.00504	0.340574	0.0110483	0.340573
filtered_GCST90451149_Linoleic_acid	MS severity	rs6010620	20	63678486	G	A	1.08552	0.24796	-0.0155545	0.247962	RTEL1-TNFRSF6B,RTEL1,RTEL1,TNFRSF6B,RTEL1,,TNFRSF6B
filtered_GCST90451149_Linoleic_acid	MS severity	rs131656	22	21563161	A	G	-0.11009	0.848377	0.00296536	0.848377	,UBE2L3
filtered_GCST90451149_Linoleic_acid	MS severity	rs138743	22	35303772	A	G	1.58222	0.0955206	-0.0204122	0.0955218
filtered_GCST90451149_Linoleic_acid	MS severity	rs4253758	22	46220835	C	T	0.664089	0.490915	0.00975859	0.490913
filtered_GCST90451150_Cholesteryl_esters_in_LDL	MS severity	rs17035646	1	10736490	A	G	-2.44044	0.00851604	0.0322795	0.00851611	CASZ1,
filtered_GCST90451150_Cholesteryl_esters_in_LDL	MS severity	rs1497407	1	16173110	C	T	-0.970403	0.292779	-0.0123774	0.29278
filtered_GCST90451150_Cholesteryl_esters_in_LDL	MS severity	rs3091240	1	25350444	T	G	0.229683	0.633129	0.00553098	0.633129
filtered_GCST90451150_Cholesteryl_esters_in_LDL	MS severity	rs11802413	1	25434429	T	C	0.144051	0.74544	0.00375522	0.74544	,LDLRAP1
filtered_GCST90451150_Cholesteryl_esters_in_LDL	MS severity	rs61776651	1	26198029	A	G	-0.159585	0.900329	0.00225286	0.90033
filtered_GCST90451150_Cholesteryl_esters_in_LDL	MS severity	rs57217461	1	26701425	T	G	0.80477	0.306862	0.0214406	0.306862
filtered_GCST90451150_Cholesteryl_esters_in_LDL	MS severity	rs34460334	1	26888588	C	T	0.719537	0.351176	0.0196604	0.351176
filtered_GCST90451150_Cholesteryl_esters_in_LDL	MS severity	rs72674023	1	44765777	T	C	-1.03088	0.349974	-0.0134647	0.349974
filtered_GCST90451150_Cholesteryl_esters_in_LDL	MS severity	rs59559455	1	44910852	C	T	-1.33871	0.250708	-0.0175644	0.250707
filtered_GCST90451150_Cholesteryl_esters_in_LDL	MS severity	rs213499	1	54400612	C	A	-0.51669	0.683028	0.0048264	0.683029
filtered_GCST90451150_Cholesteryl_esters_in_LDL	MS severity	rs11206510	1	55030366	C	T	0.328368	0.361997	-0.0132458	0.361995	,PCSK9,BSND,PCSK9
filtered_GCST90451150_Cholesteryl_esters_in_LDL	MS severity	rs639750	1	55053342	T	G	-0.19347	0.529817	-0.0078252	0.529815
filtered_GCST90451150_Cholesteryl_esters_in_LDL	MS severity	rs2029763	1	62547463	G	A	-0.292489	0.262319	0.0139126	0.262321
filtered_GCST90451150_Cholesteryl_esters_in_LDL	MS severity	rs12038768	1	62575057	T	G	-0.293632	0.260416	0.0139599	0.260413
filtered_GCST90451150_Cholesteryl_esters_in_LDL	MS severity	rs7515766	1	65701769	A	G	0.23461	0.806462	-0.0029186	0.806462
filtered_GCST90451150_Cholesteryl_esters_in_LDL	MS severity	rs1535372	1	92787447	T	C	-0.331822	0.720377	-0.004306	0.720377
filtered_GCST90451150_Cholesteryl_esters_in_LDL	MS severity	rs682288	1	109181018	T	C	0.57644	0.56022	0.00704686	0.560219
filtered_GCST90451150_Cholesteryl_esters_in_LDL	MS severity	rs4970834	1	109272258	T	C	0.142394	0.397976	-0.0124336	0.397975	,CELSR2
filtered_GCST90451150_Cholesteryl_esters_in_LDL	MS severity	rs6695879	1	109471711	A	G	-1.09248	0.19668	-0.0273071	0.19668
filtered_GCST90451150_Cholesteryl_esters_in_LDL	MS severity	rs2269340	1	109629614	C	T	-0.595915	0.618364	-0.0106729	0.618363	AMPD2
filtered_GCST90451150_Cholesteryl_esters_in_LDL	MS severity	rs72714996	1	161404814	A	G	0.0263805	0.980138	0.00055854	0.980138
filtered_GCST90451150_Cholesteryl_esters_in_LDL	MS severity	rs1779824	1	182202298	T	C	-0.758859	0.502	-0.0081991	0.501999
filtered_GCST90451150_Cholesteryl_esters_in_LDL	MS severity	rs72739748	1	198859348	T	C	2.56561	0.0815472	0.0495684	0.0815473
filtered_GCST90451150_Cholesteryl_esters_in_LDL	MS severity	rs2642438	1	220796686	G	A	-0.699095	0.36961	-0.0115752	0.369609	,MARC1,MOSC1,MARCH1,MAR1,MTARC1,C1orf115,HLX,43891
filtered_GCST90451150_Cholesteryl_esters_in_LDL	MS severity	rs4846923	1	230171476	G	T	0.409609	0.673073	-0.0053214	0.673074	,GALNT2
filtered_GCST90451150_Cholesteryl_esters_in_LDL	MS severity	rs582233	1	230185105	T	G	-0.241532	0.837416	-0.0024869	0.837416
filtered_GCST90451150_Cholesteryl_esters_in_LDL	MS severity	rs6586405	1	234603355	A	C	-0.572365	0.385994	-0.0108169	0.385995	,IRF2BP2
filtered_GCST90451150_Cholesteryl_esters_in_LDL	MS severity	rs16844292	1	234963800	C	T	-1.70406	0.104909	0.0280115	0.10491
filtered_GCST90451150_Cholesteryl_esters_in_LDL	MS severity	rs6426328	1	246727958	T	G	0.573623	0.61912	0.00571871	0.61912	SCCPDH
filtered_GCST90451150_Cholesteryl_esters_in_LDL	MS severity	rs10157379	1	247442297	T	C	-2.11911	0.0696956	0.0214051	0.0696948	NLRP3,
filtered_GCST90451150_Cholesteryl_esters_in_LDL	MS severity	rs907866	2	20171619	A	G	0.544757	0.348952	-0.0109481	0.348953	,SDC1
filtered_GCST90451150_Cholesteryl_esters_in_LDL	MS severity	rs11687133	2	20173611	T	C	0.47426	0.519409	-0.0079173	0.51941
filtered_GCST90451150_Cholesteryl_esters_in_LDL	MS severity	rs6547409	2	20967337	T	C	0.0660432	0.817245	-0.006272	0.817245
filtered_GCST90451150_Cholesteryl_esters_in_LDL	MS severity	rs589566	2	21046937	G	A	0.277875	0.569915	-0.0065785	0.569913
filtered_GCST90451150_Cholesteryl_esters_in_LDL	MS severity	rs574461	2	21177141	G	A	0.0705761	0.6513	0.00641513	0.651299
filtered_GCST90451150_Cholesteryl_esters_in_LDL	MS severity	rs7586601	2	27361799	G	A	-0.185122	0.635839	0.00549515	0.63584	,GTF3C2
filtered_GCST90451150_Cholesteryl_esters_in_LDL	MS severity	rs13429458	2	43411699	C	A	1.0404	0.255419	0.020576	0.25542	THADA,,ZFP36L2,LOC100129726,THADA
filtered_GCST90451150_Cholesteryl_esters_in_LDL	MS severity	rs7571080	2	43658518	T	C	1.76211	0.15724	0.0165597	0.157242
filtered_GCST90451150_Cholesteryl_esters_in_LDL	MS severity	rs3792016	2	43790610	T	G	0.657074	0.368386	-0.0195107	0.368386
filtered_GCST90451150_Cholesteryl_esters_in_LDL	MS severity	rs4299376	2	43845437	T	G	-0.307676	0.220898	0.015138	0.220899	,ABCG8,ABCG8,ABCG5,ABCG5,ABCG58,ABCG5,ABCG8
filtered_GCST90451150_Cholesteryl_esters_in_LDL	MS severity	rs6709904	2	43853185	G	A	-0.550989	0.10257	0.030032	0.10257	,ABCG8
filtered_GCST90451150_Cholesteryl_esters_in_LDL	MS severity	rs360804	2	62712262	A	G	-0.488274	0.428671	0.00987617	0.428671	,EHBP1
filtered_GCST90451150_Cholesteryl_esters_in_LDL	MS severity	rs360801	2	62728252	G	A	0.111498	0.87122	-0.0019583	0.87122	,EHBP1
filtered_GCST90451150_Cholesteryl_esters_in_LDL	MS severity	rs1861399	2	64679653	T	C	0.743321	0.46859	0.00961233	0.468589
filtered_GCST90451150_Cholesteryl_esters_in_LDL	MS severity	rs6753848	2	64723661	T	C	0.952672	0.439816	0.00960408	0.439814	SERTAD2
filtered_GCST90451150_Cholesteryl_esters_in_LDL	MS severity	rs56908113	2	108393637	C	T	-1.08863	0.329992	-0.0163614	0.329991
filtered_GCST90451150_Cholesteryl_esters_in_LDL	MS severity	rs2718751	2	108452032	T	C	-1.02661	0.309849	-0.0151563	0.309851
filtered_GCST90451150_Cholesteryl_esters_in_LDL	MS severity	rs55709272	2	113109711	C	T	0.181782	0.80513	-0.0028721	0.80513	,IL1RN
filtered_GCST90451150_Cholesteryl_esters_in_LDL	MS severity	rs1156656	2	117771119	G	A	-0.341307	0.735442	-0.0039509	0.735441
filtered_GCST90451150_Cholesteryl_esters_in_LDL	MS severity	rs55938402	2	118085582	A	G	-0.194353	0.75421	0.00635318	0.754211
filtered_GCST90451150_Cholesteryl_esters_in_LDL	MS severity	rs4849902	2	120546972	C	T	0.332261	0.747832	0.00399331	0.747832	AC073257.2,
filtered_GCST90451150_Cholesteryl_esters_in_LDL	MS severity	rs10496731	2	134840058	G	T	-0.880603	0.277694	-0.0132676	0.277694	ACMSD,
filtered_GCST90451150_Cholesteryl_esters_in_LDL	MS severity	rs3739020	2	135844921	G	T	1.36054	0.219831	0.0182373	0.219833
filtered_GCST90451150_Cholesteryl_esters_in_LDL	MS severity	rs10164853	2	157625480	G	A	2.05067	0.0931146	-0.0393601	0.0931145	,ACVR1C
filtered_GCST90451150_Cholesteryl_esters_in_LDL	MS severity	rs6717858	2	164683151	C	T	-2.11438	0.0197292	0.027037	0.0197297	,COBLL1,GRB14,COBLL1,SNORA70F,COBLL1,SNORA70F,GRB14,SLC38A11,CN3A,SNORA70F,GRB14,SLC38A11,SCN3A,COBLL1,COBLL1,SNORA70F,GRB14,SLC38A11,SCN3A
filtered_GCST90451150_Cholesteryl_esters_in_LDL	MS severity	rs10184673	2	168971286	A	G	1.51598	0.00892544	-0.0311782	0.0089255
filtered_GCST90451150_Cholesteryl_esters_in_LDL	MS severity	rs7589059	2	202448915	C	T	-0.45525	0.473987	-0.0096105	0.473986
filtered_GCST90451150_Cholesteryl_esters_in_LDL	MS severity	rs2305417	2	203495478	G	A	0.459618	0.643637	0.00551826	0.643639
filtered_GCST90451150_Cholesteryl_esters_in_LDL	MS severity	rs611203	2	218607602	A	G	1.06249	0.371105	0.0103243	0.371104	,PLCD4
filtered_GCST90451150_Cholesteryl_esters_in_LDL	MS severity	rs35203651	2	233770903	C	T	-1.25789	0.263649	-0.0210938	0.263648
filtered_GCST90451150_Cholesteryl_esters_in_LDL	MS severity	rs13076933	3	12285932	G	T	1.85442	0.00640445	-0.0363157	0.0064045	,intergenic,PPARG
filtered_GCST90451150_Cholesteryl_esters_in_LDL	MS severity	rs299633	3	12529391	G	A	-1.47165	0.22682	0.0140958	0.226822
filtered_GCST90451150_Cholesteryl_esters_in_LDL	MS severity	rs9834932	3	32493890	G	A	0.718566	0.376903	-0.0180447	0.376905	CMTM6
filtered_GCST90451150_Cholesteryl_esters_in_LDL	MS severity	rs11712256	3	56699769	T	C	-1.39586	0.268031	-0.01437	0.268034
filtered_GCST90451150_Cholesteryl_esters_in_LDL	MS severity	rs7643185	3	58325431	T	G	0.287135	0.723414	-0.0073068	0.723414
filtered_GCST90451150_Cholesteryl_esters_in_LDL	MS severity	rs4585221	3	58429840	T	C	-0.173579	0.814515	0.00491645	0.814515	PDHB
filtered_GCST90451150_Cholesteryl_esters_in_LDL	MS severity	rs4605553	3	69753751	A	G	1.02355	0.257836	0.0139409	0.257836
filtered_GCST90451150_Cholesteryl_esters_in_LDL	MS severity	rs12493830	3	98687950	C	T	0.686534	0.46562	0.00837441	0.465619	,ST3GAL6-AS1
filtered_GCST90451150_Cholesteryl_esters_in_LDL	MS severity	rs28838888	3	120293236	T	C	-0.476288	0.680382	-0.0063911	0.680382
filtered_GCST90451150_Cholesteryl_esters_in_LDL	MS severity	rs4678190	3	122398191	T	C	-2.13131	0.047105	-0.0233174	0.0471047
filtered_GCST90451150_Cholesteryl_esters_in_LDL	MS severity	rs790108	3	122681785	G	A	-0.517773	0.589754	0.00625382	0.589753
filtered_GCST90451150_Cholesteryl_esters_in_LDL	MS severity	rs11915472	3	132532097	G	A	0.432566	0.622249	-0.0101829	0.622248
filtered_GCST90451150_Cholesteryl_esters_in_LDL	MS severity	rs11711179	3	142441043	A	G	-0.130926	0.910945	0.00189818	0.910945
filtered_GCST90451150_Cholesteryl_esters_in_LDL	MS severity	rs1801769	3	152463251	C	T	1.38617	0.23387	0.0157456	0.23387
filtered_GCST90451150_Cholesteryl_esters_in_LDL	MS severity	rs55731730	3	160354590	T	C	1.20191	0.276057	-0.0131167	0.276056
filtered_GCST90451150_Cholesteryl_esters_in_LDL	MS severity	rs6785233	3	171039196	G	T	0.399456	0.680308	0.00820439	0.680308	MIR569,
filtered_GCST90451150_Cholesteryl_esters_in_LDL	MS severity	rs35840880	4	2593251	G	A	-0.120326	0.925013	0.00133588	0.925014
filtered_GCST90451150_Cholesteryl_esters_in_LDL	MS severity	rs3752440	4	3445027	A	G	0.739591	0.318821	0.0203469	0.318821
filtered_GCST90451150_Cholesteryl_esters_in_LDL	MS severity	rs293435	4	68722334	T	C	-0.4034	0.649621	-0.0058383	0.649622
filtered_GCST90451150_Cholesteryl_esters_in_LDL	MS severity	rs188377	4	68727799	G	T	-0.716841	0.484009	-0.0091309	0.48401
filtered_GCST90451150_Cholesteryl_esters_in_LDL	MS severity	rs11249523	4	69080625	T	G	-0.399421	0.707901	-0.0043286	0.7079
filtered_GCST90451150_Cholesteryl_esters_in_LDL	MS severity	rs7439366	4	69098620	C	T	-0.382728	0.711998	-0.0042563	0.711997	UGT2B7,LOC114803476
filtered_GCST90451150_Cholesteryl_esters_in_LDL	MS severity	rs6600884	4	69102348	G	T	-0.623932	0.552214	-0.0068576	0.552215
filtered_GCST90451150_Cholesteryl_esters_in_LDL	MS severity	rs60695258	4	87101557	T	C	0.871745	0.407713	0.00970601	0.407712	,AFF1
filtered_GCST90451150_Cholesteryl_esters_in_LDL	MS severity	rs2035816	4	99587399	G	A	-0.414817	0.676458	0.00850002	0.676457	,MTTP
filtered_GCST90451150_Cholesteryl_esters_in_LDL	MS severity	rs10518305	4	123873691	G	T	2.39347	0.0364821	0.0378085	0.0364819
filtered_GCST90451150_Cholesteryl_esters_in_LDL	MS severity	rs3936510	5	56565039	T	G	-0.255097	0.750988	-0.0046454	0.750989	,LOC101928448,AC022431.2,MAP3K1,NA
filtered_GCST90451150_Cholesteryl_esters_in_LDL	MS severity	rs71628040	5	72553980	C	T	1.87603	0.0994189	-0.0440813	0.0994184
filtered_GCST90451150_Cholesteryl_esters_in_LDL	MS severity	rs61616736	5	75018287	T	G	-0.430228	0.480181	-0.0090927	0.48018
filtered_GCST90451150_Cholesteryl_esters_in_LDL	MS severity	rs12656840	5	75037328	G	T	-0.23362	0.69573	-0.0078706	0.695729
filtered_GCST90451150_Cholesteryl_esters_in_LDL	MS severity	rs6867272	5	75102824	G	T	-0.228195	0.464931	-0.0087436	0.46493
filtered_GCST90451150_Cholesteryl_esters_in_LDL	MS severity	rs10070119	5	75308130	T	C	-0.225885	0.298802	-0.0121678	0.298804
filtered_GCST90451150_Cholesteryl_esters_in_LDL	MS severity	rs12916	5	75360714	C	T	-0.280544	0.169497	-0.0159652	0.169499	,HMGCR
filtered_GCST90451150_Cholesteryl_esters_in_LDL	MS severity	rs73763102	5	75438071	C	T	-0.778907	0.373971	-0.0182195	0.373972
filtered_GCST90451150_Cholesteryl_esters_in_LDL	MS severity	rs73124801	5	75681236	G	T	0.435854	0.67917	0.00866551	0.67917
filtered_GCST90451150_Cholesteryl_esters_in_LDL	MS severity	rs258511	5	75758777	G	A	-0.0146826	0.98545	0.000216	0.98545
filtered_GCST90451150_Cholesteryl_esters_in_LDL	MS severity	rs10055091	5	75820596	T	C	0.30478	0.684342	0.0111222	0.684341
filtered_GCST90451150_Cholesteryl_esters_in_LDL	MS severity	rs6453172	5	75872056	C	T	-1.47827	0.193753	-0.0257425	0.193754
filtered_GCST90451150_Cholesteryl_esters_in_LDL	MS severity	rs1500188	5	123492259	G	A	-0.604968	0.353051	0.0108429	0.353051
filtered_GCST90451150_Cholesteryl_esters_in_LDL	MS severity	rs17150738	5	123779874	T	C	-1.02366	0.303097	-0.0136156	0.303096
filtered_GCST90451150_Cholesteryl_esters_in_LDL	MS severity	rs62385693	5	132437982	C	T	-0.428044	0.602231	0.00741009	0.602231
filtered_GCST90451150_Cholesteryl_esters_in_LDL	MS severity	rs62374068	5	137683808	G	A	-1.0793	0.383071	-0.0118484	0.383068
filtered_GCST90451150_Cholesteryl_esters_in_LDL	MS severity	rs10077941	5	142531611	A	G	0.233001	0.80876	0.00447709	0.808761	,FGF1
filtered_GCST90451150_Cholesteryl_esters_in_LDL	MS severity	rs72801195	5	156682831	T	C	-0.6863	0.593516	-0.0138691	0.593515
filtered_GCST90451150_Cholesteryl_esters_in_LDL	MS severity	rs284440	5	156743204	G	T	0.218476	0.76359	0.00475255	0.763591
filtered_GCST90451150_Cholesteryl_esters_in_LDL	MS severity	rs17053988	5	156864792	T	G	-0.599876	0.616868	-0.0109097	0.616869
filtered_GCST90451150_Cholesteryl_esters_in_LDL	MS severity	rs2088917	5	157005204	G	A	0.201147	0.688325	0.00625942	0.688324
filtered_GCST90451150_Cholesteryl_esters_in_LDL	MS severity	rs163313	5	157190803	T	C	-0.944215	0.402177	0.013671	0.402178
filtered_GCST90451150_Cholesteryl_esters_in_LDL	MS severity	rs6920309	6	16134016	T	C	-0.257005	0.647525	0.00531416	0.647525
filtered_GCST90451150_Cholesteryl_esters_in_LDL	MS severity	rs9358891	6	25902786	T	C	-1.25391	0.225708	0.0143296	0.225706
filtered_GCST90451150_Cholesteryl_esters_in_LDL	MS severity	rs9467658	6	26010653	G	T	-0.27073	0.824964	0.00257346	0.824964
filtered_GCST90451150_Cholesteryl_esters_in_LDL	MS severity	rs2032444	6	26046516	G	T	-0.259802	0.749837	0.0039002	0.749837
filtered_GCST90451150_Cholesteryl_esters_in_LDL	MS severity	rs1061482	6	26086471	T	G	-0.186953	0.855139	0.00214108	0.855138
filtered_GCST90451150_Cholesteryl_esters_in_LDL	MS severity	rs1800562	6	26092913	A	G	-0.0688113	0.887418	0.0034072	0.887418	,HFE,HFE,HIST1H4C,intergenic
filtered_GCST90451150_Cholesteryl_esters_in_LDL	MS severity	rs3130390	6	30221792	G	A	-0.172612	0.845502	-0.002927	0.845502
filtered_GCST90451150_Cholesteryl_esters_in_LDL	MS severity	rs746646	6	31146163	C	T	0.591426	0.600387	0.00639556	0.600388
filtered_GCST90451150_Cholesteryl_esters_in_LDL	MS severity	rs3132500	6	31220834	G	T	-1.15786	0.150764	-0.020606	0.150765
filtered_GCST90451150_Cholesteryl_esters_in_LDL	MS severity	rs9264749	6	31277843	T	C	-1.21747	0.131518	-0.021534	0.131518
filtered_GCST90451150_Cholesteryl_esters_in_LDL	MS severity	rs7758790	6	31585073	C	T	-0.0544316	0.947173	-0.0008823	0.947173
filtered_GCST90451150_Cholesteryl_esters_in_LDL	MS severity	rs17208000	6	32142161	T	G	-0.653436	0.547411	-0.0110247	0.547409
filtered_GCST90451150_Cholesteryl_esters_in_LDL	MS severity	rs17202252	6	32387947	G	T	-0.47511	0.381522	-0.0158379	0.381524
filtered_GCST90451150_Cholesteryl_esters_in_LDL	MS severity	rs3135345	6	32426808	T	C	0.742453	0.52829	-0.0100713	0.52829
filtered_GCST90451150_Cholesteryl_esters_in_LDL	MS severity	rs983561	6	32435878	G	T	-0.997655	0.268229	-0.0150187	0.268231
filtered_GCST90451150_Cholesteryl_esters_in_LDL	MS severity	rs6689	6	32659923	G	A	-0.406628	0.2992	-0.015995	0.2992
filtered_GCST90451150_Cholesteryl_esters_in_LDL	MS severity	rs9275968	6	32725789	G	T	-0.781586	0.213325	-0.0152371	0.213325
filtered_GCST90451150_Cholesteryl_esters_in_LDL	MS severity	rs9276278	6	32734693	T	C	-0.772403	0.219488	-0.0150532	0.219491
filtered_GCST90451150_Cholesteryl_esters_in_LDL	MS severity	rs3800392	6	35211847	C	T	-0.0547413	0.957535	0.00086554	0.957535
filtered_GCST90451150_Cholesteryl_esters_in_LDL	MS severity	rs10080361	6	35260466	G	A	0.605795	0.455423	-0.0110053	0.455422
filtered_GCST90451150_Cholesteryl_esters_in_LDL	MS severity	rs6905288	6	43791136	A	G	-0.959761	0.247634	-0.0133306	0.247636	,VEGFA,NA
filtered_GCST90451150_Cholesteryl_esters_in_LDL	MS severity	rs67228890	6	53647016	G	A	1.06112	0.361961	0.011336	0.36196
filtered_GCST90451150_Cholesteryl_esters_in_LDL	MS severity	rs35814089	6	100985816	C	T	-1.8475	0.0843347	-0.0201643	0.0843348
filtered_GCST90451150_Cholesteryl_esters_in_LDL	MS severity	rs3798233	6	115995929	C	A	-0.476619	0.465695	-0.0085427	0.465696	,FRK
filtered_GCST90451150_Cholesteryl_esters_in_LDL	MS severity	rs9398815	6	126776630	C	T	1.02987	0.150753	-0.0167702	0.150756	AK127472,
filtered_GCST90451150_Cholesteryl_esters_in_LDL	MS severity	rs9375454	6	126797842	T	G	0.563664	0.450156	-0.0087726	0.450158
filtered_GCST90451150_Cholesteryl_esters_in_LDL	MS severity	rs9385407	6	126839921	G	A	1.1445	0.121964	-0.018104	0.121963
filtered_GCST90451150_Cholesteryl_esters_in_LDL	MS severity	rs9373124	6	135102071	C	T	-0.0442459	0.96147	0.00063183	0.96147	HBS1L,MYB,
filtered_GCST90451150_Cholesteryl_esters_in_LDL	MS severity	rs12208357	6	160122116	T	C	-0.18756	0.631709	-0.0106608	0.631709	,SLC22A1,LPA
filtered_GCST90451150_Cholesteryl_esters_in_LDL	MS severity	rs11753995	6	160154334	A	G	-0.0036158	0.994757	-0.0001041	0.994757	,SLC22A1
filtered_GCST90451150_Cholesteryl_esters_in_LDL	MS severity	rs2489967	6	160841845	T	G	-0.969738	0.322622	0.0115809	0.322621
filtered_GCST90451150_Cholesteryl_esters_in_LDL	MS severity	rs1892347	6	160860326	G	A	-0.7717	0.502176	0.00793238	0.502175
filtered_GCST90451150_Cholesteryl_esters_in_LDL	MS severity	rs1530395	6	160941646	A	G	-1.22568	0.132086	0.021264	0.132086
filtered_GCST90451150_Cholesteryl_esters_in_LDL	MS severity	rs4391332	7	1061295	A	G	2.5982	0.0168595	-0.0376762	0.0168597
filtered_GCST90451150_Cholesteryl_esters_in_LDL	MS severity	rs2282901	7	21501067	T	C	-0.591731	0.359079	-0.0111068	0.35908
filtered_GCST90451150_Cholesteryl_esters_in_LDL	MS severity	rs55696093	7	21566355	G	A	-0.125942	0.779517	-0.0040235	0.779517	,DNAH11
filtered_GCST90451150_Cholesteryl_esters_in_LDL	MS severity	rs9942684	7	22809526	G	A	0.0555141	0.964533	0.00052141	0.964533
filtered_GCST90451150_Cholesteryl_esters_in_LDL	MS severity	rs896311	7	25894737	A	G	-0.185341	0.868911	-0.0020762	0.86891
filtered_GCST90451150_Cholesteryl_esters_in_LDL	MS severity	rs849141	7	28145472	G	A	0.352521	0.772219	0.00368807	0.772219	,JAZF1
filtered_GCST90451150_Cholesteryl_esters_in_LDL	MS severity	rs2331004	7	44210407	G	A	1.05756	0.340832	0.0201465	0.340833
filtered_GCST90451150_Cholesteryl_esters_in_LDL	MS severity	rs41279633	7	44541277	T	G	0.515626	0.246058	0.0181757	0.246058	,NPC1L1
filtered_GCST90451150_Cholesteryl_esters_in_LDL	MS severity	rs13246993	7	73608416	A	G	-0.048211	0.922671	0.00172392	0.922672
filtered_GCST90451150_Cholesteryl_esters_in_LDL	MS severity	rs13239670	7	73644689	C	T	-2.1074	0.0913717	0.0199421	0.0913709	MLXIPL
filtered_GCST90451150_Cholesteryl_esters_in_LDL	MS severity	rs10952869	7	76217135	G	A	-0.192653	0.872805	-0.0023632	0.872804
filtered_GCST90451150_Cholesteryl_esters_in_LDL	MS severity	rs1229492	7	81934806	C	T	0.156389	0.868803	-0.0020809	0.868803
filtered_GCST90451150_Cholesteryl_esters_in_LDL	MS severity	rs1468615	7	87445648	C	T	0.950545	0.398373	-0.0127334	0.398372	,ABCB4
filtered_GCST90451150_Cholesteryl_esters_in_LDL	MS severity	rs10953298	7	100619150	T	C	0.00624244	0.993967	-0.0001043	0.993967	,MOSPD3,TFR2,POP7,TFR2
filtered_GCST90451150_Cholesteryl_esters_in_LDL	MS severity	rs10953303	7	100767990	T	G	-0.389236	0.752926	0.00418518	0.752926
filtered_GCST90451150_Cholesteryl_esters_in_LDL	MS severity	rs12705090	7	100870078	T	C	-2.82928	0.0117257	-0.0374362	0.0117258
filtered_GCST90451150_Cholesteryl_esters_in_LDL	MS severity	rs13226864	7	100901695	A	G	-2.2224	0.0398444	-0.0306454	0.0398438
filtered_GCST90451150_Cholesteryl_esters_in_LDL	MS severity	rs6947629	7	116781913	C	T	-0.490875	0.683644	-0.0047588	0.683645	MET
filtered_GCST90451150_Cholesteryl_esters_in_LDL	MS severity	rs1968701	7	134773945	T	C	-0.609389	0.6087	-0.0061946	0.6087
filtered_GCST90451150_Cholesteryl_esters_in_LDL	MS severity	rs10229853	7	155231111	G	A	-0.556883	0.66166	-0.0092569	0.661659
filtered_GCST90451150_Cholesteryl_esters_in_LDL	MS severity	rs4841132	8	9326086	G	A	0.0973843	0.802057	0.00520752	0.802057	,RP11-115J16.1,PPP1R3B,TNKS,LOC157273,PPP1R3B,LOC157273,PP1R3B,RP-11-115J16.1
filtered_GCST90451150_Cholesteryl_esters_in_LDL	MS severity	rs13255048	8	18419130	A	G	0.0125698	0.989154	0.00022168	0.989154
filtered_GCST90451150_Cholesteryl_esters_in_LDL	MS severity	rs13702	8	19966981	C	T	0.242153	0.678107	-0.0051658	0.678108	,LPL
filtered_GCST90451150_Cholesteryl_esters_in_LDL	MS severity	rs13273454	8	20082547	T	C	-0.970554	0.334333	0.0111933	0.334337	AC100802.3
filtered_GCST90451150_Cholesteryl_esters_in_LDL	MS severity	rs12541126	8	22053720	C	T	-1.1523	0.201088	0.0219561	0.20109
filtered_GCST90451150_Cholesteryl_esters_in_LDL	MS severity	rs73670334	8	22075810	T	C	-0.448693	0.684684	0.00763271	0.684684
filtered_GCST90451150_Cholesteryl_esters_in_LDL	MS severity	rs13250007	8	28138205	G	T	-0.823254	0.518113	-0.0079702	0.518113
filtered_GCST90451150_Cholesteryl_esters_in_LDL	MS severity	rs10112582	8	54520592	G	A	0.311308	0.611841	0.0077164	0.611841
filtered_GCST90451150_Cholesteryl_esters_in_LDL	MS severity	rs9297994	8	58479765	A	G	0.19341	0.663669	-0.005278	0.663669	,intergenic,CYP7A1,SDCBP
filtered_GCST90451150_Cholesteryl_esters_in_LDL	MS severity	rs2737252	8	115651671	A	G	0.0034764	0.995759	-7.02e-05	0.995759	,TRPS1
filtered_GCST90451150_Cholesteryl_esters_in_LDL	MS severity	rs17320616	8	125444134	G	A	-0.142948	0.733624	-0.0050444	0.733624
filtered_GCST90451150_Cholesteryl_esters_in_LDL	MS severity	rs2954021	8	125469835	G	A	-0.284946	0.190779	0.0152158	0.19078	,RP11-136O12.2,TRIB1,TRIB1,LINC00861,NA,TRIB1,POU5F1B
filtered_GCST90451150_Cholesteryl_esters_in_LDL	MS severity	rs7004902	8	125617331	C	A	0.604279	0.609022	0.00751488	0.609023
filtered_GCST90451150_Cholesteryl_esters_in_LDL	MS severity	rs11167008	8	140932930	G	T	-2.11397	0.0547529	-0.0226541	0.0547529
filtered_GCST90451150_Cholesteryl_esters_in_LDL	MS severity	rs11786859	8	140974782	T	C	-2.18038	0.0483879	-0.0231759	0.048387
filtered_GCST90451150_Cholesteryl_esters_in_LDL	MS severity	rs9324540	8	140980322	G	T	-2.17667	0.0482304	-0.0231667	0.0482301
filtered_GCST90451150_Cholesteryl_esters_in_LDL	MS severity	rs10088133	8	141007778	G	A	-2.38398	0.0351819	-0.0251245	0.0351824
filtered_GCST90451150_Cholesteryl_esters_in_LDL	MS severity	rs11784762	8	143935442	G	A	0.159302	0.846139	0.00228962	0.846138	,PLEC
filtered_GCST90451150_Cholesteryl_esters_in_LDL	MS severity	rs3780181	9	2640759	G	A	0.798686	0.458432	-0.0175734	0.458431	VLDLR,
filtered_GCST90451150_Cholesteryl_esters_in_LDL	MS severity	rs3933785	9	15287391	A	G	-0.345442	0.697015	-0.0069488	0.697015
filtered_GCST90451150_Cholesteryl_esters_in_LDL	MS severity	rs10962641	9	16849606	A	G	1.38107	0.212074	0.0153145	0.212072
filtered_GCST90451150_Cholesteryl_esters_in_LDL	MS severity	rs1537370	9	22084311	T	C	-2.21052	0.0120957	0.0283342	0.0120958	,CDKN2A,CDKN2B
filtered_GCST90451150_Cholesteryl_esters_in_LDL	MS severity	rs998974	9	75598852	C	T	0.511897	0.663739	0.00516248	0.663738
filtered_GCST90451150_Cholesteryl_esters_in_LDL	MS severity	rs12351480	9	104833697	A	C	0.168238	0.836361	0.00351142	0.836361
filtered_GCST90451150_Cholesteryl_esters_in_LDL	MS severity	rs11789603	9	104884738	T	C	0.213076	0.712512	0.00690189	0.712512	,ABCA1
filtered_GCST90451150_Cholesteryl_esters_in_LDL	MS severity	rs2740488	9	104899461	C	A	0.485433	0.260605	-0.0146875	0.260606	,ABCA1
filtered_GCST90451150_Cholesteryl_esters_in_LDL	MS severity	rs10124300	9	109515460	C	A	-0.0709488	0.951247	0.00069871	0.951247
filtered_GCST90451150_Cholesteryl_esters_in_LDL	MS severity	rs2073870	9	133208193	G	T	0.467631	0.544232	0.00953513	0.544234
filtered_GCST90451150_Cholesteryl_esters_in_LDL	MS severity	rs4489379	9	133209554	T	C	0.697005	0.277828	0.0131865	0.277828
filtered_GCST90451150_Cholesteryl_esters_in_LDL	MS severity	rs558240	9	133281560	A	G	0.0802255	0.834066	0.0024454	0.834066	ABO,LCN1L2,
filtered_GCST90451150_Cholesteryl_esters_in_LDL	MS severity	rs7903402	10	17217773	T	C	-1.13301	0.195158	-0.0152171	0.195157
filtered_GCST90451150_Cholesteryl_esters_in_LDL	MS severity	rs11499089	10	45476671	C	A	0.0104593	0.992159	0.00012271	0.992159
filtered_GCST90451150_Cholesteryl_esters_in_LDL	MS severity	rs1332326	10	89251935	G	T	-0.995751	0.366519	0.0104764	0.366517
filtered_GCST90451150_Cholesteryl_esters_in_LDL	MS severity	rs55843714	10	93062929	T	C	0.131329	0.847435	0.00232269	0.847436
filtered_GCST90451150_Cholesteryl_esters_in_LDL	MS severity	rs72815130	10	93123644	T	G	-0.794897	0.49351	-0.0084243	0.493511
filtered_GCST90451150_Cholesteryl_esters_in_LDL	MS severity	rs9888058	10	100099448	A	G	0.199035	0.833636	0.00254092	0.833636
filtered_GCST90451150_Cholesteryl_esters_in_LDL	MS severity	rs7893845	10	100133539	T	G	-0.508513	0.619846	-0.005791	0.619846
filtered_GCST90451150_Cholesteryl_esters_in_LDL	MS severity	rs3862012	10	112922794	G	A	-1.55526	0.224895	-0.0141681	0.224894
filtered_GCST90451150_Cholesteryl_esters_in_LDL	MS severity	rs4751994	10	116638048	T	C	-1.79246	0.119976	-0.0180891	0.119976
filtered_GCST90451150_Cholesteryl_esters_in_LDL	MS severity	rs12246352	10	122945791	G	A	0.789238	0.371092	0.0177996	0.371091	C10orf88
filtered_GCST90451150_Cholesteryl_esters_in_LDL	MS severity	rs71490145	11	5670298	T	C	0.161449	0.876474	-0.0032585	0.876474	TRIM5
filtered_GCST90451150_Cholesteryl_esters_in_LDL	MS severity	rs6416020	11	18595637	T	C	0.0426389	0.957203	0.00084018	0.957203
filtered_GCST90451150_Cholesteryl_esters_in_LDL	MS severity	rs10128711	11	18611437	C	T	0.319897	0.614088	0.00653725	0.614088	,SPTY2D1
filtered_GCST90451150_Cholesteryl_esters_in_LDL	MS severity	rs6485675	11	46318140	C	A	0.381159	0.707595	-0.0050348	0.707596
filtered_GCST90451150_Cholesteryl_esters_in_LDL	MS severity	rs12787646	11	47648113	C	T	-1.32884	0.230914	0.0144324	0.230916	MTCH2,
filtered_GCST90451150_Cholesteryl_esters_in_LDL	MS severity	rs1681630	11	47947600	C	T	-0.147724	0.893311	0.0016162	0.893311	,PTPRJ
filtered_GCST90451150_Cholesteryl_esters_in_LDL	MS severity	rs174564	11	61820833	G	A	-0.78153	0.0113939	0.0310298	0.0113939	,FADS2,FADS1,FADS1,FADS2,TMEM258,FADS1,FADS2
filtered_GCST90451150_Cholesteryl_esters_in_LDL	MS severity	rs3867132	11	66541798	T	C	-0.904818	0.470533	0.0113988	0.470534
filtered_GCST90451150_Cholesteryl_esters_in_LDL	MS severity	rs1791936	11	73166919	A	G	0.20294	0.867517	0.00206293	0.867517
filtered_GCST90451150_Cholesteryl_esters_in_LDL	MS severity	rs10895557	11	103990213	T	C	-0.176668	0.86687	0.00258054	0.866869
filtered_GCST90451150_Cholesteryl_esters_in_LDL	MS severity	rs4938294	11	116644703	T	C	-0.144755	0.885754	0.002148	0.885755
filtered_GCST90451150_Cholesteryl_esters_in_LDL	MS severity	rs567599	11	116651848	T	G	-0.512674	0.15875	-0.0267228	0.15875
filtered_GCST90451150_Cholesteryl_esters_in_LDL	MS severity	rs61905066	11	116700892	G	A	0.189243	0.578923	0.0130777	0.578924
filtered_GCST90451150_Cholesteryl_esters_in_LDL	MS severity	rs3741298	11	116786845	T	C	0.00589244	0.976463	-0.0004173	0.976463	,ZNF259,APOA5
filtered_GCST90451150_Cholesteryl_esters_in_LDL	MS severity	rs12284696	11	117008803	G	A	0.433525	0.575985	-0.0115856	0.575985
filtered_GCST90451150_Cholesteryl_esters_in_LDL	MS severity	rs2242391	11	126265244	T	G	0.0245928	0.97672	0.00053873	0.97672
filtered_GCST90451150_Cholesteryl_esters_in_LDL	MS severity	rs3967200	11	126362490	T	C	0.879904	0.0565052	0.0331482	0.0565045	,ST3GAL4
filtered_GCST90451150_Cholesteryl_esters_in_LDL	MS severity	rs7956316	12	507048	A	G	-1.7133	0.126946	-0.0202594	0.126945
filtered_GCST90451150_Cholesteryl_esters_in_LDL	MS severity	rs881376	12	9050157	G	A	1.40586	0.10153	0.0201441	0.10153	PZP
filtered_GCST90451150_Cholesteryl_esters_in_LDL	MS severity	rs4149056	12	21178615	C	T	2.23227	0.0553088	0.0300479	0.0553094	SLCO1B1,,LST-3TM12,LST-3TM12,SLCO1B1,SLCO1A2
filtered_GCST90451150_Cholesteryl_esters_in_LDL	MS severity	rs12320328	12	25255530	G	A	0.817585	0.42068	-0.0176241	0.42068	,KRAS,LMNTD1,intergenic
filtered_GCST90451150_Cholesteryl_esters_in_LDL	MS severity	rs34072608	12	45795501	T	G	0.822772	0.407967	0.0129515	0.407966
filtered_GCST90451150_Cholesteryl_esters_in_LDL	MS severity	rs9669354	12	50321469	T	G	-1.32365	0.157362	0.0173526	0.157361	,AC140061.2
filtered_GCST90451150_Cholesteryl_esters_in_LDL	MS severity	rs55939211	12	50512307	G	A	-1.2068	0.207206	0.0154896	0.207207	DIP2B
filtered_GCST90451150_Cholesteryl_esters_in_LDL	MS severity	rs10876168	12	51386852	T	C	0.267139	0.834016	-0.0025792	0.834016
filtered_GCST90451150_Cholesteryl_esters_in_LDL	MS severity	rs2220729	12	89536176	A	G	-1.99157	0.0855393	-0.0212387	0.0855383
filtered_GCST90451150_Cholesteryl_esters_in_LDL	MS severity	rs55709347	12	100465969	G	A	2.4147	0.0486835	-0.0241477	0.0486841
filtered_GCST90451150_Cholesteryl_esters_in_LDL	MS severity	rs10774623	12	111395785	G	A	-1.11126	0.125261	-0.0225363	0.125262
filtered_GCST90451150_Cholesteryl_esters_in_LDL	MS severity	rs7137828	12	111494996	T	C	-0.159882	0.73134	-0.0039821	0.73134	,SH2B3,ATXN2,ATXN2,SH2B3
filtered_GCST90451150_Cholesteryl_esters_in_LDL	MS severity	rs11066044	12	111845742	T	C	-1.15768	0.154091	-0.0226278	0.154091
filtered_GCST90451150_Cholesteryl_esters_in_LDL	MS severity	rs60661425	12	111851023	T	C	-1.158	0.154091	-0.0226278	0.154091
filtered_GCST90451150_Cholesteryl_esters_in_LDL	MS severity	rs2339941	12	112052960	T	G	-1.13608	0.15061	-0.0225114	0.150609
filtered_GCST90451150_Cholesteryl_esters_in_LDL	MS severity	rs1169288	12	120978847	C	A	-0.0869754	0.879639	-0.0018489	0.879639	,HNF1A,ACADS,HNF1A-AS1,HNF1A,HNF1A-AS1
filtered_GCST90451150_Cholesteryl_esters_in_LDL	MS severity	rs1169313	12	121004867	C	T	-0.332079	0.626187	-0.0058123	0.626188	,C12orf43,C12orf27,HNF1A
filtered_GCST90451150_Cholesteryl_esters_in_LDL	MS severity	rs11057397	12	123935181	T	C	0.193642	0.810212	-0.0029136	0.810213	,DNAH10
filtered_GCST90451150_Cholesteryl_esters_in_LDL	MS severity	rs11057830	12	124822507	A	G	-0.172854	0.788905	-0.0042116	0.788905	SCARB1,
filtered_GCST90451150_Cholesteryl_esters_in_LDL	MS severity	rs9534323	13	32376120	G	A	-0.0100596	0.986664	0.00019381	0.986664	BRCA2,
filtered_GCST90451150_Cholesteryl_esters_in_LDL	MS severity	rs9562987	13	50521772	A	G	-0.851196	0.459232	-0.009032	0.459233
filtered_GCST90451150_Cholesteryl_esters_in_LDL	MS severity	rs4150336	13	102866901	T	C	0.18491	0.886276	0.00360751	0.886276	BIVM-ERCC5,ERCC5
filtered_GCST90451150_Cholesteryl_esters_in_LDL	MS severity	rs6602909	13	113849020	C	T	0.570022	0.344056	0.0118828	0.344054	,FLJ41484,GAS6,GAS6-AS1
filtered_GCST90451150_Cholesteryl_esters_in_LDL	MS severity	rs11621792	14	24402720	T	C	-0.645388	0.233259	-0.0141826	0.233259	,NYNRIN,NYNRIN,CBLN3
filtered_GCST90451150_Cholesteryl_esters_in_LDL	MS severity	rs8008068	14	63766999	G	A	0.872885	0.466016	0.0112239	0.466016	RP11-804M7.2,,SGPP1,SYNE2,SGPP1,SYNE2
filtered_GCST90451150_Cholesteryl_esters_in_LDL	MS severity	rs34767236	14	70343852	A	G	-0.115038	0.898562	-0.0015572	0.898562	COX16
filtered_GCST90451150_Cholesteryl_esters_in_LDL	MS severity	rs61986928	14	73216688	T	G	0.959541	0.409789	-0.0168221	0.409791
filtered_GCST90451150_Cholesteryl_esters_in_LDL	MS severity	rs66941731	14	74026538	C	T	-0.388681	0.752475	-0.0038177	0.752475
filtered_GCST90451150_Cholesteryl_esters_in_LDL	MS severity	rs35591392	14	74691010	T	G	2.60382	0.0388253	-0.0239286	0.038825
filtered_GCST90451150_Cholesteryl_esters_in_LDL	MS severity	rs11159098	14	74751124	T	C	0.902447	0.323257	-0.011582	0.323259
filtered_GCST90451150_Cholesteryl_esters_in_LDL	MS severity	rs12905094	15	49131847	G	A	0.0169862	0.990632	-0.0001648	0.990632
filtered_GCST90451150_Cholesteryl_esters_in_LDL	MS severity	rs12916839	15	49443468	T	C	-0.0453846	0.970251	0.00046943	0.970251
filtered_GCST90451150_Cholesteryl_esters_in_LDL	MS severity	rs72747168	15	56859191	C	T	0.758752	0.40437	0.0176752	0.40437
filtered_GCST90451150_Cholesteryl_esters_in_LDL	MS severity	rs1532085	15	58391167	G	A	0.877172	0.261146	-0.0131696	0.261147	RPL28P4,LIPC,,LIPC,ADAM10,ALDH1A2,intergenic
filtered_GCST90451150_Cholesteryl_esters_in_LDL	MS severity	rs2070895	15	58431740	A	G	-0.455708	0.505329	-0.0092627	0.50533	,LIPC,ALDH1A2,LIPC,AQP9,LIPC,ALDH1A2
filtered_GCST90451150_Cholesteryl_esters_in_LDL	MS severity	rs2960192	15	74757602	A	G	-1.08714	0.146762	-0.0172208	0.146761
filtered_GCST90451150_Cholesteryl_esters_in_LDL	MS severity	rs12909335	15	74922448	G	T	-1.5054	0.0835486	-0.02016	0.083549
filtered_GCST90451150_Cholesteryl_esters_in_LDL	MS severity	rs10468232	16	11537157	G	A	0.892321	0.432849	-0.010492	0.432848
filtered_GCST90451150_Cholesteryl_esters_in_LDL	MS severity	rs183130	16	56957451	T	C	0.0686577	0.908145	-0.0014285	0.908144	,CNGB1,HERPUD1,CETP,CETP,intergenic
filtered_GCST90451150_Cholesteryl_esters_in_LDL	MS severity	rs12720926	16	56965006	G	A	-0.662001	0.40409	0.0097152	0.404091	,CETP
filtered_GCST90451150_Cholesteryl_esters_in_LDL	MS severity	rs12444714	16	71418703	T	C	-0.425931	0.602822	0.00823184	0.602821
filtered_GCST90451150_Cholesteryl_esters_in_LDL	MS severity	rs62053077	16	71609766	T	G	-1.27507	0.277573	-0.0132454	0.277571	,MARVELD3
filtered_GCST90451150_Cholesteryl_esters_in_LDL	MS severity	rs11075893	16	71630493	G	T	-0.544274	0.495868	-0.0107086	0.495867
filtered_GCST90451150_Cholesteryl_esters_in_LDL	MS severity	rs12932850	16	71634731	G	T	-1.2527	0.19667	-0.0158246	0.196669
filtered_GCST90451150_Cholesteryl_esters_in_LDL	MS severity	rs1834034	16	71883781	C	T	-0.334813	0.624539	-0.0064344	0.624539
filtered_GCST90451150_Cholesteryl_esters_in_LDL	MS severity	rs1549292	16	71949765	G	T	1.18309	0.230475	0.0201877	0.230475
filtered_GCST90451150_Cholesteryl_esters_in_LDL	MS severity	rs2287997	16	72106654	A	G	0.191564	0.564251	0.00836563	0.564251	,DHX38
filtered_GCST90451150_Cholesteryl_esters_in_LDL	MS severity	rs4782863	16	83948855	G	A	-0.488892	0.62313	0.00606382	0.623129
filtered_GCST90451150_Cholesteryl_esters_in_LDL	MS severity	rs12933677	16	83950170	C	T	-0.335776	0.634227	0.00560951	0.634227
filtered_GCST90451150_Cholesteryl_esters_in_LDL	MS severity	rs3111605	16	86392687	G	A	1.0209	0.320092	0.0115205	0.320094
filtered_GCST90451150_Cholesteryl_esters_in_LDL	MS severity	rs2287322	17	1737741	G	A	-0.363881	0.696993	-0.0056883	0.696993	WDR81,
filtered_GCST90451150_Cholesteryl_esters_in_LDL	MS severity	rs12945299	17	7176750	G	A	-0.205743	0.664461	0.00656789	0.664462
filtered_GCST90451150_Cholesteryl_esters_in_LDL	MS severity	rs1641523	17	7646363	T	C	0.184351	0.854801	-0.0020983	0.854801	,ATP1B2
filtered_GCST90451150_Cholesteryl_esters_in_LDL	MS severity	rs62073603	17	18161002	T	C	0.715463	0.442415	0.0108319	0.442414	MYO15A
filtered_GCST90451150_Cholesteryl_esters_in_LDL	MS severity	rs1013948	17	31203691	A	G	-0.417374	0.730677	-0.0054003	0.730676
filtered_GCST90451150_Cholesteryl_esters_in_LDL	MS severity	rs9895297	17	42260147	T	G	1.84509	0.102307	0.0195685	0.102308
filtered_GCST90451150_Cholesteryl_esters_in_LDL	MS severity	rs12603290	17	47572830	C	T	-0.0938773	0.82693	0.00256747	0.82693
filtered_GCST90451150_Cholesteryl_esters_in_LDL	MS severity	rs6504135	17	48255303	G	T	-0.694372	0.439674	0.0107236	0.439675
filtered_GCST90451150_Cholesteryl_esters_in_LDL	MS severity	rs9332408	17	67112871	C	T	0.184983	0.885576	0.00171197	0.885577
filtered_GCST90451150_Cholesteryl_esters_in_LDL	MS severity	rs4790908	17	67856791	G	T	0.672364	0.582407	0.00793659	0.582406
filtered_GCST90451150_Cholesteryl_esters_in_LDL	MS severity	rs12600941	17	67922691	G	A	0.619401	0.607784	0.00741646	0.607784
filtered_GCST90451150_Cholesteryl_esters_in_LDL	MS severity	rs11868794	17	75894792	A	G	0.0332954	0.97373	-0.0004131	0.97373
filtered_GCST90451150_Cholesteryl_esters_in_LDL	MS severity	rs4490057	17	78379014	G	A	0.297069	0.682684	0.00512259	0.682684
filtered_GCST90451150_Cholesteryl_esters_in_LDL	MS severity	rs4939883	18	49640844	C	T	-0.448244	0.545121	-0.0091915	0.545121	,LIPG
filtered_GCST90451150_Cholesteryl_esters_in_LDL	MS severity	rs7233487	18	49754570	T	C	-1.85797	0.0817081	-0.0213889	0.0817069
filtered_GCST90451150_Cholesteryl_esters_in_LDL	MS severity	rs12968116	18	57655270	T	C	0.909953	0.290067	0.0187251	0.290066	ATP8B1,,ATP8B1-AS1,ATP8B1
filtered_GCST90451150_Cholesteryl_esters_in_LDL	MS severity	rs34170196	18	62498403	T	C	-0.439364	0.716925	-0.0047455	0.716924	ZCCHC2
filtered_GCST90451150_Cholesteryl_esters_in_LDL	MS severity	rs55997232	19	11077441	T	C	0.0470982	0.69645	-0.0070889	0.69645
filtered_GCST90451150_Cholesteryl_esters_in_LDL	MS severity	rs2228671	19	11100236	T	C	0.0990429	0.511735	-0.0118591	0.511737	LDLR,
filtered_GCST90451150_Cholesteryl_esters_in_LDL	MS severity	rs7260306	19	11160874	T	G	0.0400011	0.878736	-0.001794	0.878736	KANK2,
filtered_GCST90451150_Cholesteryl_esters_in_LDL	MS severity	rs10423399	19	11162927	G	T	-1.51637	0.0949574	0.0217763	0.0949568
filtered_GCST90451150_Cholesteryl_esters_in_LDL	MS severity	rs450832	19	11275350	A	G	0.33437	0.692116	-0.0063205	0.692116
filtered_GCST90451150_Cholesteryl_esters_in_LDL	MS severity	rs56194888	19	11297599	T	C	0.75708	0.504768	-0.0089184	0.504767
filtered_GCST90451150_Cholesteryl_esters_in_LDL	MS severity	rs57898504	19	18184113	G	A	-1.22601	0.218509	-0.0163135	0.218508
filtered_GCST90451150_Cholesteryl_esters_in_LDL	MS severity	rs3761077	19	19215154	T	G	0.291342	0.30905	-0.0192435	0.30905
filtered_GCST90451150_Cholesteryl_esters_in_LDL	MS severity	rs58542926	19	19268740	T	C	0.455037	0.019658	-0.052028	0.019658	,TM6SF2,CILP2,SUGP1,AC138430.4,TM6SF2
filtered_GCST90451150_Cholesteryl_esters_in_LDL	MS severity	rs2082421	19	19495455	T	C	0.357113	0.456504	-0.0089741	0.456506
filtered_GCST90451150_Cholesteryl_esters_in_LDL	MS severity	rs13344370	19	19910237	T	C	-1.0261	0.381068	0.0116441	0.381066
filtered_GCST90451150_Cholesteryl_esters_in_LDL	MS severity	rs73024223	19	33299288	C	T	1.47306	0.201607	-0.021389	0.201608
filtered_GCST90451150_Cholesteryl_esters_in_LDL	MS severity	rs62116948	19	44537651	C	T	-0.148325	0.760728	0.00605887	0.760728
filtered_GCST90451150_Cholesteryl_esters_in_LDL	MS severity	rs10401176	19	44750234	T	C	-0.071018	0.567891	0.00991198	0.567891	,BCL3,CEACAM16,CEACAM19,IGSF23,MIR4531,PVR
filtered_GCST90451150_Cholesteryl_esters_in_LDL	MS severity	rs2927477	19	44810458	C	T	-0.274441	0.207407	0.0219097	0.207407
filtered_GCST90451150_Cholesteryl_esters_in_LDL	MS severity	rs71352238	19	44891079	C	T	0.414353	0.00158731	0.0526464	0.00158734	,TOMM40
filtered_GCST90451150_Cholesteryl_esters_in_LDL	MS severity	rs34878901	19	44899220	T	C	-0.455271	0.0480671	-0.0232277	0.0480668
filtered_GCST90451150_Cholesteryl_esters_in_LDL	MS severity	rs7256200	19	44912678	T	G	0.230008	0.0283003	0.0406164	0.0283006	,APOE,APOC1
filtered_GCST90451150_Cholesteryl_esters_in_LDL	MS severity	rs7259350	19	44929021	C	T	-0.157064	0.168628	0.0256578	0.168628
filtered_GCST90451150_Cholesteryl_esters_in_LDL	MS severity	rs12151009	19	45638587	C	T	-0.236732	0.80295	0.00441742	0.80295
filtered_GCST90451150_Cholesteryl_esters_in_LDL	MS severity	rs430989	19	48617517	G	T	-0.25524	0.72031	0.00467437	0.720309	RPL18
filtered_GCST90451150_Cholesteryl_esters_in_LDL	MS severity	rs35761442	19	48672094	T	C	0.790909	0.359558	0.0115653	0.35956
filtered_GCST90451150_Cholesteryl_esters_in_LDL	MS severity	rs6510107	19	57830643	G	A	0.303776	0.789877	-0.0040734	0.789877
filtered_GCST90451150_Cholesteryl_esters_in_LDL	MS severity	rs438568	20	12978039	G	A	-0.0528394	0.963195	-0.0005519	0.963195	,SPTLC3,LINC01722
filtered_GCST90451150_Cholesteryl_esters_in_LDL	MS severity	rs6080762	20	17653154	C	T	-1.77282	0.124358	0.0234277	0.124359
filtered_GCST90451150_Cholesteryl_esters_in_LDL	MS severity	rs12625382	20	17678452	T	G	-1.63569	0.146261	0.0220106	0.146262
filtered_GCST90451150_Cholesteryl_esters_in_LDL	MS severity	rs2328224	20	17865333	T	C	-0.859643	0.259565	-0.0165158	0.259567
filtered_GCST90451150_Cholesteryl_esters_in_LDL	MS severity	rs2500413	20	25260519	C	T	-0.4701	0.702502	-0.0044149	0.702502
filtered_GCST90451150_Cholesteryl_esters_in_LDL	MS severity	rs6060438	20	35489577	C	T	0.951055	0.185175	-0.0176899	0.185174
filtered_GCST90451150_Cholesteryl_esters_in_LDL	MS severity	rs6060442	20	35505928	T	C	0.915752	0.203537	-0.016973	0.203537
filtered_GCST90451150_Cholesteryl_esters_in_LDL	MS severity	rs6120998	20	35599391	A	G	0.474679	0.501238	-0.011489	0.501235
filtered_GCST90451150_Cholesteryl_esters_in_LDL	MS severity	rs73902908	20	35777190	T	G	1.15363	0.192941	-0.0243148	0.192941
filtered_GCST90451150_Cholesteryl_esters_in_LDL	MS severity	rs2208649	20	39927166	A	G	0.332465	0.786419	-0.0034758	0.78642
filtered_GCST90451150_Cholesteryl_esters_in_LDL	MS severity	rs4812444	20	40587646	T	G	0.100878	0.855036	-0.0022024	0.855036
filtered_GCST90451150_Cholesteryl_esters_in_LDL	MS severity	rs2866372	20	41212451	T	C	0.821498	0.0375654	0.0238025	0.037566
filtered_GCST90451150_Cholesteryl_esters_in_LDL	MS severity	rs6072398	20	41518732	G	T	3.70663	0.00137527	0.0387914	0.0013753
filtered_GCST90451150_Cholesteryl_esters_in_LDL	MS severity	rs3843763	20	45919554	T	C	-0.16511	0.815065	0.00297522	0.815065	,PLTP
filtered_GCST90451150_Cholesteryl_esters_in_LDL	MS severity	rs58952297	20	45932181	T	C	0.15226	0.667659	0.00645162	0.667659
filtered_GCST90451150_Cholesteryl_esters_in_LDL	MS severity	rs1048590	20	48993760	T	G	-0.799218	0.453545	-0.0093869	0.453545
filtered_GCST90451150_Cholesteryl_esters_in_LDL	MS severity	rs6127015	20	53924067	C	T	1.56796	0.161335	0.0166577	0.161336
filtered_GCST90451150_Cholesteryl_esters_in_LDL	MS severity	rs6010620	20	63678486	G	A	1.10523	0.24796	-0.0155545	0.247962	RTEL1-TNFRSF6B,RTEL1,RTEL1,TNFRSF6B,RTEL1,,TNFRSF6B
filtered_GCST90451150_Cholesteryl_esters_in_LDL	MS severity	rs4817984	21	39093140	A	C	1.14845	0.345604	0.0123696	0.345604	,ETS2
filtered_GCST90451150_Cholesteryl_esters_in_LDL	MS severity	rs11088471	21	39327387	G	A	2.36557	0.0180321	0.0285266	0.0180322
filtered_GCST90451150_Cholesteryl_esters_in_LDL	MS severity	rs131656	22	21563161	A	G	-0.21522	0.848377	0.00296536	0.848377	,UBE2L3
filtered_GCST90451150_Cholesteryl_esters_in_LDL	MS severity	rs138743	22	35303772	A	G	1.46	0.0955206	-0.0204122	0.0955218
filtered_GCST90451151_LDL_cholesterol	MS severity	rs17035646	1	10736490	A	G	-2.51097	0.00851604	0.0322795	0.00851611	CASZ1,
filtered_GCST90451151_LDL_cholesterol	MS severity	rs1497407	1	16173110	C	T	-1.02052	0.292779	-0.0123774	0.29278
filtered_GCST90451151_LDL_cholesterol	MS severity	rs3091240	1	25350444	T	G	0.2251	0.633129	0.00553098	0.633129
filtered_GCST90451151_LDL_cholesterol	MS severity	rs11802413	1	25434429	T	C	0.141174	0.74544	0.00375522	0.74544	,LDLRAP1
filtered_GCST90451151_LDL_cholesterol	MS severity	rs57217461	1	26701425	T	G	0.878454	0.306862	0.0214406	0.306862
filtered_GCST90451151_LDL_cholesterol	MS severity	rs34460334	1	26888588	C	T	0.783558	0.351176	0.0196604	0.351176
filtered_GCST90451151_LDL_cholesterol	MS severity	rs72674023	1	44765777	T	C	-1.01069	0.349974	-0.0134647	0.349974
filtered_GCST90451151_LDL_cholesterol	MS severity	rs59559455	1	44910852	C	T	-1.31106	0.250708	-0.0175644	0.250707
filtered_GCST90451151_LDL_cholesterol	MS severity	rs17192725	1	55030458	A	G	-0.769536	0.317769	-0.0227989	0.317769
filtered_GCST90451151_LDL_cholesterol	MS severity	rs693668	1	55055436	A	G	-0.227004	0.41562	-0.0098992	0.415618	,PCSK9
filtered_GCST90451151_LDL_cholesterol	MS severity	rs12086676	1	55272990	T	C	-0.379471	0.578825	0.00864576	0.578826
filtered_GCST90451151_LDL_cholesterol	MS severity	rs12038768	1	62575057	T	G	-0.340947	0.260416	0.0139599	0.260413
filtered_GCST90451151_LDL_cholesterol	MS severity	rs10789121	1	62642348	C	T	-0.0597423	0.90821	0.00135287	0.90821
filtered_GCST90451151_LDL_cholesterol	MS severity	rs6700896	1	65624099	T	C	0.247763	0.796991	0.00306183	0.796992	LEPR,
filtered_GCST90451151_LDL_cholesterol	MS severity	rs1535372	1	92787447	T	C	-0.325942	0.720377	-0.004306	0.720377
filtered_GCST90451151_LDL_cholesterol	MS severity	rs682288	1	109181018	T	C	0.558101	0.56022	0.00704686	0.560219
filtered_GCST90451151_LDL_cholesterol	MS severity	rs599839	1	109279544	A	G	0.0042121	0.97507	0.00042846	0.97507	,SORT1,CELSR2,PSRC1,SORT1,PSRC1,CELSR2,PSRC1,PSRC1,CELSR2,NRxNR
filtered_GCST90451151_LDL_cholesterol	MS severity	rs11583969	1	109301153	T	C	-2.01999	0.126064	0.0372954	0.126063
filtered_GCST90451151_LDL_cholesterol	MS severity	rs72714996	1	161404814	A	G	0.0263359	0.980138	0.00055854	0.980138
filtered_GCST90451151_LDL_cholesterol	MS severity	rs1779824	1	182202298	T	C	-0.756639	0.502	-0.0081991	0.501999
filtered_GCST90451151_LDL_cholesterol	MS severity	rs72739748	1	198859348	T	C	2.57737	0.0815472	0.0495684	0.0815473
filtered_GCST90451151_LDL_cholesterol	MS severity	rs2642438	1	220796686	G	A	-0.621257	0.36961	-0.0115752	0.369609	,MARC1,MOSC1,MARCH1,MAR1,MTARC1,C1orf115,HLX,43891
filtered_GCST90451151_LDL_cholesterol	MS severity	rs6586405	1	234603355	A	C	-0.560979	0.385994	-0.0108169	0.385995	,IRF2BP2
filtered_GCST90451151_LDL_cholesterol	MS severity	rs16844292	1	234963800	C	T	-1.70368	0.104909	0.0280115	0.10491
filtered_GCST90451151_LDL_cholesterol	MS severity	rs6426328	1	246727958	T	G	0.555976	0.61912	0.00571871	0.61912	SCCPDH
filtered_GCST90451151_LDL_cholesterol	MS severity	rs10157379	1	247442297	T	C	-2.22912	0.0696956	0.0214051	0.0696948	NLRP3,
filtered_GCST90451151_LDL_cholesterol	MS severity	rs907866	2	20171619	A	G	0.572728	0.348952	-0.0109481	0.348953	,SDC1
filtered_GCST90451151_LDL_cholesterol	MS severity	rs11687133	2	20173611	T	C	0.496852	0.519409	-0.0079173	0.51941
filtered_GCST90451151_LDL_cholesterol	MS severity	rs6547409	2	20967337	T	C	0.0723753	0.817245	-0.006272	0.817245
filtered_GCST90451151_LDL_cholesterol	MS severity	rs589566	2	21046937	G	A	0.298502	0.569915	-0.0065785	0.569913
filtered_GCST90451151_LDL_cholesterol	MS severity	rs525172	2	21160104	G	T	0.0689853	0.648806	0.00642927	0.648806
filtered_GCST90451151_LDL_cholesterol	MS severity	rs10432705	2	27727970	A	G	-0.583186	0.171169	-0.0187573	0.171169
filtered_GCST90451151_LDL_cholesterol	MS severity	rs13429458	2	43411699	C	A	1.07567	0.255419	0.020576	0.25542	THADA,,ZFP36L2,LOC100129726,THADA
filtered_GCST90451151_LDL_cholesterol	MS severity	rs7571080	2	43658518	T	C	1.71684	0.15724	0.0165597	0.157242
filtered_GCST90451151_LDL_cholesterol	MS severity	rs3792016	2	43790610	T	G	0.652953	0.368386	-0.0195107	0.368386
filtered_GCST90451151_LDL_cholesterol	MS severity	rs4299376	2	43845437	T	G	-0.298824	0.220898	0.015138	0.220899	,ABCG8,ABCG8,ABCG5,ABCG5,ABCG58,ABCG5,ABCG8
filtered_GCST90451151_LDL_cholesterol	MS severity	rs6709904	2	43853185	G	A	-0.53583	0.10257	0.030032	0.10257	,ABCG8
filtered_GCST90451151_LDL_cholesterol	MS severity	rs360804	2	62712262	A	G	-0.480412	0.428671	0.00987617	0.428671	,EHBP1
filtered_GCST90451151_LDL_cholesterol	MS severity	rs360801	2	62728252	G	A	0.110126	0.87122	-0.0019583	0.87122	,EHBP1
filtered_GCST90451151_LDL_cholesterol	MS severity	rs1861399	2	64679653	T	C	0.78778	0.46859	0.00961233	0.468589
filtered_GCST90451151_LDL_cholesterol	MS severity	rs56908113	2	108393637	C	T	-1.08805	0.329992	-0.0163614	0.329991
filtered_GCST90451151_LDL_cholesterol	MS severity	rs2718751	2	108452032	T	C	-1.00489	0.309849	-0.0151563	0.309851
filtered_GCST90451151_LDL_cholesterol	MS severity	rs12469822	2	113072986	A	G	1.23842	0.312195	-0.0120301	0.312199
filtered_GCST90451151_LDL_cholesterol	MS severity	rs1156656	2	117771119	G	A	-0.334462	0.735442	-0.0039509	0.735441
filtered_GCST90451151_LDL_cholesterol	MS severity	rs55938402	2	118085582	A	G	-0.188579	0.75421	0.00635318	0.754211
filtered_GCST90451151_LDL_cholesterol	MS severity	rs17050272	2	120548864	A	G	-1.07973	0.155233	0.0164696	0.155232	,CLASP1,LINC01101,AC073257.2,GLI2,GLI2,AC073257.2,LINC01101,GLI2,intergenic,INHBB
filtered_GCST90451151_LDL_cholesterol	MS severity	rs10496731	2	134840058	G	T	-0.843083	0.277694	-0.0132676	0.277694	ACMSD,
filtered_GCST90451151_LDL_cholesterol	MS severity	rs3739020	2	135844921	G	T	1.2748	0.219831	0.0182373	0.219833
filtered_GCST90451151_LDL_cholesterol	MS severity	rs10164853	2	157625480	G	A	2.03437	0.0931146	-0.0393601	0.0931145	,ACVR1C
filtered_GCST90451151_LDL_cholesterol	MS severity	rs6717858	2	164683151	C	T	-2.60907	0.0197292	0.027037	0.0197297	,COBLL1,GRB14,COBLL1,SNORA70F,COBLL1,SNORA70F,GRB14,SLC38A11,CN3A,SNORA70F,GRB14,SLC38A11,SCN3A,COBLL1,COBLL1,SNORA70F,GRB14,SLC38A11,SCN3A
filtered_GCST90451151_LDL_cholesterol	MS severity	rs10184673	2	168971286	A	G	1.47728	0.00892544	-0.0311782	0.0089255
filtered_GCST90451151_LDL_cholesterol	MS severity	rs7589059	2	202448915	C	T	-0.466138	0.473987	-0.0096105	0.473986
filtered_GCST90451151_LDL_cholesterol	MS severity	rs2305417	2	203495478	G	A	0.458084	0.643637	0.00551826	0.643639
filtered_GCST90451151_LDL_cholesterol	MS severity	rs35203651	2	233770903	C	T	-1.31576	0.263649	-0.0210938	0.263648
filtered_GCST90451151_LDL_cholesterol	MS severity	rs13076933	3	12285932	G	T	1.8364	0.00640445	-0.0363157	0.0064045	,intergenic,PPARG
filtered_GCST90451151_LDL_cholesterol	MS severity	rs299633	3	12529391	G	A	-1.47854	0.22682	0.0140958	0.226822
filtered_GCST90451151_LDL_cholesterol	MS severity	rs9824286	3	32474726	A	G	0.898213	0.262042	-0.0252114	0.262041
filtered_GCST90451151_LDL_cholesterol	MS severity	rs4681794	3	56742880	C	T	-1.00778	0.409453	-0.0106258	0.409451	,ARHGEF3
filtered_GCST90451151_LDL_cholesterol	MS severity	rs7643185	3	58325431	T	G	0.278873	0.723414	-0.0073068	0.723414
filtered_GCST90451151_LDL_cholesterol	MS severity	rs4585221	3	58429840	T	C	-0.168752	0.814515	0.00491645	0.814515	PDHB
filtered_GCST90451151_LDL_cholesterol	MS severity	rs4605553	3	69753751	A	G	1.05462	0.257836	0.0139409	0.257836
filtered_GCST90451151_LDL_cholesterol	MS severity	rs9876924	3	71571072	T	C	2.31353	0.0682693	0.0219726	0.0682685
filtered_GCST90451151_LDL_cholesterol	MS severity	rs13065271	3	98715649	T	C	1.01347	0.298669	0.0120141	0.298668
filtered_GCST90451151_LDL_cholesterol	MS severity	rs28838888	3	120293236	T	C	-0.473599	0.680382	-0.0063911	0.680382
filtered_GCST90451151_LDL_cholesterol	MS severity	rs4678190	3	122398191	T	C	-2.14553	0.047105	-0.0233174	0.0471047
filtered_GCST90451151_LDL_cholesterol	MS severity	rs790108	3	122681785	G	A	-0.514265	0.589754	0.00625382	0.589753
filtered_GCST90451151_LDL_cholesterol	MS severity	rs11915472	3	132532097	G	A	0.428689	0.622249	-0.0101829	0.622248
filtered_GCST90451151_LDL_cholesterol	MS severity	rs11711179	3	142441043	A	G	-0.13745	0.910945	0.00189818	0.910945
filtered_GCST90451151_LDL_cholesterol	MS severity	rs1801769	3	152463251	C	T	1.35601	0.23387	0.0157456	0.23387
filtered_GCST90451151_LDL_cholesterol	MS severity	rs55731730	3	160354590	T	C	1.17166	0.276057	-0.0131167	0.276056
filtered_GCST90451151_LDL_cholesterol	MS severity	rs6785233	3	171039196	G	T	0.427871	0.680308	0.00820439	0.680308	MIR569,
filtered_GCST90451151_LDL_cholesterol	MS severity	rs3752440	4	3445027	A	G	0.815824	0.318821	0.0203469	0.318821
filtered_GCST90451151_LDL_cholesterol	MS severity	rs293435	4	68722334	T	C	-0.432844	0.649621	-0.0058383	0.649622
filtered_GCST90451151_LDL_cholesterol	MS severity	rs188377	4	68727799	G	T	-0.773511	0.484009	-0.0091309	0.48401
filtered_GCST90451151_LDL_cholesterol	MS severity	rs11249523	4	69080625	T	G	-0.420812	0.707901	-0.0043286	0.7079
filtered_GCST90451151_LDL_cholesterol	MS severity	rs7439366	4	69098620	C	T	-0.402885	0.711998	-0.0042563	0.711997	UGT2B7,LOC114803476
filtered_GCST90451151_LDL_cholesterol	MS severity	rs6600884	4	69102348	G	T	-0.655713	0.552214	-0.0068576	0.552215
filtered_GCST90451151_LDL_cholesterol	MS severity	rs1458038	4	80243569	T	C	-0.520208	0.678278	0.00515435	0.678279	FGF5,PRDM8,FGF5,,PRDM8FGF5
filtered_GCST90451151_LDL_cholesterol	MS severity	rs13107325	4	102267552	T	C	0.825059	0.391194	-0.018331	0.391195	,LOC126807125,SLC39A8,BANK1,SLC39A8,NFKB1,SLC39A8,Intergenic,CA14,APH1A,C1orf54,C1orf51,MRPS21,PRPF3,RPRD2,TARS2,ECM1,ADAMTSL4,AL356356.1,SIX3,C1orf106,KIF21B,CACNA1S,BANK1,SLC39A8,NA,SLC39A8,UBE2D3,INTS3,SLC27A3,GATAD2B,DENND4B,CRTC2,SLC39A1,CREB3L4,JTB,RAB13,RPS27,NUP210L,TPM3,C1orf189,C1orf43,UBAP2L,HAX1
filtered_GCST90451151_LDL_cholesterol	MS severity	rs7692092	4	125335910	T	C	0.348554	0.789142	-0.003737	0.789141
filtered_GCST90451151_LDL_cholesterol	MS severity	rs6867983	5	56558326	T	C	-0.732135	0.474505	-0.0122328	0.474504	AC022431.2,C5orf35,,MAP3K1,C5orf67
filtered_GCST90451151_LDL_cholesterol	MS severity	rs71628040	5	72553980	C	T	1.90356	0.0994189	-0.0440813	0.0994184
filtered_GCST90451151_LDL_cholesterol	MS severity	rs61616736	5	75018287	T	G	-0.418997	0.480181	-0.0090927	0.48018
filtered_GCST90451151_LDL_cholesterol	MS severity	rs12656840	5	75037328	G	T	-0.227394	0.69573	-0.0078706	0.695729
filtered_GCST90451151_LDL_cholesterol	MS severity	rs6867272	5	75102824	G	T	-0.22117	0.464931	-0.0087436	0.46493
filtered_GCST90451151_LDL_cholesterol	MS severity	rs10070119	5	75308130	T	C	-0.220416	0.298802	-0.0121678	0.298804
filtered_GCST90451151_LDL_cholesterol	MS severity	rs12916	5	75360714	C	T	-0.273963	0.169497	-0.0159652	0.169499	,HMGCR
filtered_GCST90451151_LDL_cholesterol	MS severity	rs73763102	5	75438071	C	T	-0.737658	0.373971	-0.0182195	0.373972
filtered_GCST90451151_LDL_cholesterol	MS severity	rs73124801	5	75681236	G	T	0.402609	0.67917	0.00866551	0.67917
filtered_GCST90451151_LDL_cholesterol	MS severity	rs258511	5	75758777	G	A	-0.0140348	0.98545	0.000216	0.98545
filtered_GCST90451151_LDL_cholesterol	MS severity	rs10055091	5	75820596	T	C	0.297568	0.684342	0.0111222	0.684341
filtered_GCST90451151_LDL_cholesterol	MS severity	rs6453172	5	75872056	C	T	-1.42167	0.193753	-0.0257425	0.193754
filtered_GCST90451151_LDL_cholesterol	MS severity	rs1500188	5	123492259	G	A	-0.599628	0.353051	0.0108429	0.353051
filtered_GCST90451151_LDL_cholesterol	MS severity	rs17150738	5	123779874	T	C	-0.990398	0.303097	-0.0136156	0.303096
filtered_GCST90451151_LDL_cholesterol	MS severity	rs62385693	5	132437982	C	T	-0.399556	0.602231	0.00741009	0.602231
filtered_GCST90451151_LDL_cholesterol	MS severity	rs62374068	5	137683808	G	A	-1.0911	0.383071	-0.0118484	0.383068
filtered_GCST90451151_LDL_cholesterol	MS severity	rs10077941	5	142531611	A	G	0.225701	0.80876	0.00447709	0.808761	,FGF1
filtered_GCST90451151_LDL_cholesterol	MS severity	rs284440	5	156743204	G	T	0.228096	0.76359	0.00475255	0.763591
filtered_GCST90451151_LDL_cholesterol	MS severity	rs17053988	5	156864792	T	G	-0.606863	0.616868	-0.0109097	0.616869
filtered_GCST90451151_LDL_cholesterol	MS severity	rs2088917	5	157005204	G	A	0.209988	0.688325	0.00625942	0.688324
filtered_GCST90451151_LDL_cholesterol	MS severity	rs163313	5	157190803	T	C	-0.98934	0.402177	0.013671	0.402178
filtered_GCST90451151_LDL_cholesterol	MS severity	rs6920309	6	16134016	T	C	-0.248053	0.647525	0.00531416	0.647525
filtered_GCST90451151_LDL_cholesterol	MS severity	rs9358891	6	25902786	T	C	-1.20211	0.225708	0.0143296	0.225706
filtered_GCST90451151_LDL_cholesterol	MS severity	rs9467658	6	26010653	G	T	-0.253423	0.824964	0.00257346	0.824964
filtered_GCST90451151_LDL_cholesterol	MS severity	rs2032444	6	26046516	G	T	-0.2447	0.749837	0.0039002	0.749837
filtered_GCST90451151_LDL_cholesterol	MS severity	rs1061482	6	26086471	T	G	-0.175442	0.855139	0.00214108	0.855138
filtered_GCST90451151_LDL_cholesterol	MS severity	rs1800562	6	26092913	A	G	-0.0651505	0.887418	0.0034072	0.887418	,HFE,HFE,HIST1H4C,intergenic
filtered_GCST90451151_LDL_cholesterol	MS severity	rs3130390	6	30221792	G	A	-0.170048	0.845502	-0.002927	0.845502
filtered_GCST90451151_LDL_cholesterol	MS severity	rs746646	6	31146163	C	T	0.570655	0.600387	0.00639556	0.600388
filtered_GCST90451151_LDL_cholesterol	MS severity	rs3132500	6	31220834	G	T	-1.25641	0.150764	-0.020606	0.150765
filtered_GCST90451151_LDL_cholesterol	MS severity	rs9264749	6	31277843	T	C	-1.3215	0.131518	-0.021534	0.131518
filtered_GCST90451151_LDL_cholesterol	MS severity	rs7758790	6	31585073	C	T	-0.061069	0.947173	-0.0008823	0.947173
filtered_GCST90451151_LDL_cholesterol	MS severity	rs17208000	6	32142161	T	G	-0.671043	0.547411	-0.0110247	0.547409
filtered_GCST90451151_LDL_cholesterol	MS severity	rs17202252	6	32387947	G	T	-0.492374	0.381522	-0.0158379	0.381524
filtered_GCST90451151_LDL_cholesterol	MS severity	rs3135345	6	32426808	T	C	0.776597	0.52829	-0.0100713	0.52829
filtered_GCST90451151_LDL_cholesterol	MS severity	rs983561	6	32435878	G	T	-0.996219	0.268229	-0.0150187	0.268231
filtered_GCST90451151_LDL_cholesterol	MS severity	rs6689	6	32659923	G	A	-0.424196	0.2992	-0.015995	0.2992
filtered_GCST90451151_LDL_cholesterol	MS severity	rs9275968	6	32725789	G	T	-0.794882	0.213325	-0.0152371	0.213325
filtered_GCST90451151_LDL_cholesterol	MS severity	rs9276278	6	32734693	T	C	-0.785543	0.219488	-0.0150532	0.219491
filtered_GCST90451151_LDL_cholesterol	MS severity	rs3798548	6	34549651	T	C	-0.344389	0.78513	-0.004042	0.785131	SPDEF
filtered_GCST90451151_LDL_cholesterol	MS severity	rs3800392	6	35211847	C	T	-0.0549571	0.957535	0.00086554	0.957535
filtered_GCST90451151_LDL_cholesterol	MS severity	rs10080361	6	35260466	G	A	0.620279	0.455423	-0.0110053	0.455422
filtered_GCST90451151_LDL_cholesterol	MS severity	rs9463805	6	52627300	C	A	0.138742	0.896558	0.00154979	0.896558
filtered_GCST90451151_LDL_cholesterol	MS severity	rs9382146	6	52837287	A	G	1.31183	0.301064	-0.0123025	0.301065
filtered_GCST90451151_LDL_cholesterol	MS severity	rs35814089	6	100985816	C	T	-1.78499	0.0843347	-0.0201643	0.0843348
filtered_GCST90451151_LDL_cholesterol	MS severity	rs3798233	6	115995929	C	A	-0.482851	0.465695	-0.0085427	0.465696	,FRK
filtered_GCST90451151_LDL_cholesterol	MS severity	rs9398815	6	126776630	C	T	1.08834	0.150753	-0.0167702	0.150756	AK127472,
filtered_GCST90451151_LDL_cholesterol	MS severity	rs9375454	6	126797842	T	G	0.601678	0.450156	-0.0087726	0.450158
filtered_GCST90451151_LDL_cholesterol	MS severity	rs9385407	6	126839921	G	A	1.20881	0.121964	-0.018104	0.121963
filtered_GCST90451151_LDL_cholesterol	MS severity	rs9373124	6	135102071	C	T	-0.0439501	0.96147	0.00063183	0.96147	HBS1L,MYB,
filtered_GCST90451151_LDL_cholesterol	MS severity	rs12208357	6	160122116	T	C	-0.194947	0.631709	-0.0106608	0.631709	,SLC22A1,LPA
filtered_GCST90451151_LDL_cholesterol	MS severity	rs11753995	6	160154334	A	G	-0.0036289	0.994757	-0.0001041	0.994757	,SLC22A1
filtered_GCST90451151_LDL_cholesterol	MS severity	rs3106163	6	160296267	C	T	2.47374	0.0506188	0.0330336	0.050618
filtered_GCST90451151_LDL_cholesterol	MS severity	rs2489967	6	160841845	T	G	-1.01202	0.322622	0.0115809	0.322621
filtered_GCST90451151_LDL_cholesterol	MS severity	rs1892347	6	160860326	G	A	-0.802785	0.502176	0.00793238	0.502175
filtered_GCST90451151_LDL_cholesterol	MS severity	rs1530395	6	160941646	A	G	-1.1677	0.132086	0.021264	0.132086
filtered_GCST90451151_LDL_cholesterol	MS severity	rs4391332	7	1061295	A	G	2.44643	0.0168595	-0.0376762	0.0168597
filtered_GCST90451151_LDL_cholesterol	MS severity	rs2282901	7	21501067	T	C	-0.594971	0.359079	-0.0111068	0.35908
filtered_GCST90451151_LDL_cholesterol	MS severity	rs55696093	7	21566355	G	A	-0.125547	0.779517	-0.0040235	0.779517	,DNAH11
filtered_GCST90451151_LDL_cholesterol	MS severity	rs896311	7	25894737	A	G	-0.167129	0.868911	-0.0020762	0.86891
filtered_GCST90451151_LDL_cholesterol	MS severity	rs1708299	7	28150327	G	A	0.327684	0.774357	0.00361046	0.774357	,JAZF1
filtered_GCST90451151_LDL_cholesterol	MS severity	rs2331004	7	44210407	G	A	1.18923	0.340832	0.0201465	0.340833
filtered_GCST90451151_LDL_cholesterol	MS severity	rs41279633	7	44541277	T	G	0.501721	0.246058	0.0181757	0.246058	,NPC1L1
filtered_GCST90451151_LDL_cholesterol	MS severity	rs7800944	7	73621527	C	T	-0.667031	0.320119	0.0126443	0.32012	,MLXIPL,TBL2,VPS37D
filtered_GCST90451151_LDL_cholesterol	MS severity	rs1229480	7	81922695	C	T	0.756884	0.46182	-0.0094994	0.461819
filtered_GCST90451151_LDL_cholesterol	MS severity	rs45493392	7	87450564	G	A	0.808392	0.450959	-0.0113267	0.450957
filtered_GCST90451151_LDL_cholesterol	MS severity	rs10953298	7	100619150	T	C	0.00593172	0.993967	-0.0001043	0.993967	,MOSPD3,TFR2,POP7,TFR2
filtered_GCST90451151_LDL_cholesterol	MS severity	rs10953303	7	100767990	T	G	-0.363685	0.752926	0.00418518	0.752926
filtered_GCST90451151_LDL_cholesterol	MS severity	rs12705090	7	100870078	T	C	-2.64819	0.0117257	-0.0374362	0.0117258
filtered_GCST90451151_LDL_cholesterol	MS severity	rs13226864	7	100901695	A	G	-2.09351	0.0398444	-0.0306454	0.0398438
filtered_GCST90451151_LDL_cholesterol	MS severity	rs1968701	7	134773945	T	C	-0.626486	0.6087	-0.0061946	0.6087
filtered_GCST90451151_LDL_cholesterol	MS severity	rs10229853	7	155231111	G	A	-0.541609	0.66166	-0.0092569	0.661659
filtered_GCST90451151_LDL_cholesterol	MS severity	rs4841132	8	9326086	G	A	0.094505	0.802057	0.00520752	0.802057	,RP11-115J16.1,PPP1R3B,TNKS,LOC157273,PPP1R3B,LOC157273,PP1R3B,RP-11-115J16.1
filtered_GCST90451151_LDL_cholesterol	MS severity	rs4841146	8	9432835	A	C	0.644228	0.597822	0.00756755	0.597821	Intergenic
filtered_GCST90451151_LDL_cholesterol	MS severity	rs13255048	8	18419130	A	G	0.0147948	0.989154	0.00022168	0.989154
filtered_GCST90451151_LDL_cholesterol	MS severity	rs326	8	19961928	G	A	0.370793	0.736037	-0.0041718	0.736036	,LPL,SLC18A1,LPL,C8orf35
filtered_GCST90451151_LDL_cholesterol	MS severity	rs12543764	8	22062541	C	T	-1.06412	0.206501	0.019862	0.206501
filtered_GCST90451151_LDL_cholesterol	MS severity	rs73670334	8	22075810	T	C	-0.436262	0.684684	0.00763271	0.684684
filtered_GCST90451151_LDL_cholesterol	MS severity	rs10112582	8	54520592	G	A	0.316286	0.611841	0.0077164	0.611841
filtered_GCST90451151_LDL_cholesterol	MS severity	rs9297994	8	58479765	A	G	0.199623	0.663669	-0.005278	0.663669	,intergenic,CYP7A1,SDCBP
filtered_GCST90451151_LDL_cholesterol	MS severity	rs2737252	8	115651671	A	G	0.00355323	0.995759	-7.02e-05	0.995759	,TRPS1
filtered_GCST90451151_LDL_cholesterol	MS severity	rs17320616	8	125444134	G	A	-0.153938	0.733624	-0.0050444	0.733624
filtered_GCST90451151_LDL_cholesterol	MS severity	rs2954021	8	125469835	G	A	-0.321833	0.190779	0.0152158	0.19078	,RP11-136O12.2,TRIB1,TRIB1,LINC00861,NA,TRIB1,POU5F1B
filtered_GCST90451151_LDL_cholesterol	MS severity	rs11167008	8	140932930	G	T	-2.11474	0.0547529	-0.0226541	0.0547529
filtered_GCST90451151_LDL_cholesterol	MS severity	rs11786859	8	140974782	T	C	-2.18091	0.0483879	-0.0231759	0.048387
filtered_GCST90451151_LDL_cholesterol	MS severity	rs9324540	8	140980322	G	T	-2.1771	0.0482304	-0.0231667	0.0482301
filtered_GCST90451151_LDL_cholesterol	MS severity	rs10088133	8	141007778	G	A	-2.39329	0.0351819	-0.0251245	0.0351824
filtered_GCST90451151_LDL_cholesterol	MS severity	rs11784762	8	143935442	G	A	0.153584	0.846139	0.00228962	0.846138	,PLEC
filtered_GCST90451151_LDL_cholesterol	MS severity	rs3780181	9	2640759	G	A	0.767746	0.458432	-0.0175734	0.458431	VLDLR,
filtered_GCST90451151_LDL_cholesterol	MS severity	rs3933785	9	15287391	A	G	-0.353746	0.697015	-0.0069488	0.697015
filtered_GCST90451151_LDL_cholesterol	MS severity	rs10962641	9	16849606	A	G	1.44699	0.212074	0.0153145	0.212072
filtered_GCST90451151_LDL_cholesterol	MS severity	rs1537370	9	22084311	T	C	-2.19047	0.0120957	0.0283342	0.0120958	,CDKN2A,CDKN2B
filtered_GCST90451151_LDL_cholesterol	MS severity	rs998974	9	75598852	C	T	0.497248	0.663739	0.00516248	0.663738
filtered_GCST90451151_LDL_cholesterol	MS severity	rs4297160	9	97823224	A	G	0.28111	0.823056	0.00258999	0.823056
filtered_GCST90451151_LDL_cholesterol	MS severity	rs12351480	9	104833697	A	C	0.162905	0.836361	0.00351142	0.836361
filtered_GCST90451151_LDL_cholesterol	MS severity	rs11789603	9	104884738	T	C	0.210085	0.712512	0.00690189	0.712512	,ABCA1
filtered_GCST90451151_LDL_cholesterol	MS severity	rs2740488	9	104899461	C	A	0.489699	0.260605	-0.0146875	0.260606	,ABCA1
filtered_GCST90451151_LDL_cholesterol	MS severity	rs10124300	9	109515460	C	A	-0.0752545	0.951247	0.00069871	0.951247
filtered_GCST90451151_LDL_cholesterol	MS severity	rs2073870	9	133208193	G	T	0.443949	0.544232	0.00953513	0.544234
filtered_GCST90451151_LDL_cholesterol	MS severity	rs4489379	9	133209554	T	C	0.661747	0.277828	0.0131865	0.277828
filtered_GCST90451151_LDL_cholesterol	MS severity	rs558240	9	133281560	A	G	0.0778735	0.834066	0.0024454	0.834066	ABO,LCN1L2,
filtered_GCST90451151_LDL_cholesterol	MS severity	rs7903402	10	17217773	T	C	-1.19842	0.195158	-0.0152171	0.195157
filtered_GCST90451151_LDL_cholesterol	MS severity	rs11499089	10	45476671	C	A	0.0105721	0.992159	0.00012271	0.992159
filtered_GCST90451151_LDL_cholesterol	MS severity	rs10822145	10	63174788	T	C	0.4553	0.654541	0.00520413	0.654542	,JMJD1C
filtered_GCST90451151_LDL_cholesterol	MS severity	rs10995477	10	63250912	C	T	0.646638	0.537331	0.00714348	0.53733	,JMJD1C
filtered_GCST90451151_LDL_cholesterol	MS severity	rs10822160	10	63353036	G	T	0.542733	0.60438	0.00598114	0.604381
filtered_GCST90451151_LDL_cholesterol	MS severity	rs1332326	10	89251935	G	T	-1.02819	0.366519	0.0104764	0.366517
filtered_GCST90451151_LDL_cholesterol	MS severity	rs55843714	10	93062929	T	C	0.148573	0.847435	0.00232269	0.847436
filtered_GCST90451151_LDL_cholesterol	MS severity	rs9888058	10	100099448	A	G	0.213327	0.833636	0.00254092	0.833636
filtered_GCST90451151_LDL_cholesterol	MS severity	rs7893845	10	100133539	T	G	-0.542533	0.619846	-0.005791	0.619846
filtered_GCST90451151_LDL_cholesterol	MS severity	rs4751994	10	116638048	T	C	-1.81776	0.119976	-0.0180891	0.119976
filtered_GCST90451151_LDL_cholesterol	MS severity	rs1106056	10	122953445	G	A	0.851682	0.326498	0.0195208	0.3265
filtered_GCST90451151_LDL_cholesterol	MS severity	rs71490145	11	5670298	T	C	0.156042	0.876474	-0.0032585	0.876474	TRIM5
filtered_GCST90451151_LDL_cholesterol	MS severity	rs6416020	11	18595637	T	C	0.0426257	0.957203	0.00084018	0.957203
filtered_GCST90451151_LDL_cholesterol	MS severity	rs10832950	11	18614268	G	A	0.310201	0.630114	0.00632422	0.630113
filtered_GCST90451151_LDL_cholesterol	MS severity	rs6485675	11	46318140	C	A	0.37446	0.707595	-0.0050348	0.707596
filtered_GCST90451151_LDL_cholesterol	MS severity	rs12787646	11	47648113	C	T	-1.22936	0.230914	0.0144324	0.230916	MTCH2,
filtered_GCST90451151_LDL_cholesterol	MS severity	rs1681630	11	47947600	C	T	-0.137751	0.893311	0.0016162	0.893311	,PTPRJ
filtered_GCST90451151_LDL_cholesterol	MS severity	rs174564	11	61820833	G	A	-0.664552	0.0113939	0.0310298	0.0113939	,FADS2,FADS1,FADS1,FADS2,TMEM258,FADS1,FADS2
filtered_GCST90451151_LDL_cholesterol	MS severity	rs1791936	11	73166919	A	G	0.214512	0.867517	0.00206293	0.867517
filtered_GCST90451151_LDL_cholesterol	MS severity	rs10895557	11	103990213	T	C	-0.172056	0.86687	0.00258054	0.866869
filtered_GCST90451151_LDL_cholesterol	MS severity	rs4938294	11	116644703	T	C	-0.173093	0.885754	0.002148	0.885755
filtered_GCST90451151_LDL_cholesterol	MS severity	rs567599	11	116651848	T	G	-0.65832	0.15875	-0.0267228	0.15875
filtered_GCST90451151_LDL_cholesterol	MS severity	rs61905066	11	116700892	G	A	0.242682	0.578923	0.0130777	0.578924
filtered_GCST90451151_LDL_cholesterol	MS severity	rs3741298	11	116786845	T	C	0.00751645	0.976463	-0.0004173	0.976463	,ZNF259,APOA5
filtered_GCST90451151_LDL_cholesterol	MS severity	rs2242391	11	126265244	T	G	0.0247995	0.97672	0.00053873	0.97672
filtered_GCST90451151_LDL_cholesterol	MS severity	rs1613784	11	126326036	T	G	1.50233	0.0731809	-0.0205655	0.0731823
filtered_GCST90451151_LDL_cholesterol	MS severity	rs3967200	11	126362490	T	C	0.864768	0.0565052	0.0331482	0.0565045	,ST3GAL4
filtered_GCST90451151_LDL_cholesterol	MS severity	rs7956316	12	507048	A	G	-1.69969	0.126946	-0.0202594	0.126945
filtered_GCST90451151_LDL_cholesterol	MS severity	rs881376	12	9050157	G	A	1.44011	0.10153	0.0201441	0.10153	PZP
filtered_GCST90451151_LDL_cholesterol	MS severity	rs12320328	12	25255530	G	A	0.830491	0.42068	-0.0176241	0.42068	,KRAS,LMNTD1,intergenic
filtered_GCST90451151_LDL_cholesterol	MS severity	rs12306007	12	46790259	T	C	-1.14625	0.238844	-0.0194904	0.238842	,SLC38A4
filtered_GCST90451151_LDL_cholesterol	MS severity	rs9669354	12	50321469	T	G	-1.25476	0.157362	0.0173526	0.157361	,AC140061.2
filtered_GCST90451151_LDL_cholesterol	MS severity	rs55939211	12	50512307	G	A	-1.13658	0.207206	0.0154896	0.207207	DIP2B
filtered_GCST90451151_LDL_cholesterol	MS severity	rs10876168	12	51386852	T	C	0.268051	0.834016	-0.0025792	0.834016
filtered_GCST90451151_LDL_cholesterol	MS severity	rs2220729	12	89536176	A	G	-2.05056	0.0855393	-0.0212387	0.0855383
filtered_GCST90451151_LDL_cholesterol	MS severity	rs55709347	12	100465969	G	A	2.34962	0.0486835	-0.0241477	0.0486841
filtered_GCST90451151_LDL_cholesterol	MS severity	rs10774623	12	111395785	G	A	-1.06825	0.125261	-0.0225363	0.125262
filtered_GCST90451151_LDL_cholesterol	MS severity	rs7137828	12	111494996	T	C	-0.152243	0.73134	-0.0039821	0.73134	,SH2B3,ATXN2,ATXN2,SH2B3
filtered_GCST90451151_LDL_cholesterol	MS severity	rs11066044	12	111845742	T	C	-1.10955	0.154091	-0.0226278	0.154091
filtered_GCST90451151_LDL_cholesterol	MS severity	rs60661425	12	111851023	T	C	-1.10977	0.154091	-0.0226278	0.154091
filtered_GCST90451151_LDL_cholesterol	MS severity	rs2339941	12	112052960	T	G	-1.09012	0.15061	-0.0225114	0.150609
filtered_GCST90451151_LDL_cholesterol	MS severity	rs1169284	12	120982123	C	T	-0.0560528	0.9208	-0.0012231	0.9208	,HNF1A
filtered_GCST90451151_LDL_cholesterol	MS severity	rs1169313	12	121004867	C	T	-0.323665	0.626187	-0.0058123	0.626188	,C12orf43,C12orf27,HNF1A
filtered_GCST90451151_LDL_cholesterol	MS severity	rs11057397	12	123935181	T	C	0.225846	0.810212	-0.0029136	0.810213	,DNAH10
filtered_GCST90451151_LDL_cholesterol	MS severity	rs11057830	12	124822507	A	G	-0.178428	0.788905	-0.0042116	0.788905	SCARB1,
filtered_GCST90451151_LDL_cholesterol	MS severity	rs9534323	13	32376120	G	A	-0.0099517	0.986664	0.00019381	0.986664	BRCA2,
filtered_GCST90451151_LDL_cholesterol	MS severity	rs149873	13	50467091	T	C	-1.163	0.358477	0.0129277	0.358475
filtered_GCST90451151_LDL_cholesterol	MS severity	rs55960139	13	94636354	C	T	1.0376	0.434593	0.0112984	0.434593
filtered_GCST90451151_LDL_cholesterol	MS severity	rs61966043	13	102838502	A	G	0.286244	0.825948	0.00572113	0.825948
filtered_GCST90451151_LDL_cholesterol	MS severity	rs6602909	13	113849020	C	T	0.624247	0.344056	0.0118828	0.344054	,FLJ41484,GAS6,GAS6-AS1
filtered_GCST90451151_LDL_cholesterol	MS severity	rs11621792	14	24402720	T	C	-0.651543	0.233259	-0.0141826	0.233259	,NYNRIN,NYNRIN,CBLN3
filtered_GCST90451151_LDL_cholesterol	MS severity	rs7155967	14	70358329	A	G	-0.134582	0.87516	-0.0026185	0.87516
filtered_GCST90451151_LDL_cholesterol	MS severity	rs61986928	14	73216688	T	G	0.916446	0.409789	-0.0168221	0.409791
filtered_GCST90451151_LDL_cholesterol	MS severity	rs66941731	14	74026538	C	T	-0.385271	0.752475	-0.0038177	0.752475
filtered_GCST90451151_LDL_cholesterol	MS severity	rs35591392	14	74691010	T	G	2.49107	0.0388253	-0.0239286	0.038825
filtered_GCST90451151_LDL_cholesterol	MS severity	rs11159098	14	74751124	T	C	0.868346	0.323257	-0.011582	0.323259
filtered_GCST90451151_LDL_cholesterol	MS severity	rs12905094	15	49131847	G	A	0.0170337	0.990632	-0.0001648	0.990632
filtered_GCST90451151_LDL_cholesterol	MS severity	rs12916839	15	49443468	T	C	-0.0442918	0.970251	0.00046943	0.970251
filtered_GCST90451151_LDL_cholesterol	MS severity	rs72747168	15	56859191	C	T	0.814878	0.40437	0.0176752	0.40437
filtered_GCST90451151_LDL_cholesterol	MS severity	rs12185071	15	58391028	T	C	0.914592	0.470004	0.0125107	0.470002
filtered_GCST90451151_LDL_cholesterol	MS severity	rs2070895	15	58431740	A	G	-0.525071	0.505329	-0.0092627	0.50533	,LIPC,ALDH1A2,LIPC,AQP9,LIPC,ALDH1A2
filtered_GCST90451151_LDL_cholesterol	MS severity	rs56369308	15	63500058	C	T	-0.242314	0.795885	-0.0031605	0.795886	USP3-AS1
filtered_GCST90451151_LDL_cholesterol	MS severity	rs2960192	15	74757602	A	G	-1.05889	0.146762	-0.0172208	0.146761
filtered_GCST90451151_LDL_cholesterol	MS severity	rs12909335	15	74922448	G	T	-1.46525	0.0835486	-0.02016	0.083549
filtered_GCST90451151_LDL_cholesterol	MS severity	rs10468232	16	11537157	G	A	0.859803	0.432849	-0.010492	0.432848
filtered_GCST90451151_LDL_cholesterol	MS severity	rs183130	16	56957451	T	C	0.0778458	0.908145	-0.0014285	0.908144	,CNGB1,HERPUD1,CETP,CETP,intergenic
filtered_GCST90451151_LDL_cholesterol	MS severity	rs12720926	16	56965006	G	A	-0.772537	0.40409	0.0097152	0.404091	,CETP
filtered_GCST90451151_LDL_cholesterol	MS severity	rs12444714	16	71418703	T	C	-0.426467	0.602822	0.00823184	0.602821
filtered_GCST90451151_LDL_cholesterol	MS severity	rs62053077	16	71609766	T	G	-1.32212	0.277573	-0.0132454	0.277571	,MARVELD3
filtered_GCST90451151_LDL_cholesterol	MS severity	rs11075893	16	71630493	G	T	-0.543165	0.495868	-0.0107086	0.495867
filtered_GCST90451151_LDL_cholesterol	MS severity	rs12932850	16	71634731	G	T	-1.29604	0.19667	-0.0158246	0.196669
filtered_GCST90451151_LDL_cholesterol	MS severity	rs1834034	16	71883781	C	T	-0.338314	0.624539	-0.0064344	0.624539
filtered_GCST90451151_LDL_cholesterol	MS severity	rs1549292	16	71949765	G	T	1.19549	0.230475	0.0201877	0.230475
filtered_GCST90451151_LDL_cholesterol	MS severity	rs2287997	16	72106654	A	G	0.197116	0.564251	0.00836563	0.564251	,DHX38
filtered_GCST90451151_LDL_cholesterol	MS severity	rs4782863	16	83948855	G	A	-0.48725	0.62313	0.00606382	0.623129
filtered_GCST90451151_LDL_cholesterol	MS severity	rs12933677	16	83950170	C	T	-0.340765	0.634227	0.00560951	0.634227
filtered_GCST90451151_LDL_cholesterol	MS severity	rs3111605	16	86392687	G	A	1.09451	0.320092	0.0115205	0.320094
filtered_GCST90451151_LDL_cholesterol	MS severity	rs2287322	17	1737741	G	A	-0.399506	0.696993	-0.0056883	0.696993	WDR81,
filtered_GCST90451151_LDL_cholesterol	MS severity	rs12945299	17	7176750	G	A	-0.204112	0.664461	0.00656789	0.664462
filtered_GCST90451151_LDL_cholesterol	MS severity	rs1641523	17	7646363	T	C	0.196215	0.854801	-0.0020983	0.854801	,ATP1B2
filtered_GCST90451151_LDL_cholesterol	MS severity	rs62073603	17	18161002	T	C	0.763697	0.442415	0.0108319	0.442414	MYO15A
filtered_GCST90451151_LDL_cholesterol	MS severity	rs1013948	17	31203691	A	G	-0.430661	0.730677	-0.0054003	0.730676
filtered_GCST90451151_LDL_cholesterol	MS severity	rs9895297	17	42260147	T	G	1.9704	0.102307	0.0195685	0.102308
filtered_GCST90451151_LDL_cholesterol	MS severity	rs73316435	17	47252111	T	C	0.655861	0.582546	-0.0078911	0.582545	,ITGB3
filtered_GCST90451151_LDL_cholesterol	MS severity	rs12603290	17	47572830	C	T	-0.0893648	0.82693	0.00256747	0.82693
filtered_GCST90451151_LDL_cholesterol	MS severity	rs6504135	17	48255303	G	T	-0.696306	0.439674	0.0107236	0.439675
filtered_GCST90451151_LDL_cholesterol	MS severity	rs11868794	17	75894792	A	G	0.0346426	0.97373	-0.0004131	0.97373
filtered_GCST90451151_LDL_cholesterol	MS severity	rs4490057	17	78379014	G	A	0.272832	0.682684	0.00512259	0.682684
filtered_GCST90451151_LDL_cholesterol	MS severity	rs4939883	18	49640844	C	T	-0.459573	0.545121	-0.0091915	0.545121	,LIPG
filtered_GCST90451151_LDL_cholesterol	MS severity	rs7233487	18	49754570	T	C	-1.90048	0.0817081	-0.0213889	0.0817069
filtered_GCST90451151_LDL_cholesterol	MS severity	rs12968116	18	57655270	T	C	0.922728	0.290067	0.0187251	0.290066	ATP8B1,,ATP8B1-AS1,ATP8B1
filtered_GCST90451151_LDL_cholesterol	MS severity	rs34170196	18	62498403	T	C	-0.441091	0.716925	-0.0047455	0.716924	ZCCHC2
filtered_GCST90451151_LDL_cholesterol	MS severity	rs8108236	19	10355156	A	G	-2.9082	0.010762	-0.049718	0.010762
filtered_GCST90451151_LDL_cholesterol	MS severity	rs55997232	19	11077441	T	C	0.0454189	0.69645	-0.0070889	0.69645
filtered_GCST90451151_LDL_cholesterol	MS severity	rs73015016	19	11080624	A	G	0.047015	0.687052	-0.0073302	0.687052	LDLR
filtered_GCST90451151_LDL_cholesterol	MS severity	rs7260306	19	11160874	T	G	0.0392424	0.878736	-0.001794	0.878736	KANK2,
filtered_GCST90451151_LDL_cholesterol	MS severity	rs10423399	19	11162927	G	T	-1.52205	0.0949574	0.0217763	0.0949568
filtered_GCST90451151_LDL_cholesterol	MS severity	rs450832	19	11275350	A	G	0.337867	0.692116	-0.0063205	0.692116
filtered_GCST90451151_LDL_cholesterol	MS severity	rs56194888	19	11297599	T	C	0.748445	0.504768	-0.0089184	0.504767
filtered_GCST90451151_LDL_cholesterol	MS severity	rs57898504	19	18184113	G	A	-1.21954	0.218509	-0.0163135	0.218508
filtered_GCST90451151_LDL_cholesterol	MS severity	rs3761077	19	19215154	T	G	0.304302	0.30905	-0.0192435	0.30905
filtered_GCST90451151_LDL_cholesterol	MS severity	rs58542926	19	19268740	T	C	0.477996	0.019658	-0.052028	0.019658	,TM6SF2,CILP2,SUGP1,AC138430.4,TM6SF2
filtered_GCST90451151_LDL_cholesterol	MS severity	rs13344370	19	19910237	T	C	-1.04442	0.381068	0.0116441	0.381066
filtered_GCST90451151_LDL_cholesterol	MS severity	rs73024223	19	33299288	C	T	1.4532	0.201607	-0.021389	0.201608
filtered_GCST90451151_LDL_cholesterol	MS severity	rs926054	19	44447878	G	T	0.165861	0.519572	-0.0120666	0.519571
filtered_GCST90451151_LDL_cholesterol	MS severity	rs10401176	19	44750234	T	C	-0.0664792	0.567891	0.00991198	0.567891	,BCL3,CEACAM16,CEACAM19,IGSF23,MIR4531,PVR
filtered_GCST90451151_LDL_cholesterol	MS severity	rs2927477	19	44810458	C	T	-0.258792	0.207407	0.0219097	0.207407
filtered_GCST90451151_LDL_cholesterol	MS severity	rs34342646	19	44884873	A	G	0.337971	0.0083036	0.0439791	0.0083037	,PVRL2
filtered_GCST90451151_LDL_cholesterol	MS severity	rs34878901	19	44899220	T	C	-0.429951	0.0480671	-0.0232277	0.0480668
filtered_GCST90451151_LDL_cholesterol	MS severity	rs7256200	19	44912678	T	G	0.222998	0.0283003	0.0406164	0.0283006	,APOE,APOC1
filtered_GCST90451151_LDL_cholesterol	MS severity	rs7259350	19	44929021	C	T	-0.14111	0.168628	0.0256578	0.168628
filtered_GCST90451151_LDL_cholesterol	MS severity	rs12151009	19	45638587	C	T	-0.219001	0.80295	0.00441742	0.80295
filtered_GCST90451151_LDL_cholesterol	MS severity	rs430989	19	48617517	G	T	-0.265181	0.72031	0.00467437	0.720309	RPL18
filtered_GCST90451151_LDL_cholesterol	MS severity	rs35761442	19	48672094	T	C	0.781291	0.359558	0.0115653	0.35956
filtered_GCST90451151_LDL_cholesterol	MS severity	rs6510107	19	57830643	G	A	0.303466	0.789877	-0.0040734	0.789877
filtered_GCST90451151_LDL_cholesterol	MS severity	rs438568	20	12978039	G	A	-0.048147	0.963195	-0.0005519	0.963195	,SPTLC3,LINC01722
filtered_GCST90451151_LDL_cholesterol	MS severity	rs6080762	20	17653154	C	T	-1.77211	0.124358	0.0234277	0.124359
filtered_GCST90451151_LDL_cholesterol	MS severity	rs12625382	20	17678452	T	G	-1.63657	0.146261	0.0220106	0.146262
filtered_GCST90451151_LDL_cholesterol	MS severity	rs2328224	20	17865333	T	C	-0.802435	0.259565	-0.0165158	0.259567
filtered_GCST90451151_LDL_cholesterol	MS severity	rs2500413	20	25260519	C	T	-0.460053	0.702502	-0.0044149	0.702502
filtered_GCST90451151_LDL_cholesterol	MS severity	rs6060438	20	35489577	C	T	0.972405	0.185175	-0.0176899	0.185174
filtered_GCST90451151_LDL_cholesterol	MS severity	rs6060442	20	35505928	T	C	0.936483	0.203537	-0.016973	0.203537
filtered_GCST90451151_LDL_cholesterol	MS severity	rs6060491	20	35587178	C	T	0.321603	0.665442	0.00744735	0.665442
filtered_GCST90451151_LDL_cholesterol	MS severity	rs73902908	20	35777190	T	G	1.19431	0.192941	-0.0243148	0.192941
filtered_GCST90451151_LDL_cholesterol	MS severity	rs4812444	20	40587646	T	G	0.101736	0.855036	-0.0022024	0.855036
filtered_GCST90451151_LDL_cholesterol	MS severity	rs2866372	20	41212451	T	C	0.824903	0.0375654	0.0238025	0.037566
filtered_GCST90451151_LDL_cholesterol	MS severity	rs6072398	20	41518732	G	T	3.69083	0.00137527	0.0387914	0.0013753
filtered_GCST90451151_LDL_cholesterol	MS severity	rs3843763	20	45919554	T	C	-0.180691	0.815065	0.00297522	0.815065	,PLTP
filtered_GCST90451151_LDL_cholesterol	MS severity	rs58952297	20	45932181	T	C	0.170893	0.667659	0.00645162	0.667659
filtered_GCST90451151_LDL_cholesterol	MS severity	rs1048590	20	48993760	T	G	-0.844471	0.453545	-0.0093869	0.453545
filtered_GCST90451151_LDL_cholesterol	MS severity	rs6127015	20	53924067	C	T	1.65485	0.161335	0.0166577	0.161336
filtered_GCST90451151_LDL_cholesterol	MS severity	rs6010620	20	63678486	G	A	1.09893	0.24796	-0.0155545	0.247962	RTEL1-TNFRSF6B,RTEL1,RTEL1,TNFRSF6B,RTEL1,,TNFRSF6B
filtered_GCST90451151_LDL_cholesterol	MS severity	rs4817984	21	39093140	A	C	1.18724	0.345604	0.0123696	0.345604	,ETS2
filtered_GCST90451151_LDL_cholesterol	MS severity	rs11088471	21	39327387	G	A	2.50449	0.0180321	0.0285266	0.0180322
filtered_GCST90451151_LDL_cholesterol	MS severity	rs131656	22	21563161	A	G	-0.229887	0.848377	0.00296536	0.848377	,UBE2L3
filtered_GCST90451151_LDL_cholesterol	MS severity	rs138743	22	35303772	A	G	1.4858	0.0955206	-0.0204122	0.0955218
filtered_GCST90451152_Free_cholesterol_in_LDL	MS severity	rs17035646	1	10736490	A	G	-2.84795	0.00851604	0.0322795	0.00851611	CASZ1,
filtered_GCST90451152_Free_cholesterol_in_LDL	MS severity	rs4661712	1	16166730	A	G	-0.0025426	0.998222	-2.62e-05	0.998222
filtered_GCST90451152_Free_cholesterol_in_LDL	MS severity	rs3091240	1	25350444	T	G	0.221582	0.633129	0.00553098	0.633129
filtered_GCST90451152_Free_cholesterol_in_LDL	MS severity	rs11802413	1	25434429	T	C	0.139142	0.74544	0.00375522	0.74544	,LDLRAP1
filtered_GCST90451152_Free_cholesterol_in_LDL	MS severity	rs57217461	1	26701425	T	G	1.25187	0.306862	0.0214406	0.306862
filtered_GCST90451152_Free_cholesterol_in_LDL	MS severity	rs34460334	1	26888588	C	T	1.10457	0.351176	0.0196604	0.351176
filtered_GCST90451152_Free_cholesterol_in_LDL	MS severity	rs17513135	1	39570014	T	C	-0.171261	0.858281	0.00245172	0.858281	,LOC101929516
filtered_GCST90451152_Free_cholesterol_in_LDL	MS severity	rs3795718	1	44810755	A	G	-1.48677	0.157469	-0.0216761	0.157469
filtered_GCST90451152_Free_cholesterol_in_LDL	MS severity	rs59559455	1	44910852	C	T	-1.29825	0.250708	-0.0175644	0.250707
filtered_GCST90451152_Free_cholesterol_in_LDL	MS severity	rs72660539	1	55029233	A	G	-0.40341	0.504935	-0.0127887	0.504934
filtered_GCST90451152_Free_cholesterol_in_LDL	MS severity	rs472495	1	55055640	T	G	-0.211611	0.417043	-0.0098728	0.417045	,PCSK9
filtered_GCST90451152_Free_cholesterol_in_LDL	MS severity	rs12086676	1	55272990	T	C	-0.356083	0.578825	0.00864576	0.578826
filtered_GCST90451152_Free_cholesterol_in_LDL	MS severity	rs12038768	1	62575057	T	G	-0.662291	0.260416	0.0139599	0.260413
filtered_GCST90451152_Free_cholesterol_in_LDL	MS severity	rs10493329	1	62792323	G	A	0.633159	0.509265	-0.0106384	0.509263
filtered_GCST90451152_Free_cholesterol_in_LDL	MS severity	rs6700896	1	65624099	T	C	0.263501	0.796991	0.00306183	0.796992	LEPR,
filtered_GCST90451152_Free_cholesterol_in_LDL	MS severity	rs6699769	1	78038580	G	A	-0.32467	0.79663	0.00364091	0.79663
filtered_GCST90451152_Free_cholesterol_in_LDL	MS severity	rs1535372	1	92787447	T	C	-0.325792	0.720377	-0.004306	0.720377
filtered_GCST90451152_Free_cholesterol_in_LDL	MS severity	rs531514	1	93234655	T	C	-0.384218	0.761966	-0.0036992	0.761967
filtered_GCST90451152_Free_cholesterol_in_LDL	MS severity	rs682288	1	109181018	T	C	0.531879	0.56022	0.00704686	0.560219
filtered_GCST90451152_Free_cholesterol_in_LDL	MS severity	rs4970834	1	109272258	T	C	0.131062	0.397976	-0.0124336	0.397975	,CELSR2
filtered_GCST90451152_Free_cholesterol_in_LDL	MS severity	rs6695879	1	109471711	A	G	-0.949786	0.19668	-0.0273071	0.19668
filtered_GCST90451152_Free_cholesterol_in_LDL	MS severity	rs2269340	1	109629614	C	T	-0.614427	0.618364	-0.0106729	0.618363	AMPD2
filtered_GCST90451152_Free_cholesterol_in_LDL	MS severity	rs72714996	1	161404814	A	G	0.0271892	0.980138	0.00055854	0.980138
filtered_GCST90451152_Free_cholesterol_in_LDL	MS severity	rs10912751	1	174262992	G	T	-0.342365	0.769339	-0.0037975	0.769339
filtered_GCST90451152_Free_cholesterol_in_LDL	MS severity	rs6682862	1	177969302	A	G	-0.167302	0.885467	0.00226403	0.885467	,SEC16B
filtered_GCST90451152_Free_cholesterol_in_LDL	MS severity	rs1779824	1	182202298	T	C	-0.781141	0.502	-0.0081991	0.501999
filtered_GCST90451152_Free_cholesterol_in_LDL	MS severity	rs2296288	1	183103455	C	T	2.31388	0.0543697	0.022398	0.0543697
filtered_GCST90451152_Free_cholesterol_in_LDL	MS severity	rs2642438	1	220796686	G	A	-0.48896	0.36961	-0.0115752	0.369609	,MARC1,MOSC1,MARCH1,MAR1,MTARC1,C1orf115,HLX,43891
filtered_GCST90451152_Free_cholesterol_in_LDL	MS severity	rs6586405	1	234603355	A	C	-0.553742	0.385994	-0.0108169	0.385995	,IRF2BP2
filtered_GCST90451152_Free_cholesterol_in_LDL	MS severity	rs16844292	1	234963800	C	T	-1.7792	0.104909	0.0280115	0.10491
filtered_GCST90451152_Free_cholesterol_in_LDL	MS severity	rs6426328	1	246727958	T	G	0.540378	0.61912	0.00571871	0.61912	SCCPDH
filtered_GCST90451152_Free_cholesterol_in_LDL	MS severity	rs1107851	2	20171852	C	T	0.772631	0.301154	-0.0120223	0.301154
filtered_GCST90451152_Free_cholesterol_in_LDL	MS severity	rs11687133	2	20173611	T	C	0.598524	0.519409	-0.0079173	0.51941
filtered_GCST90451152_Free_cholesterol_in_LDL	MS severity	rs11903024	2	20938980	T	G	-0.383559	0.516087	0.00748511	0.516088
filtered_GCST90451152_Free_cholesterol_in_LDL	MS severity	rs597331	2	21039555	A	G	0.083384	0.839905	-0.0023544	0.839905
filtered_GCST90451152_Free_cholesterol_in_LDL	MS severity	rs589566	2	21046937	G	A	0.396803	0.569915	-0.0065785	0.569913
filtered_GCST90451152_Free_cholesterol_in_LDL	MS severity	rs566913	2	21169698	T	C	0.0659098	0.657224	0.00629294	0.657223
filtered_GCST90451152_Free_cholesterol_in_LDL	MS severity	rs58199976	2	27711657	C	T	-1.96628	0.0532387	0.0256777	0.053239
filtered_GCST90451152_Free_cholesterol_in_LDL	MS severity	rs2374569	2	43657918	C	T	1.43878	0.141638	0.0176641	0.141637
filtered_GCST90451152_Free_cholesterol_in_LDL	MS severity	rs7571080	2	43658518	T	C	1.67127	0.15724	0.0165597	0.157242
filtered_GCST90451152_Free_cholesterol_in_LDL	MS severity	rs3792016	2	43790610	T	G	0.674229	0.368386	-0.0195107	0.368386
filtered_GCST90451152_Free_cholesterol_in_LDL	MS severity	rs4299376	2	43845437	T	G	-0.288129	0.220898	0.015138	0.220899	,ABCG8,ABCG8,ABCG5,ABCG5,ABCG58,ABCG5,ABCG8
filtered_GCST90451152_Free_cholesterol_in_LDL	MS severity	rs6709904	2	43853185	G	A	-0.51778	0.10257	0.030032	0.10257	,ABCG8
filtered_GCST90451152_Free_cholesterol_in_LDL	MS severity	rs360804	2	62712262	A	G	-0.479971	0.428671	0.00987617	0.428671	,EHBP1
filtered_GCST90451152_Free_cholesterol_in_LDL	MS severity	rs360801	2	62728252	G	A	0.111307	0.87122	-0.0019583	0.87122	,EHBP1
filtered_GCST90451152_Free_cholesterol_in_LDL	MS severity	rs56908113	2	108393637	C	T	-1.13765	0.329992	-0.0163614	0.329991
filtered_GCST90451152_Free_cholesterol_in_LDL	MS severity	rs2577609	2	108466209	A	G	-1.02597	0.292027	-0.0156938	0.29203
filtered_GCST90451152_Free_cholesterol_in_LDL	MS severity	rs1156656	2	117771119	G	A	-0.330351	0.735442	-0.0039509	0.735441
filtered_GCST90451152_Free_cholesterol_in_LDL	MS severity	rs55938402	2	118085582	A	G	-0.182157	0.75421	0.00635318	0.754211
filtered_GCST90451152_Free_cholesterol_in_LDL	MS severity	rs17050272	2	120548864	A	G	-1.16924	0.155233	0.0164696	0.155232	,CLASP1,LINC01101,AC073257.2,GLI2,GLI2,AC073257.2,LINC01101,GLI2,intergenic,INHBB
filtered_GCST90451152_Free_cholesterol_in_LDL	MS severity	rs1375131	2	135197227	C	T	-0.275263	0.699724	-0.0051445	0.699725	,Intergenic
filtered_GCST90451152_Free_cholesterol_in_LDL	MS severity	rs3739020	2	135844921	G	T	1.13225	0.219831	0.0182373	0.219833
filtered_GCST90451152_Free_cholesterol_in_LDL	MS severity	rs10164853	2	157625480	G	A	2.07309	0.0931146	-0.0393601	0.0931145	,ACVR1C
filtered_GCST90451152_Free_cholesterol_in_LDL	MS severity	rs10184673	2	168971286	A	G	1.44104	0.00892544	-0.0311782	0.0089255
filtered_GCST90451152_Free_cholesterol_in_LDL	MS severity	rs72932746	2	202798775	A	G	-0.254701	0.70279	0.00663642	0.70279
filtered_GCST90451152_Free_cholesterol_in_LDL	MS severity	rs13076933	3	12285932	G	T	1.8654	0.00640445	-0.0363157	0.0064045	,intergenic,PPARG
filtered_GCST90451152_Free_cholesterol_in_LDL	MS severity	rs9824286	3	32474726	A	G	0.85476	0.262042	-0.0252114	0.262041
filtered_GCST90451152_Free_cholesterol_in_LDL	MS severity	rs4681794	3	56742880	C	T	-0.936772	0.409453	-0.0106258	0.409451	,ARHGEF3
filtered_GCST90451152_Free_cholesterol_in_LDL	MS severity	rs7643185	3	58325431	T	G	0.269832	0.723414	-0.0073068	0.723414
filtered_GCST90451152_Free_cholesterol_in_LDL	MS severity	rs4585221	3	58429840	T	C	-0.163674	0.814515	0.00491645	0.814515	PDHB
filtered_GCST90451152_Free_cholesterol_in_LDL	MS severity	rs6762369	3	69788960	T	C	1.11353	0.295956	0.0127494	0.295955
filtered_GCST90451152_Free_cholesterol_in_LDL	MS severity	rs9876924	3	71571072	T	C	2.29704	0.0682693	0.0219726	0.0682685
filtered_GCST90451152_Free_cholesterol_in_LDL	MS severity	rs2116151	3	88021408	G	A	-0.794138	0.520183	-0.0079685	0.520182
filtered_GCST90451152_Free_cholesterol_in_LDL	MS severity	rs73140057	3	98958860	G	A	-0.537819	0.622721	0.00805588	0.622721
filtered_GCST90451152_Free_cholesterol_in_LDL	MS severity	rs2246861	3	98991158	T	G	0.61139	0.622538	-0.0059866	0.622539
filtered_GCST90451152_Free_cholesterol_in_LDL	MS severity	rs3732359	3	119817582	A	G	1.00224	0.437122	-0.0105323	0.437119	,NR1I2
filtered_GCST90451152_Free_cholesterol_in_LDL	MS severity	rs9867075	3	122522754	T	C	0.00143067	0.998841	2.43541e-05	0.998841
filtered_GCST90451152_Free_cholesterol_in_LDL	MS severity	rs6773176	3	132324792	A	G	0.943334	0.434227	-0.0178941	0.434228
filtered_GCST90451152_Free_cholesterol_in_LDL	MS severity	rs11915472	3	132532097	G	A	0.438538	0.622249	-0.0101829	0.622248
filtered_GCST90451152_Free_cholesterol_in_LDL	MS severity	rs1801769	3	152463251	C	T	1.33107	0.23387	0.0157456	0.23387
filtered_GCST90451152_Free_cholesterol_in_LDL	MS severity	rs55731730	3	160354590	T	C	1.13785	0.276057	-0.0131167	0.276056
filtered_GCST90451152_Free_cholesterol_in_LDL	MS severity	rs56046143	3	171825851	G	A	-0.0795007	0.938214	-0.0012291	0.938214
filtered_GCST90451152_Free_cholesterol_in_LDL	MS severity	rs321622	4	48022363	C	T	-1.21035	0.297658	0.0127001	0.297659
filtered_GCST90451152_Free_cholesterol_in_LDL	MS severity	rs10031136	4	76486191	G	A	0.0623687	0.952364	-0.0007833	0.952364
filtered_GCST90451152_Free_cholesterol_in_LDL	MS severity	rs13107325	4	102267552	T	C	0.625386	0.391194	-0.018331	0.391195	,LOC126807125,SLC39A8,BANK1,SLC39A8,NFKB1,SLC39A8,Intergenic,CA14,APH1A,C1orf54,C1orf51,MRPS21,PRPF3,RPRD2,TARS2,ECM1,ADAMTSL4,AL356356.1,SIX3,C1orf106,KIF21B,CACNA1S,BANK1,SLC39A8,NA,SLC39A8,UBE2D3,INTS3,SLC27A3,GATAD2B,DENND4B,CRTC2,SLC39A1,CREB3L4,JTB,RAB13,RPS27,NUP210L,TPM3,C1orf189,C1orf43,UBAP2L,HAX1
filtered_GCST90451152_Free_cholesterol_in_LDL	MS severity	rs7692092	4	125335910	T	C	0.315338	0.789142	-0.003737	0.789141
filtered_GCST90451152_Free_cholesterol_in_LDL	MS severity	rs3811978	5	52804655	G	A	-1.07084	0.336981	0.015022	0.336982	ITGA1
filtered_GCST90451152_Free_cholesterol_in_LDL	MS severity	rs256903	5	56513311	A	C	-1.50374	0.212465	0.0164147	0.212464	,ANKRD55,AC022431.2
filtered_GCST90451152_Free_cholesterol_in_LDL	MS severity	rs71628040	5	72553980	C	T	2.07234	0.0994189	-0.0440813	0.0994184
filtered_GCST90451152_Free_cholesterol_in_LDL	MS severity	rs61616736	5	75018287	T	G	-0.408108	0.480181	-0.0090927	0.48018
filtered_GCST90451152_Free_cholesterol_in_LDL	MS severity	rs12656840	5	75037328	G	T	-0.220583	0.69573	-0.0078706	0.695729
filtered_GCST90451152_Free_cholesterol_in_LDL	MS severity	rs6867272	5	75102824	G	T	-0.212467	0.464931	-0.0087436	0.46493
filtered_GCST90451152_Free_cholesterol_in_LDL	MS severity	rs10070119	5	75308130	T	C	-0.215211	0.298802	-0.0121678	0.298804
filtered_GCST90451152_Free_cholesterol_in_LDL	MS severity	rs12916	5	75360714	C	T	-0.268032	0.169497	-0.0159652	0.169499	,HMGCR
filtered_GCST90451152_Free_cholesterol_in_LDL	MS severity	rs73763102	5	75438071	C	T	-0.666629	0.373971	-0.0182195	0.373972
filtered_GCST90451152_Free_cholesterol_in_LDL	MS severity	rs73124801	5	75681236	G	T	0.343059	0.67917	0.00866551	0.67917
filtered_GCST90451152_Free_cholesterol_in_LDL	MS severity	rs258511	5	75758777	G	A	-0.0130017	0.98545	0.000216	0.98545
filtered_GCST90451152_Free_cholesterol_in_LDL	MS severity	rs10055091	5	75820596	T	C	0.290815	0.684342	0.0111222	0.684341
filtered_GCST90451152_Free_cholesterol_in_LDL	MS severity	rs6453172	5	75872056	C	T	-1.34124	0.193753	-0.0257425	0.193754
filtered_GCST90451152_Free_cholesterol_in_LDL	MS severity	rs1500188	5	123492259	G	A	-0.611788	0.353051	0.0108429	0.353051
filtered_GCST90451152_Free_cholesterol_in_LDL	MS severity	rs17150738	5	123779874	T	C	-0.952007	0.303097	-0.0136156	0.303096
filtered_GCST90451152_Free_cholesterol_in_LDL	MS severity	rs17764730	5	128021834	T	C	-1.11576	0.364726	-0.0125834	0.364729
filtered_GCST90451152_Free_cholesterol_in_LDL	MS severity	rs62385693	5	132437982	C	T	-0.349154	0.602231	0.00741009	0.602231
filtered_GCST90451152_Free_cholesterol_in_LDL	MS severity	rs10077941	5	142531611	A	G	0.215217	0.80876	0.00447709	0.808761	,FGF1
filtered_GCST90451152_Free_cholesterol_in_LDL	MS severity	rs284440	5	156743204	G	T	0.273038	0.76359	0.00475255	0.763591
filtered_GCST90451152_Free_cholesterol_in_LDL	MS severity	rs17053988	5	156864792	T	G	-0.663256	0.616868	-0.0109097	0.616869
filtered_GCST90451152_Free_cholesterol_in_LDL	MS severity	rs2088917	5	157005204	G	A	0.249957	0.688325	0.00625942	0.688324
filtered_GCST90451152_Free_cholesterol_in_LDL	MS severity	rs6920309	6	16134016	T	C	-0.236052	0.647525	0.00531416	0.647525
filtered_GCST90451152_Free_cholesterol_in_LDL	MS severity	rs9295652	6	25249624	C	T	-3.03128	0.0151529	-0.0286048	0.0151534
filtered_GCST90451152_Free_cholesterol_in_LDL	MS severity	rs9358891	6	25902786	T	C	-1.11549	0.225708	0.0143296	0.225706
filtered_GCST90451152_Free_cholesterol_in_LDL	MS severity	rs9467658	6	26010653	G	T	-0.221219	0.824964	0.00257346	0.824964
filtered_GCST90451152_Free_cholesterol_in_LDL	MS severity	rs2032444	6	26046516	G	T	-0.217994	0.749837	0.0039002	0.749837
filtered_GCST90451152_Free_cholesterol_in_LDL	MS severity	rs1061482	6	26086471	T	G	-0.154581	0.855139	0.00214108	0.855138
filtered_GCST90451152_Free_cholesterol_in_LDL	MS severity	rs1800562	6	26092913	A	G	-0.0591495	0.887418	0.0034072	0.887418	,HFE,HFE,HIST1H4C,intergenic
filtered_GCST90451152_Free_cholesterol_in_LDL	MS severity	rs3130390	6	30221792	G	A	-0.170886	0.845502	-0.002927	0.845502
filtered_GCST90451152_Free_cholesterol_in_LDL	MS severity	rs9263565	6	31101712	T	G	-0.161904	0.890481	-0.0016245	0.890481
filtered_GCST90451152_Free_cholesterol_in_LDL	MS severity	rs2535280	6	31104104	C	T	-0.162463	0.889704	-0.0016253	0.889704
filtered_GCST90451152_Free_cholesterol_in_LDL	MS severity	rs746646	6	31146163	C	T	0.54734	0.600387	0.00639556	0.600388
filtered_GCST90451152_Free_cholesterol_in_LDL	MS severity	rs17192190	6	31262498	G	A	0.864945	0.432929	-0.0139763	0.432928
filtered_GCST90451152_Free_cholesterol_in_LDL	MS severity	rs35795116	6	31330346	A	G	1.4471	0.281707	-0.0244504	0.281708
filtered_GCST90451152_Free_cholesterol_in_LDL	MS severity	rs17208000	6	32142161	T	G	-0.761964	0.547411	-0.0110247	0.547409
filtered_GCST90451152_Free_cholesterol_in_LDL	MS severity	rs17202252	6	32387947	G	T	-0.574872	0.381522	-0.0158379	0.381524
filtered_GCST90451152_Free_cholesterol_in_LDL	MS severity	rs983561	6	32435878	G	T	-1.04924	0.268229	-0.0150187	0.268231
filtered_GCST90451152_Free_cholesterol_in_LDL	MS severity	rs67147537	6	32666649	A	G	-0.821036	0.0771856	-0.0310906	0.0771856
filtered_GCST90451152_Free_cholesterol_in_LDL	MS severity	rs9275968	6	32725789	G	T	-0.876466	0.213325	-0.0152371	0.213325
filtered_GCST90451152_Free_cholesterol_in_LDL	MS severity	rs9276278	6	32734693	T	C	-0.866157	0.219488	-0.0150532	0.219491
filtered_GCST90451152_Free_cholesterol_in_LDL	MS severity	rs3800406	6	35165297	G	A	-0.383	0.596312	0.010503	0.596311	,intergenic
filtered_GCST90451152_Free_cholesterol_in_LDL	MS severity	rs3800392	6	35211847	C	T	-0.0583238	0.957535	0.00086554	0.957535
filtered_GCST90451152_Free_cholesterol_in_LDL	MS severity	rs67706850	6	52591978	T	C	1.06641	0.263968	0.0134359	0.263969
filtered_GCST90451152_Free_cholesterol_in_LDL	MS severity	rs240784	6	100522596	T	C	-2.56177	0.0356471	0.0252786	0.0356474
filtered_GCST90451152_Free_cholesterol_in_LDL	MS severity	rs35814089	6	100985816	C	T	-1.70683	0.0843347	-0.0201643	0.0843348
filtered_GCST90451152_Free_cholesterol_in_LDL	MS severity	rs3798233	6	115995929	C	A	-0.526342	0.465695	-0.0085427	0.465696	,FRK
filtered_GCST90451152_Free_cholesterol_in_LDL	MS severity	rs9398815	6	126776630	C	T	1.36647	0.150753	-0.0167702	0.150756	AK127472,
filtered_GCST90451152_Free_cholesterol_in_LDL	MS severity	rs9375454	6	126797842	T	G	0.780922	0.450156	-0.0087726	0.450158
filtered_GCST90451152_Free_cholesterol_in_LDL	MS severity	rs9385407	6	126839921	G	A	1.51182	0.121964	-0.018104	0.121963
filtered_GCST90451152_Free_cholesterol_in_LDL	MS severity	rs9373124	6	135102071	C	T	-0.044854	0.96147	0.00063183	0.96147	HBS1L,MYB,
filtered_GCST90451152_Free_cholesterol_in_LDL	MS severity	rs456598	6	160117889	A	G	0.204479	0.771169	0.00505793	0.771169
filtered_GCST90451152_Free_cholesterol_in_LDL	MS severity	rs12208357	6	160122116	T	C	-0.230526	0.631709	-0.0106608	0.631709	,SLC22A1,LPA
filtered_GCST90451152_Free_cholesterol_in_LDL	MS severity	rs3106163	6	160296267	C	T	2.12001	0.0506188	0.0330336	0.050618
filtered_GCST90451152_Free_cholesterol_in_LDL	MS severity	rs10455872	6	160589086	G	A	0.431345	0.416494	0.0189272	0.416493	,LPA,SLC22A3,LPAL2,LPA,SLC22A3,LPAL2,LPA,PLG
filtered_GCST90451152_Free_cholesterol_in_LDL	MS severity	rs2489967	6	160841845	T	G	-1.20203	0.322622	0.0115809	0.322621
filtered_GCST90451152_Free_cholesterol_in_LDL	MS severity	rs4391332	7	1061295	A	G	2.18856	0.0168595	-0.0376762	0.0168597
filtered_GCST90451152_Free_cholesterol_in_LDL	MS severity	rs1404414	7	17826764	T	C	-0.500969	0.613053	0.00581179	0.613054
filtered_GCST90451152_Free_cholesterol_in_LDL	MS severity	rs10242866	7	17880990	T	C	-0.551545	0.563793	0.00671164	0.563792	,SNX13
filtered_GCST90451152_Free_cholesterol_in_LDL	MS severity	rs2282901	7	21501067	T	C	-0.627308	0.359079	-0.0111068	0.35908
filtered_GCST90451152_Free_cholesterol_in_LDL	MS severity	rs55696093	7	21566355	G	A	-0.12932	0.779517	-0.0040235	0.779517	,DNAH11
filtered_GCST90451152_Free_cholesterol_in_LDL	MS severity	rs896311	7	25894737	A	G	-0.1364	0.868911	-0.0020762	0.86891
filtered_GCST90451152_Free_cholesterol_in_LDL	MS severity	rs1708299	7	28150327	G	A	0.291754	0.774357	0.00361046	0.774357	,JAZF1
filtered_GCST90451152_Free_cholesterol_in_LDL	MS severity	rs41279633	7	44541277	T	G	0.485664	0.246058	0.0181757	0.246058	,NPC1L1
filtered_GCST90451152_Free_cholesterol_in_LDL	MS severity	rs1468615	7	87445648	C	T	0.804506	0.398373	-0.0127334	0.398372	,ABCB4
filtered_GCST90451152_Free_cholesterol_in_LDL	MS severity	rs10953298	7	100619150	T	C	0.00542512	0.993967	-0.0001043	0.993967	,MOSPD3,TFR2,POP7,TFR2
filtered_GCST90451152_Free_cholesterol_in_LDL	MS severity	rs10953303	7	100767990	T	G	-0.318995	0.752926	0.00418518	0.752926
filtered_GCST90451152_Free_cholesterol_in_LDL	MS severity	rs12705090	7	100870078	T	C	-2.31873	0.0117257	-0.0374362	0.0117258
filtered_GCST90451152_Free_cholesterol_in_LDL	MS severity	rs13226864	7	100901695	A	G	-1.86457	0.0398444	-0.0306454	0.0398438
filtered_GCST90451152_Free_cholesterol_in_LDL	MS severity	rs2252411	7	134990303	A	G	-0.158025	0.900304	0.00146337	0.900304
filtered_GCST90451152_Free_cholesterol_in_LDL	MS severity	rs10229853	7	155231111	G	A	-0.525581	0.66166	-0.0092569	0.661659
filtered_GCST90451152_Free_cholesterol_in_LDL	MS severity	rs4841132	8	9326086	G	A	0.0910388	0.802057	0.00520752	0.802057	,RP11-115J16.1,PPP1R3B,TNKS,LOC157273,PPP1R3B,LOC157273,PP1R3B,RP-11-115J16.1
filtered_GCST90451152_Free_cholesterol_in_LDL	MS severity	rs6601302	8	9381948	G	T	1.43399	0.0987356	-0.0225309	0.0987351
filtered_GCST90451152_Free_cholesterol_in_LDL	MS severity	rs10107887	8	9507154	C	T	1.48294	0.100239	0.0200797	0.100241
filtered_GCST90451152_Free_cholesterol_in_LDL	MS severity	rs11991231	8	20050401	C	T	-0.536639	0.202254	-0.0230376	0.202254	,LPL
filtered_GCST90451152_Free_cholesterol_in_LDL	MS severity	rs73670334	8	22075810	T	C	-0.423465	0.684684	0.00763271	0.684684
filtered_GCST90451152_Free_cholesterol_in_LDL	MS severity	rs2309233	8	22088007	C	T	-1.2747	0.132657	-0.0203617	0.132658
filtered_GCST90451152_Free_cholesterol_in_LDL	MS severity	rs10112582	8	54520592	G	A	0.347404	0.611841	0.0077164	0.611841
filtered_GCST90451152_Free_cholesterol_in_LDL	MS severity	rs9297994	8	58479765	A	G	0.230678	0.663669	-0.005278	0.663669	,intergenic,CYP7A1,SDCBP
filtered_GCST90451152_Free_cholesterol_in_LDL	MS severity	rs727582	8	115638241	G	A	-0.431596	0.590012	0.00669466	0.590012
filtered_GCST90451152_Free_cholesterol_in_LDL	MS severity	rs17320616	8	125444134	G	A	-0.206145	0.733624	-0.0050444	0.733624
filtered_GCST90451152_Free_cholesterol_in_LDL	MS severity	rs35309034	8	125486023	A	C	-0.0500132	0.89441	-0.0018398	0.89441
filtered_GCST90451152_Free_cholesterol_in_LDL	MS severity	rs6470361	8	125498096	G	A	1.19189	0.319379	0.0125608	0.319381
filtered_GCST90451152_Free_cholesterol_in_LDL	MS severity	rs11167008	8	140932930	G	T	-2.20701	0.0547529	-0.0226541	0.0547529
filtered_GCST90451152_Free_cholesterol_in_LDL	MS severity	rs11786859	8	140974782	T	C	-2.27333	0.0483879	-0.0231759	0.048387
filtered_GCST90451152_Free_cholesterol_in_LDL	MS severity	rs9324540	8	140980322	G	T	-2.26866	0.0482304	-0.0231667	0.0482301
filtered_GCST90451152_Free_cholesterol_in_LDL	MS severity	rs10088133	8	141007778	G	A	-2.52457	0.0351819	-0.0251245	0.0351824
filtered_GCST90451152_Free_cholesterol_in_LDL	MS severity	rs11784762	8	143935442	G	A	0.145488	0.846139	0.00228962	0.846138	,PLEC
filtered_GCST90451152_Free_cholesterol_in_LDL	MS severity	rs3780181	9	2640759	G	A	0.717695	0.458432	-0.0175734	0.458431	VLDLR,
filtered_GCST90451152_Free_cholesterol_in_LDL	MS severity	rs643531	9	15296036	A	C	0.152856	0.882582	0.0024477	0.882582	,TTC39B
filtered_GCST90451152_Free_cholesterol_in_LDL	MS severity	rs1537370	9	22084311	T	C	-2.2232	0.0120957	0.0283342	0.0120958	,CDKN2A,CDKN2B
filtered_GCST90451152_Free_cholesterol_in_LDL	MS severity	rs13301187	9	75453136	A	C	-0.934288	0.360956	-0.0145619	0.360957
filtered_GCST90451152_Free_cholesterol_in_LDL	MS severity	rs2482419	9	104841761	C	T	0.233142	0.796301	0.00481696	0.796301
filtered_GCST90451152_Free_cholesterol_in_LDL	MS severity	rs13284054	9	104906792	C	T	-0.0890941	0.848669	0.00335024	0.848668	,ABCA1
filtered_GCST90451152_Free_cholesterol_in_LDL	MS severity	rs7468120	9	121644491	G	A	0.964134	0.457946	0.0105861	0.457947
filtered_GCST90451152_Free_cholesterol_in_LDL	MS severity	rs2073870	9	133208193	G	T	0.403908	0.544232	0.00953513	0.544234
filtered_GCST90451152_Free_cholesterol_in_LDL	MS severity	rs4489379	9	133209554	T	C	0.602856	0.277828	0.0131865	0.277828
filtered_GCST90451152_Free_cholesterol_in_LDL	MS severity	rs558240	9	133281560	A	G	0.0748064	0.834066	0.0024454	0.834066	ABO,LCN1L2,
filtered_GCST90451152_Free_cholesterol_in_LDL	MS severity	rs11254464	10	17223448	C	T	-1.70898	0.140607	-0.0173012	0.140608	,VIM
filtered_GCST90451152_Free_cholesterol_in_LDL	MS severity	rs1203376	10	50427375	G	T	0.760213	0.501819	0.00780032	0.50182
filtered_GCST90451152_Free_cholesterol_in_LDL	MS severity	rs10995477	10	63250912	C	T	0.339417	0.537331	0.00714348	0.53733	,JMJD1C
filtered_GCST90451152_Free_cholesterol_in_LDL	MS severity	rs10822160	10	63353036	G	T	0.284778	0.60438	0.00598114	0.604381
filtered_GCST90451152_Free_cholesterol_in_LDL	MS severity	rs10761756	10	63412568	T	C	0.282243	0.602273	0.00602015	0.602273	JMJD1C,
filtered_GCST90451152_Free_cholesterol_in_LDL	MS severity	rs2246833	10	89246097	T	C	0.826267	0.502989	-0.0080969	0.502988	LIPA,
filtered_GCST90451152_Free_cholesterol_in_LDL	MS severity	rs34762508	10	100264501	T	C	-0.175676	0.874779	-0.0019064	0.874779
filtered_GCST90451152_Free_cholesterol_in_LDL	MS severity	rs17779355	10	102168617	A	G	1.80159	0.156549	0.0378249	0.156549	intergenic
filtered_GCST90451152_Free_cholesterol_in_LDL	MS severity	rs7082582	10	112231639	T	C	-0.879382	0.479499	0.00907927	0.479499
filtered_GCST90451152_Free_cholesterol_in_LDL	MS severity	rs2918605	10	121113245	C	T	-0.122954	0.915387	0.00210849	0.915387
filtered_GCST90451152_Free_cholesterol_in_LDL	MS severity	rs1106056	10	122953445	G	A	0.841682	0.326498	0.0195208	0.3265
filtered_GCST90451152_Free_cholesterol_in_LDL	MS severity	rs71490145	11	5670298	T	C	0.148749	0.876474	-0.0032585	0.876474	TRIM5
filtered_GCST90451152_Free_cholesterol_in_LDL	MS severity	rs6416020	11	18595637	T	C	0.0446379	0.957203	0.00084018	0.957203
filtered_GCST90451152_Free_cholesterol_in_LDL	MS severity	rs10832950	11	18614268	G	A	0.326882	0.630114	0.00632422	0.630113
filtered_GCST90451152_Free_cholesterol_in_LDL	MS severity	rs10838738	11	47641497	G	A	-1.2822	0.133838	0.0178811	0.133838	,MTCH2
filtered_GCST90451152_Free_cholesterol_in_LDL	MS severity	rs12787646	11	47648113	C	T	-1.05566	0.230914	0.0144324	0.230916	MTCH2,
filtered_GCST90451152_Free_cholesterol_in_LDL	MS severity	rs174576	11	61836038	A	C	-0.516268	0.00690009	0.0328753	0.00689994	,FADS2,FADS1,FADS2,C11orf9,C11orf10,FEN1,FADS1
filtered_GCST90451152_Free_cholesterol_in_LDL	MS severity	rs557675	11	65799248	G	T	-0.617273	0.494362	-0.0079149	0.494362	,OVOL1
