## Supplementary material for "No evidence for a causal link between plasma lipids and multiple sclerosis susceptibility and severity: a Mendelian randomisation study" (part 3 of 3)

### Sheet: S6 (continued)
Table S6. Full list of instruments after clumping for main severity analysis
filtered_GCST90451152_Free_cholesterol_in_LDL	MS severity	rs73602324	11	103998673	C	T	-0.527523	0.59374	0.00821654	0.59374
filtered_GCST90451152_Free_cholesterol_in_LDL	MS severity	rs525028	11	116834800	A	G	0.669431	0.246176	-0.0142957	0.246176
filtered_GCST90451152_Free_cholesterol_in_LDL	MS severity	rs2277292	11	118554704	T	G	-0.106891	0.919251	-0.0016898	0.919251
filtered_GCST90451152_Free_cholesterol_in_LDL	MS severity	rs11216907	11	118573810	A	G	-0.095876	0.925179	-0.0015869	0.925179
filtered_GCST90451152_Free_cholesterol_in_LDL	MS severity	rs2242391	11	126265244	T	G	0.0264705	0.97672	0.00053873	0.97672
filtered_GCST90451152_Free_cholesterol_in_LDL	MS severity	rs4307732	11	126375060	A	G	0.526816	0.226924	0.022943	0.226922	,ST3GAL4
filtered_GCST90451152_Free_cholesterol_in_LDL	MS severity	rs7956316	12	507048	A	G	-1.73998	0.126946	-0.0202594	0.126945
filtered_GCST90451152_Free_cholesterol_in_LDL	MS severity	rs4883201	12	8929985	G	A	0.144896	0.874526	-0.0031134	0.874527	,PHC1,A2ML1,PHC1,PHC1,A2ML1
filtered_GCST90451152_Free_cholesterol_in_LDL	MS severity	rs12320328	12	25255530	G	A	0.90268	0.42068	-0.0176241	0.42068	,KRAS,LMNTD1,intergenic
filtered_GCST90451152_Free_cholesterol_in_LDL	MS severity	rs9300169	12	26273738	G	A	0.409812	0.736967	-0.0043898	0.736966	,SSPN,ITPR2
filtered_GCST90451152_Free_cholesterol_in_LDL	MS severity	rs12306007	12	46790259	T	C	-1.3122	0.238844	-0.0194904	0.238842	,SLC38A4
filtered_GCST90451152_Free_cholesterol_in_LDL	MS severity	rs55939211	12	50512307	G	A	-1.02101	0.207206	0.0154896	0.207207	DIP2B
filtered_GCST90451152_Free_cholesterol_in_LDL	MS severity	rs2250751	12	50712395	A	G	-1.01585	0.197831	0.0156425	0.197831
filtered_GCST90451152_Free_cholesterol_in_LDL	MS severity	rs10777164	12	89437817	G	A	0.777003	0.504684	0.00856926	0.504685
filtered_GCST90451152_Free_cholesterol_in_LDL	MS severity	rs4764980	12	100491329	A	G	1.0296	0.375136	0.0110961	0.375134
filtered_GCST90451152_Free_cholesterol_in_LDL	MS severity	rs10774623	12	111395785	G	A	-1.00369	0.125261	-0.0225363	0.125262
filtered_GCST90451152_Free_cholesterol_in_LDL	MS severity	rs7137828	12	111494996	T	C	-0.139286	0.73134	-0.0039821	0.73134	,SH2B3,ATXN2,ATXN2,SH2B3
filtered_GCST90451152_Free_cholesterol_in_LDL	MS severity	rs11066044	12	111845742	T	C	-1.03457	0.154091	-0.0226278	0.154091
filtered_GCST90451152_Free_cholesterol_in_LDL	MS severity	rs60661425	12	111851023	T	C	-1.03476	0.154091	-0.0226278	0.154091
filtered_GCST90451152_Free_cholesterol_in_LDL	MS severity	rs2339941	12	112052960	T	G	-1.01974	0.15061	-0.0225114	0.150609
filtered_GCST90451152_Free_cholesterol_in_LDL	MS severity	rs1169284	12	120982123	C	T	-0.0539695	0.9208	-0.0012231	0.9208	,HNF1A
filtered_GCST90451152_Free_cholesterol_in_LDL	MS severity	rs1169313	12	121004867	C	T	-0.313609	0.626187	-0.0058123	0.626188	,C12orf43,C12orf27,HNF1A
filtered_GCST90451152_Free_cholesterol_in_LDL	MS severity	rs11057830	12	124822507	A	G	-0.205627	0.788905	-0.0042116	0.788905	SCARB1,
filtered_GCST90451152_Free_cholesterol_in_LDL	MS severity	rs9534323	13	32376120	G	A	-0.0100233	0.986664	0.00019381	0.986664	BRCA2,
filtered_GCST90451152_Free_cholesterol_in_LDL	MS severity	rs9516436	13	94591753	C	A	0.82971	0.457408	0.00982949	0.457409
filtered_GCST90451152_Free_cholesterol_in_LDL	MS severity	rs61966043	13	102838502	A	G	0.294885	0.825948	0.00572113	0.825948
filtered_GCST90451152_Free_cholesterol_in_LDL	MS severity	rs6602909	13	113849020	C	T	0.901804	0.344056	0.0118828	0.344054	,FLJ41484,GAS6,GAS6-AS1
filtered_GCST90451152_Free_cholesterol_in_LDL	MS severity	rs11621792	14	24402720	T	C	-0.698128	0.233259	-0.0141826	0.233259	,NYNRIN,NYNRIN,CBLN3
filtered_GCST90451152_Free_cholesterol_in_LDL	MS severity	rs10135305	14	34722332	G	A	1.21719	0.265337	-0.0146999	0.265339
filtered_GCST90451152_Free_cholesterol_in_LDL	MS severity	rs7155967	14	70358329	A	G	-0.124178	0.87516	-0.0026185	0.87516
filtered_GCST90451152_Free_cholesterol_in_LDL	MS severity	rs58631887	14	70630752	T	C	1.10755	0.34626	-0.0155639	0.34626
filtered_GCST90451152_Free_cholesterol_in_LDL	MS severity	rs61986928	14	73216688	T	G	0.854399	0.409789	-0.0168221	0.409791
filtered_GCST90451152_Free_cholesterol_in_LDL	MS severity	rs7145427	14	74016745	A	C	-0.370657	0.763632	-0.0036395	0.763632
filtered_GCST90451152_Free_cholesterol_in_LDL	MS severity	rs4899524	14	74602393	T	C	2.4979	0.0487074	-0.0229388	0.0487069
filtered_GCST90451152_Free_cholesterol_in_LDL	MS severity	rs35591392	14	74691010	T	G	2.32585	0.0388253	-0.0239286	0.038825
filtered_GCST90451152_Free_cholesterol_in_LDL	MS severity	rs11159098	14	74751124	T	C	0.822667	0.323257	-0.011582	0.323259
filtered_GCST90451152_Free_cholesterol_in_LDL	MS severity	rs11639111	15	49457538	T	C	-0.941405	0.369545	0.0109926	0.369545
filtered_GCST90451152_Free_cholesterol_in_LDL	MS severity	rs62023489	15	52783921	C	T	0.152789	0.912454	-0.0021371	0.912454
filtered_GCST90451152_Free_cholesterol_in_LDL	MS severity	rs72749499	15	57003381	G	A	-0.191928	0.861924	-0.003825	0.861924
filtered_GCST90451152_Free_cholesterol_in_LDL	MS severity	rs2729806	15	63081130	G	T	-0.560694	0.631347	-0.0058737	0.631348
filtered_GCST90451152_Free_cholesterol_in_LDL	MS severity	rs2960192	15	74757602	A	G	-1.02968	0.146762	-0.0172208	0.146761
filtered_GCST90451152_Free_cholesterol_in_LDL	MS severity	rs12909335	15	74922448	G	T	-1.42288	0.0835486	-0.02016	0.083549
filtered_GCST90451152_Free_cholesterol_in_LDL	MS severity	rs7175132	15	101351303	G	A	1.19645	0.275726	0.012798	0.275724
filtered_GCST90451152_Free_cholesterol_in_LDL	MS severity	rs1037117	15	101528455	A	G	-0.899148	0.412192	0.0107182	0.412193	PCSK6,,TM2D3
filtered_GCST90451152_Free_cholesterol_in_LDL	MS severity	rs7196507	16	11537751	G	A	0.810062	0.434085	-0.0104626	0.434082
filtered_GCST90451152_Free_cholesterol_in_LDL	MS severity	rs11644601	16	15078261	C	T	1.15669	0.274142	0.0138944	0.27414	,RRN3,PDXDC1
filtered_GCST90451152_Free_cholesterol_in_LDL	MS severity	rs183130	16	56957451	T	C	0.130892	0.908145	-0.0014285	0.908144	,CNGB1,HERPUD1,CETP,CETP,intergenic
filtered_GCST90451152_Free_cholesterol_in_LDL	MS severity	rs12444714	16	71418703	T	C	-0.450566	0.602822	0.00823184	0.602821
filtered_GCST90451152_Free_cholesterol_in_LDL	MS severity	rs11075893	16	71630493	G	T	-0.564517	0.495868	-0.0107086	0.495867
filtered_GCST90451152_Free_cholesterol_in_LDL	MS severity	rs12932850	16	71634731	G	T	-1.48998	0.19667	-0.0158246	0.196669
filtered_GCST90451152_Free_cholesterol_in_LDL	MS severity	rs1834034	16	71883781	C	T	-0.363088	0.624539	-0.0064344	0.624539
filtered_GCST90451152_Free_cholesterol_in_LDL	MS severity	rs1549292	16	71949765	G	T	1.28276	0.230475	0.0201877	0.230475
filtered_GCST90451152_Free_cholesterol_in_LDL	MS severity	rs2287997	16	72106654	A	G	0.224044	0.564251	0.00836563	0.564251	,DHX38
filtered_GCST90451152_Free_cholesterol_in_LDL	MS severity	rs4782863	16	83948855	G	A	-0.505622	0.62313	0.00606382	0.623129
filtered_GCST90451152_Free_cholesterol_in_LDL	MS severity	rs12933677	16	83950170	C	T	-0.373997	0.634227	0.00560951	0.634227
filtered_GCST90451152_Free_cholesterol_in_LDL	MS severity	rs12945299	17	7176750	G	A	-0.208043	0.664461	0.00656789	0.664462
filtered_GCST90451152_Free_cholesterol_in_LDL	MS severity	rs55973554	17	9890439	A	G	2.03101	0.12239	0.019649	0.12239
filtered_GCST90451152_Free_cholesterol_in_LDL	MS severity	rs9913833	17	28391573	T	C	0.213473	0.811946	0.0028105	0.811946
filtered_GCST90451152_Free_cholesterol_in_LDL	MS severity	rs3760318	17	30920697	A	G	0.276485	0.824214	0.00262791	0.824214	,CENTA2,CRLF3,ATAD5,CENTA2,RNF135,ADAP2
filtered_GCST90451152_Free_cholesterol_in_LDL	MS severity	rs73316435	17	47252111	T	C	0.554775	0.582546	-0.0078911	0.582545	,ITGB3
filtered_GCST90451152_Free_cholesterol_in_LDL	MS severity	rs4794048	17	47685707	C	A	-0.0900039	0.807755	-0.0028323	0.807754
filtered_GCST90451152_Free_cholesterol_in_LDL	MS severity	rs6504135	17	48255303	G	T	-0.742112	0.439674	0.0107236	0.439675
filtered_GCST90451152_Free_cholesterol_in_LDL	MS severity	rs4490057	17	78379014	G	A	0.231882	0.682684	0.00512259	0.682684
filtered_GCST90451152_Free_cholesterol_in_LDL	MS severity	rs9948417	18	22047615	T	G	-0.367449	0.760363	0.00634933	0.760363
filtered_GCST90451152_Free_cholesterol_in_LDL	MS severity	rs4939883	18	49640844	C	T	-0.517103	0.545121	-0.0091915	0.545121	,LIPG
filtered_GCST90451152_Free_cholesterol_in_LDL	MS severity	rs7233487	18	49754570	T	C	-2.11409	0.0817081	-0.0213889	0.0817069
filtered_GCST90451152_Free_cholesterol_in_LDL	MS severity	rs12968116	18	57655270	T	C	1.01249	0.290067	0.0187251	0.290066	ATP8B1,,ATP8B1-AS1,ATP8B1
filtered_GCST90451152_Free_cholesterol_in_LDL	MS severity	rs7227810	18	60278047	C	T	-0.28089	0.822716	0.00281325	0.822717	MC4R,
filtered_GCST90451152_Free_cholesterol_in_LDL	MS severity	rs8100910	19	10367480	T	C	-2.74349	0.0138994	-0.0509357	0.0138995
filtered_GCST90451152_Free_cholesterol_in_LDL	MS severity	rs55997232	19	11077441	T	C	0.0429513	0.69645	-0.0070889	0.69645
filtered_GCST90451152_Free_cholesterol_in_LDL	MS severity	rs73015033	19	11098953	A	G	0.0856455	0.537653	-0.0112104	0.537654
filtered_GCST90451152_Free_cholesterol_in_LDL	MS severity	rs7260306	19	11160874	T	G	0.0387709	0.878736	-0.001794	0.878736	KANK2,
filtered_GCST90451152_Free_cholesterol_in_LDL	MS severity	rs10423399	19	11162927	G	T	-1.5939	0.0949574	0.0217763	0.0949568
filtered_GCST90451152_Free_cholesterol_in_LDL	MS severity	rs3745683	19	11237845	A	G	0.259038	0.74783	-0.006766	0.74783	DOCK6,
filtered_GCST90451152_Free_cholesterol_in_LDL	MS severity	rs56194888	19	11297599	T	C	0.75416	0.504768	-0.0089184	0.504767
filtered_GCST90451152_Free_cholesterol_in_LDL	MS severity	rs279216	19	11874026	G	A	-0.205155	0.855292	-0.002298	0.855291
filtered_GCST90451152_Free_cholesterol_in_LDL	MS severity	rs57898504	19	18184113	G	A	-1.25449	0.218509	-0.0163135	0.218508
filtered_GCST90451152_Free_cholesterol_in_LDL	MS severity	rs3761077	19	19215154	T	G	0.364811	0.30905	-0.0192435	0.30905
filtered_GCST90451152_Free_cholesterol_in_LDL	MS severity	rs58542926	19	19268740	T	C	0.585796	0.019658	-0.052028	0.019658	,TM6SF2,CILP2,SUGP1,AC138430.4,TM6SF2
filtered_GCST90451152_Free_cholesterol_in_LDL	MS severity	rs2082421	19	19495455	T	C	0.503702	0.456504	-0.0089741	0.456506
filtered_GCST90451152_Free_cholesterol_in_LDL	MS severity	rs45512696	19	35059974	T	C	1.5702	0.20952	0.0209152	0.209519
filtered_GCST90451152_Free_cholesterol_in_LDL	MS severity	rs926054	19	44447878	G	T	0.1478	0.519572	-0.0120666	0.519571
filtered_GCST90451152_Free_cholesterol_in_LDL	MS severity	rs7255066	19	44642803	C	T	-0.012802	0.969814	0.00050528	0.969814	,CTB-171A8.1,PVR
filtered_GCST90451152_Free_cholesterol_in_LDL	MS severity	rs2927477	19	44810458	C	T	-0.232206	0.207407	0.0219097	0.207407
filtered_GCST90451152_Free_cholesterol_in_LDL	MS severity	rs34878901	19	44899220	T	C	-0.389076	0.0480671	-0.0232277	0.0480668
filtered_GCST90451152_Free_cholesterol_in_LDL	MS severity	rs445925	19	44912383	A	G	-0.0142834	0.753833	0.00564292	0.753832	,APOE,APOEC1,APOEC2,APOE,APOE,APOC1,APOC1,APOE,APOC1,APOC2,APOE/C1/C2/C4,APOE/APOC1
filtered_GCST90451152_Free_cholesterol_in_LDL	MS severity	rs7256200	19	44912678	T	G	0.213865	0.0283003	0.0406164	0.0283006	,APOE,APOC1
filtered_GCST90451152_Free_cholesterol_in_LDL	MS severity	rs56010181	19	46695675	C	A	0.540044	0.605359	0.0089833	0.60536
filtered_GCST90451152_Free_cholesterol_in_LDL	MS severity	rs430989	19	48617517	G	T	-0.313626	0.72031	0.00467437	0.720309	RPL18
filtered_GCST90451152_Free_cholesterol_in_LDL	MS severity	rs35761442	19	48672094	T	C	0.790995	0.359558	0.0115653	0.35956
filtered_GCST90451152_Free_cholesterol_in_LDL	MS severity	rs584768	19	48710027	A	G	-0.0276801	0.95838	-0.0005978	0.95838
filtered_GCST90451152_Free_cholesterol_in_LDL	MS severity	rs12974505	19	57827705	A	G	0.338308	0.779114	-0.0042938	0.779113
filtered_GCST90451152_Free_cholesterol_in_LDL	MS severity	rs35631681	19	58488473	T	C	0.625783	0.572367	0.00822266	0.572368
filtered_GCST90451152_Free_cholesterol_in_LDL	MS severity	rs1321940	20	12979237	G	A	-0.086124	0.919713	-0.0012032	0.919713	,BTBD3,SPTLC3
filtered_GCST90451152_Free_cholesterol_in_LDL	MS severity	rs6080762	20	17653154	C	T	-1.84051	0.124358	0.0234277	0.124359
filtered_GCST90451152_Free_cholesterol_in_LDL	MS severity	rs12625382	20	17678452	T	G	-1.70535	0.146261	0.0220106	0.146262
filtered_GCST90451152_Free_cholesterol_in_LDL	MS severity	rs2328224	20	17865333	T	C	-0.707257	0.259565	-0.0165158	0.259567
filtered_GCST90451152_Free_cholesterol_in_LDL	MS severity	rs2500413	20	25260519	C	T	-0.452733	0.702502	-0.0044149	0.702502
filtered_GCST90451152_Free_cholesterol_in_LDL	MS severity	rs6060438	20	35489577	C	T	1.08782	0.185175	-0.0176899	0.185174
filtered_GCST90451152_Free_cholesterol_in_LDL	MS severity	rs6060442	20	35505928	T	C	1.04838	0.203537	-0.016973	0.203537
filtered_GCST90451152_Free_cholesterol_in_LDL	MS severity	rs7267759	20	35669362	T	G	1.10314	0.284869	-0.0204431	0.284868	NFS1,,RP1-309K20.6,NFS1
filtered_GCST90451152_Free_cholesterol_in_LDL	MS severity	rs73902908	20	35777190	T	G	1.38785	0.192941	-0.0243148	0.192941
filtered_GCST90451152_Free_cholesterol_in_LDL	MS severity	rs926728	20	40486988	C	T	-1.63132	0.0807897	0.0229774	0.0807897
filtered_GCST90451152_Free_cholesterol_in_LDL	MS severity	rs4812444	20	40587646	T	G	0.108758	0.855036	-0.0022024	0.855036
filtered_GCST90451152_Free_cholesterol_in_LDL	MS severity	rs2866372	20	41212451	T	C	0.87085	0.0375654	0.0238025	0.037566
filtered_GCST90451152_Free_cholesterol_in_LDL	MS severity	rs6072398	20	41518732	G	T	3.79189	0.00137527	0.0387914	0.0013753
filtered_GCST90451152_Free_cholesterol_in_LDL	MS severity	rs3843763	20	45919554	T	C	-0.26004	0.815065	0.00297522	0.815065	,PLTP
filtered_GCST90451152_Free_cholesterol_in_LDL	MS severity	rs58952297	20	45932181	T	C	0.275405	0.667659	0.00645162	0.667659
filtered_GCST90451152_Free_cholesterol_in_LDL	MS severity	rs6010620	20	63678486	G	A	1.12791	0.24796	-0.0155545	0.247962	RTEL1-TNFRSF6B,RTEL1,RTEL1,TNFRSF6B,RTEL1,,TNFRSF6B
filtered_GCST90451152_Free_cholesterol_in_LDL	MS severity	rs7280960	21	29034026	A	G	-0.980056	0.393685	-0.0150618	0.393683
filtered_GCST90451152_Free_cholesterol_in_LDL	MS severity	rs3788509	22	35311243	A	G	1.05805	0.275166	0.0132957	0.275164
filtered_GCST90451152_Free_cholesterol_in_LDL	MS severity	rs2413450	22	37074184	C	T	-0.996741	0.322982	0.0113161	0.322982	,TMPRSS6
filtered_GCST90451153_Total_lipids_in_LDL	MS severity	rs17035646	1	10736490	A	G	-2.44755	0.00851604	0.0322795	0.00851611	CASZ1,
filtered_GCST90451153_Total_lipids_in_LDL	MS severity	rs1497407	1	16173110	C	T	-0.981998	0.292779	-0.0123774	0.29278
filtered_GCST90451153_Total_lipids_in_LDL	MS severity	rs3091240	1	25350444	T	G	0.225754	0.633129	0.00553098	0.633129
filtered_GCST90451153_Total_lipids_in_LDL	MS severity	rs11802413	1	25434429	T	C	0.141598	0.74544	0.00375522	0.74544	,LDLRAP1
filtered_GCST90451153_Total_lipids_in_LDL	MS severity	rs61776651	1	26198029	A	G	-0.155877	0.900329	0.00225286	0.90033
filtered_GCST90451153_Total_lipids_in_LDL	MS severity	rs57217461	1	26701425	T	G	0.803482	0.306862	0.0214406	0.306862
filtered_GCST90451153_Total_lipids_in_LDL	MS severity	rs34460334	1	26888588	C	T	0.718795	0.351176	0.0196604	0.351176
filtered_GCST90451153_Total_lipids_in_LDL	MS severity	rs72674023	1	44765777	T	C	-0.995873	0.349974	-0.0134647	0.349974
filtered_GCST90451153_Total_lipids_in_LDL	MS severity	rs59559455	1	44910852	C	T	-1.28894	0.250708	-0.0175644	0.250707
filtered_GCST90451153_Total_lipids_in_LDL	MS severity	rs17192725	1	55030458	A	G	-0.77978	0.317769	-0.0227989	0.317769
filtered_GCST90451153_Total_lipids_in_LDL	MS severity	rs693668	1	55055436	A	G	-0.228708	0.41562	-0.0098992	0.415618	,PCSK9
filtered_GCST90451153_Total_lipids_in_LDL	MS severity	rs12086676	1	55272990	T	C	-0.383188	0.578825	0.00864576	0.578826
filtered_GCST90451153_Total_lipids_in_LDL	MS severity	rs12038768	1	62575057	T	G	-0.326921	0.260416	0.0139599	0.260413
filtered_GCST90451153_Total_lipids_in_LDL	MS severity	rs10789121	1	62642348	C	T	-0.0572217	0.90821	0.00135287	0.90821
filtered_GCST90451153_Total_lipids_in_LDL	MS severity	rs6700896	1	65624099	T	C	0.254902	0.796991	0.00306183	0.796992	LEPR,
filtered_GCST90451153_Total_lipids_in_LDL	MS severity	rs1535372	1	92787447	T	C	-0.324454	0.720377	-0.004306	0.720377
filtered_GCST90451153_Total_lipids_in_LDL	MS severity	rs682288	1	109181018	T	C	0.557942	0.56022	0.00704686	0.560219
filtered_GCST90451153_Total_lipids_in_LDL	MS severity	rs599839	1	109279544	A	G	0.00420264	0.97507	0.00042846	0.97507	,SORT1,CELSR2,PSRC1,SORT1,PSRC1,CELSR2,PSRC1,PSRC1,CELSR2,NRxNR
filtered_GCST90451153_Total_lipids_in_LDL	MS severity	rs2269340	1	109629614	C	T	-0.563964	0.618364	-0.0106729	0.618363	AMPD2
filtered_GCST90451153_Total_lipids_in_LDL	MS severity	rs72714996	1	161404814	A	G	0.0265305	0.980138	0.00055854	0.980138
filtered_GCST90451153_Total_lipids_in_LDL	MS severity	rs1779824	1	182202298	T	C	-0.729729	0.502	-0.0081991	0.501999
filtered_GCST90451153_Total_lipids_in_LDL	MS severity	rs72739748	1	198859348	T	C	2.61259	0.0815472	0.0495684	0.0815473
filtered_GCST90451153_Total_lipids_in_LDL	MS severity	rs2642438	1	220796686	G	A	-0.653918	0.36961	-0.0115752	0.369609	,MARC1,MOSC1,MARCH1,MAR1,MTARC1,C1orf115,HLX,43891
filtered_GCST90451153_Total_lipids_in_LDL	MS severity	rs4846923	1	230171476	G	T	0.450283	0.673073	-0.0053214	0.673074	,GALNT2
filtered_GCST90451153_Total_lipids_in_LDL	MS severity	rs6586405	1	234603355	A	C	-0.55945	0.385994	-0.0108169	0.385995	,IRF2BP2
filtered_GCST90451153_Total_lipids_in_LDL	MS severity	rs16844292	1	234963800	C	T	-1.7427	0.104909	0.0280115	0.10491
filtered_GCST90451153_Total_lipids_in_LDL	MS severity	rs6426328	1	246727958	T	G	0.548594	0.61912	0.00571871	0.61912	SCCPDH
filtered_GCST90451153_Total_lipids_in_LDL	MS severity	rs10157379	1	247442297	T	C	-2.22744	0.0696956	0.0214051	0.0696948	NLRP3,
filtered_GCST90451153_Total_lipids_in_LDL	MS severity	rs1473886	2	20168758	T	G	0.203978	0.747764	-0.0036855	0.747763
filtered_GCST90451153_Total_lipids_in_LDL	MS severity	rs11687133	2	20173611	T	C	0.497039	0.519409	-0.0079173	0.51941
filtered_GCST90451153_Total_lipids_in_LDL	MS severity	rs6547409	2	20967337	T	C	0.0692888	0.817245	-0.006272	0.817245
filtered_GCST90451153_Total_lipids_in_LDL	MS severity	rs589566	2	21046937	G	A	0.311009	0.569915	-0.0065785	0.569913
filtered_GCST90451153_Total_lipids_in_LDL	MS severity	rs672889	2	21096144	G	T	0.00294672	0.985236	0.00029567	0.985236	,intergenic
filtered_GCST90451153_Total_lipids_in_LDL	MS severity	rs4665664	2	24149579	T	C	0.644922	0.580944	-0.0065008	0.580945
filtered_GCST90451153_Total_lipids_in_LDL	MS severity	rs1260326	2	27508073	C	T	-0.335318	0.139489	0.0170662	0.13949	,GCKR,SNX17,GCKR,EIF2B4,SNX17,ZNF513,PPM1G,GCKR,FNDC4,GCKR,C2orf16,SNX17,ZNF513,KRTCAP3,FNDC4,PPM1G,IFT172,GCKR,NRBP1,ZNF512,KRTCAP3,FNDC4,IFT172,GCKR,PPM1G,NRBP1,C2orf16,GCKR,FNDC4,FNDC4,IFT172,GCKR,GCKR,AC005077.12,GCKR-FNDC4,FNDC4,GCKR
filtered_GCST90451153_Total_lipids_in_LDL	MS severity	rs13429458	2	43411699	C	A	1.04191	0.255419	0.020576	0.25542	THADA,,ZFP36L2,LOC100129726,THADA
filtered_GCST90451153_Total_lipids_in_LDL	MS severity	rs7571080	2	43658518	T	C	1.72831	0.15724	0.0165597	0.157242
filtered_GCST90451153_Total_lipids_in_LDL	MS severity	rs3792016	2	43790610	T	G	0.650537	0.368386	-0.0195107	0.368386
filtered_GCST90451153_Total_lipids_in_LDL	MS severity	rs4299376	2	43845437	T	G	-0.303286	0.220898	0.015138	0.220899	,ABCG8,ABCG8,ABCG5,ABCG5,ABCG58,ABCG5,ABCG8
filtered_GCST90451153_Total_lipids_in_LDL	MS severity	rs6709904	2	43853185	G	A	-0.541324	0.10257	0.030032	0.10257	,ABCG8
filtered_GCST90451153_Total_lipids_in_LDL	MS severity	rs360804	2	62712262	A	G	-0.479328	0.428671	0.00987617	0.428671	,EHBP1
filtered_GCST90451153_Total_lipids_in_LDL	MS severity	rs360801	2	62728252	G	A	0.109708	0.87122	-0.0019583	0.87122	,EHBP1
filtered_GCST90451153_Total_lipids_in_LDL	MS severity	rs1861399	2	64679653	T	C	0.774127	0.46859	0.00961233	0.468589
filtered_GCST90451153_Total_lipids_in_LDL	MS severity	rs6753848	2	64723661	T	C	0.994016	0.439816	0.00960408	0.439814	SERTAD2
filtered_GCST90451153_Total_lipids_in_LDL	MS severity	rs56908113	2	108393637	C	T	-1.06384	0.329992	-0.0163614	0.329991
filtered_GCST90451153_Total_lipids_in_LDL	MS severity	rs2718751	2	108452032	T	C	-0.997079	0.309849	-0.0151563	0.309851
filtered_GCST90451153_Total_lipids_in_LDL	MS severity	rs12469822	2	113072986	A	G	1.23802	0.312195	-0.0120301	0.312199
filtered_GCST90451153_Total_lipids_in_LDL	MS severity	rs1156656	2	117771119	G	A	-0.330338	0.735442	-0.0039509	0.735441
filtered_GCST90451153_Total_lipids_in_LDL	MS severity	rs55938402	2	118085582	A	G	-0.188574	0.75421	0.00635318	0.754211
filtered_GCST90451153_Total_lipids_in_LDL	MS severity	rs17050272	2	120548864	A	G	-1.05983	0.155233	0.0164696	0.155232	,CLASP1,LINC01101,AC073257.2,GLI2,GLI2,AC073257.2,LINC01101,GLI2,intergenic,INHBB
filtered_GCST90451153_Total_lipids_in_LDL	MS severity	rs10496731	2	134840058	G	T	-0.854871	0.277694	-0.0132676	0.277694	ACMSD,
filtered_GCST90451153_Total_lipids_in_LDL	MS severity	rs3739020	2	135844921	G	T	1.31105	0.219831	0.0182373	0.219833
filtered_GCST90451153_Total_lipids_in_LDL	MS severity	rs10164853	2	157625480	G	A	2.02323	0.0931146	-0.0393601	0.0931145	,ACVR1C
filtered_GCST90451153_Total_lipids_in_LDL	MS severity	rs6717858	2	164683151	C	T	-2.26939	0.0197292	0.027037	0.0197297	,COBLL1,GRB14,COBLL1,SNORA70F,COBLL1,SNORA70F,GRB14,SLC38A11,CN3A,SNORA70F,GRB14,SLC38A11,SCN3A,COBLL1,COBLL1,SNORA70F,GRB14,SLC38A11,SCN3A
filtered_GCST90451153_Total_lipids_in_LDL	MS severity	rs10184673	2	168971286	A	G	1.4689	0.00892544	-0.0311782	0.0089255
filtered_GCST90451153_Total_lipids_in_LDL	MS severity	rs16856436	2	169092598	T	G	0.211513	0.864431	0.0024854	0.86443
filtered_GCST90451153_Total_lipids_in_LDL	MS severity	rs7589059	2	202448915	C	T	-0.457166	0.473987	-0.0096105	0.473986
filtered_GCST90451153_Total_lipids_in_LDL	MS severity	rs2305417	2	203495478	G	A	0.441313	0.643637	0.00551826	0.643639
filtered_GCST90451153_Total_lipids_in_LDL	MS severity	rs611203	2	218607602	A	G	1.10361	0.371105	0.0103243	0.371104	,PLCD4
filtered_GCST90451153_Total_lipids_in_LDL	MS severity	rs35203651	2	233770903	C	T	-1.25354	0.263649	-0.0210938	0.263648
filtered_GCST90451153_Total_lipids_in_LDL	MS severity	rs13076933	3	12285932	G	T	1.83566	0.00640445	-0.0363157	0.0064045	,intergenic,PPARG
filtered_GCST90451153_Total_lipids_in_LDL	MS severity	rs9834932	3	32493890	G	A	0.700947	0.376903	-0.0180447	0.376905	CMTM6
filtered_GCST90451153_Total_lipids_in_LDL	MS severity	rs11712256	3	56699769	T	C	-1.39677	0.268031	-0.01437	0.268034
filtered_GCST90451153_Total_lipids_in_LDL	MS severity	rs7643185	3	58325431	T	G	0.285165	0.723414	-0.0073068	0.723414
filtered_GCST90451153_Total_lipids_in_LDL	MS severity	rs4585221	3	58429840	T	C	-0.172603	0.814515	0.00491645	0.814515	PDHB
filtered_GCST90451153_Total_lipids_in_LDL	MS severity	rs4605553	3	69753751	A	G	1.03364	0.257836	0.0139409	0.257836
filtered_GCST90451153_Total_lipids_in_LDL	MS severity	rs9876924	3	71571072	T	C	2.34026	0.0682693	0.0219726	0.0682685
filtered_GCST90451153_Total_lipids_in_LDL	MS severity	rs13065271	3	98715649	T	C	0.979671	0.298669	0.0120141	0.298668
filtered_GCST90451153_Total_lipids_in_LDL	MS severity	rs2877601	3	122398719	T	C	-2.12506	0.0464528	-0.0233867	0.0464517
filtered_GCST90451153_Total_lipids_in_LDL	MS severity	rs6810306	3	122529863	A	G	-1.95806	0.0419945	-0.0238705	0.0419942
filtered_GCST90451153_Total_lipids_in_LDL	MS severity	rs7620746	3	122809355	A	G	-0.542482	0.632473	-0.0060048	0.632473
filtered_GCST90451153_Total_lipids_in_LDL	MS severity	rs11915472	3	132532097	G	A	0.427927	0.622249	-0.0101829	0.622248
filtered_GCST90451153_Total_lipids_in_LDL	MS severity	rs11711179	3	142441043	A	G	-0.133128	0.910945	0.00189818	0.910945
filtered_GCST90451153_Total_lipids_in_LDL	MS severity	rs55731730	3	160354590	T	C	1.17271	0.276057	-0.0131167	0.276056
filtered_GCST90451153_Total_lipids_in_LDL	MS severity	rs6785233	3	171039196	G	T	0.396547	0.680308	0.00820439	0.680308	MIR569,
filtered_GCST90451153_Total_lipids_in_LDL	MS severity	rs35840880	4	2593251	G	A	-0.122604	0.925013	0.00133588	0.925014
filtered_GCST90451153_Total_lipids_in_LDL	MS severity	rs3752440	4	3445027	A	G	0.791465	0.318821	0.0203469	0.318821
filtered_GCST90451153_Total_lipids_in_LDL	MS severity	rs293435	4	68722334	T	C	-0.407014	0.649621	-0.0058383	0.649622
filtered_GCST90451153_Total_lipids_in_LDL	MS severity	rs188377	4	68727799	G	T	-0.72674	0.484009	-0.0091309	0.48401
filtered_GCST90451153_Total_lipids_in_LDL	MS severity	rs11249523	4	69080625	T	G	-0.397429	0.707901	-0.0043286	0.7079
filtered_GCST90451153_Total_lipids_in_LDL	MS severity	rs7439366	4	69098620	C	T	-0.380889	0.711998	-0.0042563	0.711997	UGT2B7,LOC114803476
filtered_GCST90451153_Total_lipids_in_LDL	MS severity	rs6600884	4	69102348	G	T	-0.61962	0.552214	-0.0068576	0.552215
filtered_GCST90451153_Total_lipids_in_LDL	MS severity	rs60695258	4	87101557	T	C	0.947677	0.407713	0.00970601	0.407712	,AFF1
filtered_GCST90451153_Total_lipids_in_LDL	MS severity	rs2035816	4	99587399	G	A	-0.463062	0.676458	0.00850002	0.676457	,MTTP
filtered_GCST90451153_Total_lipids_in_LDL	MS severity	rs10518305	4	123873691	G	T	2.54802	0.0364821	0.0378085	0.0364819
filtered_GCST90451153_Total_lipids_in_LDL	MS severity	rs3936510	5	56565039	T	G	-0.277491	0.750988	-0.0046454	0.750989	,LOC101928448,AC022431.2,MAP3K1,NA
filtered_GCST90451153_Total_lipids_in_LDL	MS severity	rs71628040	5	72553980	C	T	1.86475	0.0994189	-0.0440813	0.0994184
filtered_GCST90451153_Total_lipids_in_LDL	MS severity	rs61616736	5	75018287	T	G	-0.426191	0.480181	-0.0090927	0.48018
filtered_GCST90451153_Total_lipids_in_LDL	MS severity	rs12656840	5	75037328	G	T	-0.229233	0.69573	-0.0078706	0.695729
filtered_GCST90451153_Total_lipids_in_LDL	MS severity	rs6867272	5	75102824	G	T	-0.224451	0.464931	-0.0087436	0.46493
filtered_GCST90451153_Total_lipids_in_LDL	MS severity	rs10070119	5	75308130	T	C	-0.22299	0.298802	-0.0121678	0.298804
filtered_GCST90451153_Total_lipids_in_LDL	MS severity	rs12916	5	75360714	C	T	-0.277005	0.169497	-0.0159652	0.169499	,HMGCR
filtered_GCST90451153_Total_lipids_in_LDL	MS severity	rs73763102	5	75438071	C	T	-0.760839	0.373971	-0.0182195	0.373972
filtered_GCST90451153_Total_lipids_in_LDL	MS severity	rs73124801	5	75681236	G	T	0.41776	0.67917	0.00866551	0.67917
filtered_GCST90451153_Total_lipids_in_LDL	MS severity	rs258511	5	75758777	G	A	-0.0144886	0.98545	0.000216	0.98545
filtered_GCST90451153_Total_lipids_in_LDL	MS severity	rs10055091	5	75820596	T	C	0.30159	0.684342	0.0111222	0.684341
filtered_GCST90451153_Total_lipids_in_LDL	MS severity	rs6453172	5	75872056	C	T	-1.43717	0.193753	-0.0257425	0.193754
filtered_GCST90451153_Total_lipids_in_LDL	MS severity	rs1500188	5	123492259	G	A	-0.613588	0.353051	0.0108429	0.353051
filtered_GCST90451153_Total_lipids_in_LDL	MS severity	rs17150738	5	123779874	T	C	-1.01922	0.303097	-0.0136156	0.303096
filtered_GCST90451153_Total_lipids_in_LDL	MS severity	rs62385693	5	132437982	C	T	-0.42543	0.602231	0.00741009	0.602231
filtered_GCST90451153_Total_lipids_in_LDL	MS severity	rs62374068	5	137683808	G	A	-1.08299	0.383071	-0.0118484	0.383068
filtered_GCST90451153_Total_lipids_in_LDL	MS severity	rs10077941	5	142531611	A	G	0.227248	0.80876	0.00447709	0.808761	,FGF1
filtered_GCST90451153_Total_lipids_in_LDL	MS severity	rs72801195	5	156682831	T	C	-0.695577	0.593516	-0.0138691	0.593515
filtered_GCST90451153_Total_lipids_in_LDL	MS severity	rs284440	5	156743204	G	T	0.224045	0.76359	0.00475255	0.763591
filtered_GCST90451153_Total_lipids_in_LDL	MS severity	rs17053988	5	156864792	T	G	-0.596909	0.616868	-0.0109097	0.616869
filtered_GCST90451153_Total_lipids_in_LDL	MS severity	rs2088917	5	157005204	G	A	0.205345	0.688325	0.00625942	0.688324
filtered_GCST90451153_Total_lipids_in_LDL	MS severity	rs163313	5	157190803	T	C	-0.970283	0.402177	0.013671	0.402178
filtered_GCST90451153_Total_lipids_in_LDL	MS severity	rs6920309	6	16134016	T	C	-0.248564	0.647525	0.00531416	0.647525
filtered_GCST90451153_Total_lipids_in_LDL	MS severity	rs9358891	6	25902786	T	C	-1.2126	0.225708	0.0143296	0.225706
filtered_GCST90451153_Total_lipids_in_LDL	MS severity	rs9467658	6	26010653	G	T	-0.257055	0.824964	0.00257346	0.824964
filtered_GCST90451153_Total_lipids_in_LDL	MS severity	rs2032444	6	26046516	G	T	-0.249337	0.749837	0.0039002	0.749837
filtered_GCST90451153_Total_lipids_in_LDL	MS severity	rs1061482	6	26086471	T	G	-0.178244	0.855139	0.00214108	0.855138
filtered_GCST90451153_Total_lipids_in_LDL	MS severity	rs1800562	6	26092913	A	G	-0.0666218	0.887418	0.0034072	0.887418	,HFE,HFE,HIST1H4C,intergenic
filtered_GCST90451153_Total_lipids_in_LDL	MS severity	rs3130390	6	30221792	G	A	-0.172011	0.845502	-0.002927	0.845502
filtered_GCST90451153_Total_lipids_in_LDL	MS severity	rs746646	6	31146163	C	T	0.561763	0.600387	0.00639556	0.600388
filtered_GCST90451153_Total_lipids_in_LDL	MS severity	rs3132500	6	31220834	G	T	-1.19559	0.150764	-0.020606	0.150765
filtered_GCST90451153_Total_lipids_in_LDL	MS severity	rs9264749	6	31277843	T	C	-1.25923	0.131518	-0.021534	0.131518
filtered_GCST90451153_Total_lipids_in_LDL	MS severity	rs7758790	6	31585073	C	T	-0.0569079	0.947173	-0.0008823	0.947173
filtered_GCST90451153_Total_lipids_in_LDL	MS severity	rs17208000	6	32142161	T	G	-0.657575	0.547411	-0.0110247	0.547409
filtered_GCST90451153_Total_lipids_in_LDL	MS severity	rs17202252	6	32387947	G	T	-0.487293	0.381522	-0.0158379	0.381524
filtered_GCST90451153_Total_lipids_in_LDL	MS severity	rs3135345	6	32426808	T	C	0.771339	0.52829	-0.0100713	0.52829
filtered_GCST90451153_Total_lipids_in_LDL	MS severity	rs983561	6	32435878	G	T	-0.999188	0.268229	-0.0150187	0.268231
filtered_GCST90451153_Total_lipids_in_LDL	MS severity	rs6689	6	32659923	G	A	-0.415633	0.2992	-0.015995	0.2992
filtered_GCST90451153_Total_lipids_in_LDL	MS severity	rs9275968	6	32725789	G	T	-0.793388	0.213325	-0.0152371	0.213325
filtered_GCST90451153_Total_lipids_in_LDL	MS severity	rs9276278	6	32734693	T	C	-0.784021	0.219488	-0.0150532	0.219491
filtered_GCST90451153_Total_lipids_in_LDL	MS severity	rs3800392	6	35211847	C	T	-0.0554422	0.957535	0.00086554	0.957535
filtered_GCST90451153_Total_lipids_in_LDL	MS severity	rs10080361	6	35260466	G	A	0.618953	0.455423	-0.0110053	0.455422
filtered_GCST90451153_Total_lipids_in_LDL	MS severity	rs6905288	6	43791136	A	G	-1.07282	0.247634	-0.0133306	0.247636	,VEGFA,NA
filtered_GCST90451153_Total_lipids_in_LDL	MS severity	rs67228890	6	53647016	G	A	1.07362	0.361961	0.011336	0.36196
filtered_GCST90451153_Total_lipids_in_LDL	MS severity	rs35814089	6	100985816	C	T	-1.83225	0.0843347	-0.0201643	0.0843348
filtered_GCST90451153_Total_lipids_in_LDL	MS severity	rs3798233	6	115995929	C	A	-0.47586	0.465695	-0.0085427	0.465696	,FRK
filtered_GCST90451153_Total_lipids_in_LDL	MS severity	rs9398815	6	126776630	C	T	1.05131	0.150753	-0.0167702	0.150756	AK127472,
filtered_GCST90451153_Total_lipids_in_LDL	MS severity	rs9375454	6	126797842	T	G	0.581039	0.450156	-0.0087726	0.450158
filtered_GCST90451153_Total_lipids_in_LDL	MS severity	rs9385407	6	126839921	G	A	1.17162	0.121964	-0.018104	0.121963
filtered_GCST90451153_Total_lipids_in_LDL	MS severity	rs9402685	6	135098550	C	T	-0.103055	0.909604	0.00151149	0.909603
filtered_GCST90451153_Total_lipids_in_LDL	MS severity	rs12208357	6	160122116	T	C	-0.188297	0.631709	-0.0106608	0.631709	,SLC22A1,LPA
filtered_GCST90451153_Total_lipids_in_LDL	MS severity	rs11753995	6	160154334	A	G	-0.0035956	0.994757	-0.0001041	0.994757	,SLC22A1
filtered_GCST90451153_Total_lipids_in_LDL	MS severity	rs3106163	6	160296267	C	T	2.36841	0.0506188	0.0330336	0.050618
filtered_GCST90451153_Total_lipids_in_LDL	MS severity	rs2489967	6	160841845	T	G	-0.994009	0.322622	0.0115809	0.322621
filtered_GCST90451153_Total_lipids_in_LDL	MS severity	rs1892347	6	160860326	G	A	-0.783507	0.502176	0.00793238	0.502175
filtered_GCST90451153_Total_lipids_in_LDL	MS severity	rs1530395	6	160941646	A	G	-1.18936	0.132086	0.021264	0.132086
filtered_GCST90451153_Total_lipids_in_LDL	MS severity	rs4391332	7	1061295	A	G	2.29886	0.0168595	-0.0376762	0.0168597
filtered_GCST90451153_Total_lipids_in_LDL	MS severity	rs71526371	7	21455161	G	T	1.34264	0.328626	-0.0261308	0.328626
filtered_GCST90451153_Total_lipids_in_LDL	MS severity	rs2282901	7	21501067	T	C	-0.585789	0.359079	-0.0111068	0.35908
filtered_GCST90451153_Total_lipids_in_LDL	MS severity	rs55696093	7	21566355	G	A	-0.124504	0.779517	-0.0040235	0.779517	,DNAH11
filtered_GCST90451153_Total_lipids_in_LDL	MS severity	rs896311	7	25894737	A	G	-0.170313	0.868911	-0.0020762	0.86891
filtered_GCST90451153_Total_lipids_in_LDL	MS severity	rs1708299	7	28150327	G	A	0.340013	0.774357	0.00361046	0.774357	,JAZF1
filtered_GCST90451153_Total_lipids_in_LDL	MS severity	rs2331004	7	44210407	G	A	1.10528	0.340832	0.0201465	0.340833
filtered_GCST90451153_Total_lipids_in_LDL	MS severity	rs41279633	7	44541277	T	G	0.505355	0.246058	0.0181757	0.246058	,NPC1L1
filtered_GCST90451153_Total_lipids_in_LDL	MS severity	rs7800944	7	73621527	C	T	-0.580128	0.320119	0.0126443	0.32012	,MLXIPL,TBL2,VPS37D
filtered_GCST90451153_Total_lipids_in_LDL	MS severity	rs10952869	7	76217135	G	A	-0.192636	0.872805	-0.0023632	0.872804
filtered_GCST90451153_Total_lipids_in_LDL	MS severity	rs1229492	7	81934806	C	T	0.165149	0.868803	-0.0020809	0.868803
filtered_GCST90451153_Total_lipids_in_LDL	MS severity	rs1468615	7	87445648	C	T	0.93216	0.398373	-0.0127334	0.398372	,ABCB4
filtered_GCST90451153_Total_lipids_in_LDL	MS severity	rs10953298	7	100619150	T	C	0.00615354	0.993967	-0.0001043	0.993967	,MOSPD3,TFR2,POP7,TFR2
filtered_GCST90451153_Total_lipids_in_LDL	MS severity	rs10953303	7	100767990	T	G	-0.384646	0.752926	0.00418518	0.752926
filtered_GCST90451153_Total_lipids_in_LDL	MS severity	rs12705090	7	100870078	T	C	-2.85805	0.0117257	-0.0374362	0.0117258
filtered_GCST90451153_Total_lipids_in_LDL	MS severity	rs13226864	7	100901695	A	G	-2.24559	0.0398444	-0.0306454	0.0398438
filtered_GCST90451153_Total_lipids_in_LDL	MS severity	rs6947629	7	116781913	C	T	-0.519752	0.683644	-0.0047588	0.683645	MET
filtered_GCST90451153_Total_lipids_in_LDL	MS severity	rs1968701	7	134773945	T	C	-0.620798	0.6087	-0.0061946	0.6087
filtered_GCST90451153_Total_lipids_in_LDL	MS severity	rs10229853	7	155231111	G	A	-0.557564	0.66166	-0.0092569	0.661659
filtered_GCST90451153_Total_lipids_in_LDL	MS severity	rs4841132	8	9326086	G	A	0.102075	0.802057	0.00520752	0.802057	,RP11-115J16.1,PPP1R3B,TNKS,LOC157273,PPP1R3B,LOC157273,PP1R3B,RP-11-115J16.1
filtered_GCST90451153_Total_lipids_in_LDL	MS severity	rs4841146	8	9432835	A	C	0.669055	0.597822	0.00756755	0.597821	Intergenic
filtered_GCST90451153_Total_lipids_in_LDL	MS severity	rs13255048	8	18419130	A	G	0.0138458	0.989154	0.00022168	0.989154
filtered_GCST90451153_Total_lipids_in_LDL	MS severity	rs13702	8	19966981	C	T	0.318009	0.678107	-0.0051658	0.678108	,LPL
filtered_GCST90451153_Total_lipids_in_LDL	MS severity	rs13273454	8	20082547	T	C	-1.22423	0.334333	0.0111933	0.334337	AC100802.3
filtered_GCST90451153_Total_lipids_in_LDL	MS severity	rs12541126	8	22053720	C	T	-1.11955	0.201088	0.0219561	0.20109
filtered_GCST90451153_Total_lipids_in_LDL	MS severity	rs73670334	8	22075810	T	C	-0.433366	0.684684	0.00763271	0.684684
filtered_GCST90451153_Total_lipids_in_LDL	MS severity	rs10112582	8	54520592	G	A	0.308375	0.611841	0.0077164	0.611841
filtered_GCST90451153_Total_lipids_in_LDL	MS severity	rs9297994	8	58479765	A	G	0.194572	0.663669	-0.005278	0.663669	,intergenic,CYP7A1,SDCBP
filtered_GCST90451153_Total_lipids_in_LDL	MS severity	rs2737252	8	115651671	A	G	0.0034435	0.995759	-7.02e-05	0.995759	,TRPS1
filtered_GCST90451153_Total_lipids_in_LDL	MS severity	rs17320616	8	125444134	G	A	-0.145923	0.733624	-0.0050444	0.733624
filtered_GCST90451153_Total_lipids_in_LDL	MS severity	rs2954021	8	125469835	G	A	-0.294314	0.190779	0.0152158	0.19078	,RP11-136O12.2,TRIB1,TRIB1,LINC00861,NA,TRIB1,POU5F1B
filtered_GCST90451153_Total_lipids_in_LDL	MS severity	rs7004902	8	125617331	C	A	0.649267	0.609022	0.00751488	0.609023
filtered_GCST90451153_Total_lipids_in_LDL	MS severity	rs11167008	8	140932930	G	T	-2.11523	0.0547529	-0.0226541	0.0547529
filtered_GCST90451153_Total_lipids_in_LDL	MS severity	rs11786859	8	140974782	T	C	-2.18157	0.0483879	-0.0231759	0.048387
filtered_GCST90451153_Total_lipids_in_LDL	MS severity	rs9324540	8	140980322	G	T	-2.17746	0.0482304	-0.0231667	0.0482301
filtered_GCST90451153_Total_lipids_in_LDL	MS severity	rs10088133	8	141007778	G	A	-2.39489	0.0351819	-0.0251245	0.0351824
filtered_GCST90451153_Total_lipids_in_LDL	MS severity	rs11784762	8	143935442	G	A	0.155645	0.846139	0.00228962	0.846138	,PLEC
filtered_GCST90451153_Total_lipids_in_LDL	MS severity	rs3780181	9	2640759	G	A	0.77465	0.458432	-0.0175734	0.458431	VLDLR,
filtered_GCST90451153_Total_lipids_in_LDL	MS severity	rs643531	9	15296036	A	C	0.134313	0.882582	0.0024477	0.882582	,TTC39B
filtered_GCST90451153_Total_lipids_in_LDL	MS severity	rs10962641	9	16849606	A	G	1.41507	0.212074	0.0153145	0.212072
filtered_GCST90451153_Total_lipids_in_LDL	MS severity	rs1537370	9	22084311	T	C	-2.20362	0.0120957	0.0283342	0.0120958	,CDKN2A,CDKN2B
filtered_GCST90451153_Total_lipids_in_LDL	MS severity	rs998974	9	75598852	C	T	0.495354	0.663739	0.00516248	0.663738
filtered_GCST90451153_Total_lipids_in_LDL	MS severity	rs4297160	9	97823224	A	G	0.284012	0.823056	0.00258999	0.823056
filtered_GCST90451153_Total_lipids_in_LDL	MS severity	rs12351480	9	104833697	A	C	0.170613	0.836361	0.00351142	0.836361
filtered_GCST90451153_Total_lipids_in_LDL	MS severity	rs11789603	9	104884738	T	C	0.215421	0.712512	0.00690189	0.712512	,ABCA1
filtered_GCST90451153_Total_lipids_in_LDL	MS severity	rs2740488	9	104899461	C	A	0.502608	0.260605	-0.0146875	0.260606	,ABCA1
filtered_GCST90451153_Total_lipids_in_LDL	MS severity	rs10124300	9	109515460	C	A	-0.0734969	0.951247	0.00069871	0.951247
filtered_GCST90451153_Total_lipids_in_LDL	MS severity	rs2073870	9	133208193	G	T	0.451534	0.544232	0.00953513	0.544234
filtered_GCST90451153_Total_lipids_in_LDL	MS severity	rs4489379	9	133209554	T	C	0.673843	0.277828	0.0131865	0.277828
filtered_GCST90451153_Total_lipids_in_LDL	MS severity	rs558240	9	133281560	A	G	0.0782238	0.834066	0.0024454	0.834066	ABO,LCN1L2,
filtered_GCST90451153_Total_lipids_in_LDL	MS severity	rs7903402	10	17217773	T	C	-1.16171	0.195158	-0.0152171	0.195157
filtered_GCST90451153_Total_lipids_in_LDL	MS severity	rs11499089	10	45476671	C	A	0.0107573	0.992159	0.00012271	0.992159
filtered_GCST90451153_Total_lipids_in_LDL	MS severity	rs10822145	10	63174788	T	C	0.52315	0.654541	0.00520413	0.654542	,JMJD1C
filtered_GCST90451153_Total_lipids_in_LDL	MS severity	rs10995477	10	63250912	C	T	0.747294	0.537331	0.00714348	0.53733	,JMJD1C
filtered_GCST90451153_Total_lipids_in_LDL	MS severity	rs10822160	10	63353036	G	T	0.626782	0.60438	0.00598114	0.604381
filtered_GCST90451153_Total_lipids_in_LDL	MS severity	rs1332326	10	89251935	G	T	-1.03467	0.366519	0.0104764	0.366517
filtered_GCST90451153_Total_lipids_in_LDL	MS severity	rs55843714	10	93062929	T	C	0.135325	0.847435	0.00232269	0.847436
filtered_GCST90451153_Total_lipids_in_LDL	MS severity	rs72815130	10	93123644	T	G	-0.826392	0.49351	-0.0084243	0.493511
filtered_GCST90451153_Total_lipids_in_LDL	MS severity	rs9888058	10	100099448	A	G	0.207916	0.833636	0.00254092	0.833636
filtered_GCST90451153_Total_lipids_in_LDL	MS severity	rs7893845	10	100133539	T	G	-0.538087	0.619846	-0.005791	0.619846
filtered_GCST90451153_Total_lipids_in_LDL	MS severity	rs3862012	10	112922794	G	A	-1.55894	0.224895	-0.0141681	0.224894
filtered_GCST90451153_Total_lipids_in_LDL	MS severity	rs4751994	10	116638048	T	C	-1.77028	0.119976	-0.0180891	0.119976
filtered_GCST90451153_Total_lipids_in_LDL	MS severity	rs1106056	10	122953445	G	A	0.868151	0.326498	0.0195208	0.3265
filtered_GCST90451153_Total_lipids_in_LDL	MS severity	rs71490145	11	5670298	T	C	0.152986	0.876474	-0.0032585	0.876474	TRIM5
filtered_GCST90451153_Total_lipids_in_LDL	MS severity	rs6416020	11	18595637	T	C	0.0413511	0.957203	0.00084018	0.957203
filtered_GCST90451153_Total_lipids_in_LDL	MS severity	rs10832950	11	18614268	G	A	0.302477	0.630114	0.00632422	0.630113
filtered_GCST90451153_Total_lipids_in_LDL	MS severity	rs12294928	11	46319844	G	A	0.319211	0.758743	-0.0041216	0.758744
filtered_GCST90451153_Total_lipids_in_LDL	MS severity	rs12787646	11	47648113	C	T	-1.33909	0.230914	0.0144324	0.230916	MTCH2,
filtered_GCST90451153_Total_lipids_in_LDL	MS severity	rs1681630	11	47947600	C	T	-0.148069	0.893311	0.0016162	0.893311	,PTPRJ
filtered_GCST90451153_Total_lipids_in_LDL	MS severity	rs174564	11	61820833	G	A	-0.727456	0.0113939	0.0310298	0.0113939	,FADS2,FADS1,FADS1,FADS2,TMEM258,FADS1,FADS2
filtered_GCST90451153_Total_lipids_in_LDL	MS severity	rs3867132	11	66541798	T	C	-0.899363	0.470533	0.0113988	0.470534
filtered_GCST90451153_Total_lipids_in_LDL	MS severity	rs1791936	11	73166919	A	G	0.212796	0.867517	0.00206293	0.867517
filtered_GCST90451153_Total_lipids_in_LDL	MS severity	rs10895557	11	103990213	T	C	-0.177707	0.86687	0.00258054	0.866869
filtered_GCST90451153_Total_lipids_in_LDL	MS severity	rs4938294	11	116644703	T	C	-0.157614	0.885754	0.002148	0.885755
filtered_GCST90451153_Total_lipids_in_LDL	MS severity	rs567599	11	116651848	T	G	-0.581835	0.15875	-0.0267228	0.15875
filtered_GCST90451153_Total_lipids_in_LDL	MS severity	rs61905066	11	116700892	G	A	0.215284	0.578923	0.0130777	0.578924
filtered_GCST90451153_Total_lipids_in_LDL	MS severity	rs3741298	11	116786845	T	C	0.00667685	0.976463	-0.0004173	0.976463	,ZNF259,APOA5
filtered_GCST90451153_Total_lipids_in_LDL	MS severity	rs12284696	11	117008803	G	A	0.472396	0.575985	-0.0115856	0.575985
filtered_GCST90451153_Total_lipids_in_LDL	MS severity	rs2242391	11	126265244	T	G	0.0241625	0.97672	0.00053873	0.97672
filtered_GCST90451153_Total_lipids_in_LDL	MS severity	rs3967200	11	126362490	T	C	0.854425	0.0565052	0.0331482	0.0565045	,ST3GAL4
filtered_GCST90451153_Total_lipids_in_LDL	MS severity	rs7956316	12	507048	A	G	-1.6828	0.126946	-0.0202594	0.126945
filtered_GCST90451153_Total_lipids_in_LDL	MS severity	rs881376	12	9050157	G	A	1.41587	0.10153	0.0201441	0.10153	PZP
filtered_GCST90451153_Total_lipids_in_LDL	MS severity	rs12320328	12	25255530	G	A	0.82919	0.42068	-0.0176241	0.42068	,KRAS,LMNTD1,intergenic
filtered_GCST90451153_Total_lipids_in_LDL	MS severity	rs12306007	12	46790259	T	C	-1.12178	0.238844	-0.0194904	0.238842	,SLC38A4
filtered_GCST90451153_Total_lipids_in_LDL	MS severity	rs9669354	12	50321469	T	G	-1.28849	0.157362	0.0173526	0.157361	,AC140061.2
filtered_GCST90451153_Total_lipids_in_LDL	MS severity	rs55939211	12	50512307	G	A	-1.17554	0.207206	0.0154896	0.207207	DIP2B
filtered_GCST90451153_Total_lipids_in_LDL	MS severity	rs10876168	12	51386852	T	C	0.263073	0.834016	-0.0025792	0.834016
filtered_GCST90451153_Total_lipids_in_LDL	MS severity	rs2220729	12	89536176	A	G	-1.95455	0.0855393	-0.0212387	0.0855383
filtered_GCST90451153_Total_lipids_in_LDL	MS severity	rs55709347	12	100465969	G	A	2.45196	0.0486835	-0.0241477	0.0486841
filtered_GCST90451153_Total_lipids_in_LDL	MS severity	rs10774623	12	111395785	G	A	-1.07969	0.125261	-0.0225363	0.125262
filtered_GCST90451153_Total_lipids_in_LDL	MS severity	rs7137828	12	111494996	T	C	-0.157862	0.73134	-0.0039821	0.73134	,SH2B3,ATXN2,ATXN2,SH2B3
filtered_GCST90451153_Total_lipids_in_LDL	MS severity	rs11066044	12	111845742	T	C	-1.11991	0.154091	-0.0226278	0.154091
filtered_GCST90451153_Total_lipids_in_LDL	MS severity	rs60661425	12	111851023	T	C	-1.12064	0.154091	-0.0226278	0.154091
filtered_GCST90451153_Total_lipids_in_LDL	MS severity	rs2339941	12	112052960	T	G	-1.10158	0.15061	-0.0225114	0.150609
filtered_GCST90451153_Total_lipids_in_LDL	MS severity	rs1169284	12	120982123	C	T	-0.0549035	0.9208	-0.0012231	0.9208	,HNF1A
filtered_GCST90451153_Total_lipids_in_LDL	MS severity	rs1169313	12	121004867	C	T	-0.311317	0.626187	-0.0058123	0.626188	,C12orf43,C12orf27,HNF1A
filtered_GCST90451153_Total_lipids_in_LDL	MS severity	rs11057397	12	123935181	T	C	0.204283	0.810212	-0.0029136	0.810213	,DNAH10
filtered_GCST90451153_Total_lipids_in_LDL	MS severity	rs11057830	12	124822507	A	G	-0.176843	0.788905	-0.0042116	0.788905	SCARB1,
filtered_GCST90451153_Total_lipids_in_LDL	MS severity	rs9534323	13	32376120	G	A	-0.0097184	0.986664	0.00019381	0.986664	BRCA2,
filtered_GCST90451153_Total_lipids_in_LDL	MS severity	rs149873	13	50467091	T	C	-1.12463	0.358477	0.0129277	0.358475
filtered_GCST90451153_Total_lipids_in_LDL	MS severity	rs55960139	13	94636354	C	T	1.01526	0.434593	0.0112984	0.434593
filtered_GCST90451153_Total_lipids_in_LDL	MS severity	rs4150336	13	102866901	T	C	0.187586	0.886276	0.00360751	0.886276	BIVM-ERCC5,ERCC5
filtered_GCST90451153_Total_lipids_in_LDL	MS severity	rs6602909	13	113849020	C	T	0.589156	0.344056	0.0118828	0.344054	,FLJ41484,GAS6,GAS6-AS1
filtered_GCST90451153_Total_lipids_in_LDL	MS severity	rs11621792	14	24402720	T	C	-0.638364	0.233259	-0.0141826	0.233259	,NYNRIN,NYNRIN,CBLN3
filtered_GCST90451153_Total_lipids_in_LDL	MS severity	rs8008068	14	63766999	G	A	0.818713	0.466016	0.0112239	0.466016	RP11-804M7.2,,SGPP1,SYNE2,SGPP1,SYNE2
filtered_GCST90451153_Total_lipids_in_LDL	MS severity	rs34767236	14	70343852	A	G	-0.110422	0.898562	-0.0015572	0.898562	COX16
filtered_GCST90451153_Total_lipids_in_LDL	MS severity	rs58631887	14	70630752	T	C	1.18743	0.34626	-0.0155639	0.34626
filtered_GCST90451153_Total_lipids_in_LDL	MS severity	rs61986928	14	73216688	T	G	0.941123	0.409789	-0.0168221	0.409791
filtered_GCST90451153_Total_lipids_in_LDL	MS severity	rs66941731	14	74026538	C	T	-0.379895	0.752475	-0.0038177	0.752475
filtered_GCST90451153_Total_lipids_in_LDL	MS severity	rs35591392	14	74691010	T	G	2.53773	0.0388253	-0.0239286	0.038825
filtered_GCST90451153_Total_lipids_in_LDL	MS severity	rs11159098	14	74751124	T	C	0.879083	0.323257	-0.011582	0.323259
filtered_GCST90451153_Total_lipids_in_LDL	MS severity	rs12905094	15	49131847	G	A	0.0167026	0.990632	-0.0001648	0.990632
filtered_GCST90451153_Total_lipids_in_LDL	MS severity	rs12916839	15	49443468	T	C	-0.0442467	0.970251	0.00046943	0.970251
filtered_GCST90451153_Total_lipids_in_LDL	MS severity	rs72747168	15	56859191	C	T	0.787988	0.40437	0.0176752	0.40437
filtered_GCST90451153_Total_lipids_in_LDL	MS severity	rs1532085	15	58391167	G	A	0.587742	0.261146	-0.0131696	0.261147	RPL28P4,LIPC,,LIPC,ADAM10,ALDH1A2,intergenic
filtered_GCST90451153_Total_lipids_in_LDL	MS severity	rs2070895	15	58431740	A	G	-0.320937	0.505329	-0.0092627	0.50533	,LIPC,ALDH1A2,LIPC,AQP9,LIPC,ALDH1A2
filtered_GCST90451153_Total_lipids_in_LDL	MS severity	rs12594062	15	74810510	C	T	-1.17507	0.111801	-0.0190379	0.111802	LMAN1L
filtered_GCST90451153_Total_lipids_in_LDL	MS severity	rs12909335	15	74922448	G	T	-1.47656	0.0835486	-0.02016	0.083549
filtered_GCST90451153_Total_lipids_in_LDL	MS severity	rs10468232	16	11537157	G	A	0.868133	0.432849	-0.010492	0.432848
filtered_GCST90451153_Total_lipids_in_LDL	MS severity	rs183130	16	56957451	T	C	0.0637482	0.908145	-0.0014285	0.908144	,CNGB1,HERPUD1,CETP,CETP,intergenic
filtered_GCST90451153_Total_lipids_in_LDL	MS severity	rs12720926	16	56965006	G	A	-0.601341	0.40409	0.0097152	0.404091	,CETP
filtered_GCST90451153_Total_lipids_in_LDL	MS severity	rs12444714	16	71418703	T	C	-0.42624	0.602822	0.00823184	0.602821
filtered_GCST90451153_Total_lipids_in_LDL	MS severity	rs62053077	16	71609766	T	G	-1.3049	0.277573	-0.0132454	0.277571	,MARVELD3
filtered_GCST90451153_Total_lipids_in_LDL	MS severity	rs11075893	16	71630493	G	T	-0.536915	0.495868	-0.0107086	0.495867
filtered_GCST90451153_Total_lipids_in_LDL	MS severity	rs12932850	16	71634731	G	T	-1.27986	0.19667	-0.0158246	0.196669
filtered_GCST90451153_Total_lipids_in_LDL	MS severity	rs1834034	16	71883781	C	T	-0.332505	0.624539	-0.0064344	0.624539
filtered_GCST90451153_Total_lipids_in_LDL	MS severity	rs1549292	16	71949765	G	T	1.18	0.230475	0.0201877	0.230475
filtered_GCST90451153_Total_lipids_in_LDL	MS severity	rs2287997	16	72106654	A	G	0.193472	0.564251	0.00836563	0.564251	,DHX38
filtered_GCST90451153_Total_lipids_in_LDL	MS severity	rs4782863	16	83948855	G	A	-0.489195	0.62313	0.00606382	0.623129
filtered_GCST90451153_Total_lipids_in_LDL	MS severity	rs12933677	16	83950170	C	T	-0.338755	0.634227	0.00560951	0.634227
filtered_GCST90451153_Total_lipids_in_LDL	MS severity	rs3111605	16	86392687	G	A	1.05805	0.320092	0.0115205	0.320094
filtered_GCST90451153_Total_lipids_in_LDL	MS severity	rs2287322	17	1737741	G	A	-0.391874	0.696993	-0.0056883	0.696993	WDR81,
filtered_GCST90451153_Total_lipids_in_LDL	MS severity	rs12945299	17	7176750	G	A	-0.20105	0.664461	0.00656789	0.664462
filtered_GCST90451153_Total_lipids_in_LDL	MS severity	rs1641523	17	7646363	T	C	0.186178	0.854801	-0.0020983	0.854801	,ATP1B2
filtered_GCST90451153_Total_lipids_in_LDL	MS severity	rs62073603	17	18161002	T	C	0.736809	0.442415	0.0108319	0.442414	MYO15A
filtered_GCST90451153_Total_lipids_in_LDL	MS severity	rs1013948	17	31203691	A	G	-0.430136	0.730677	-0.0054003	0.730676
filtered_GCST90451153_Total_lipids_in_LDL	MS severity	rs9895297	17	42260147	T	G	1.88345	0.102307	0.0195685	0.102308
filtered_GCST90451153_Total_lipids_in_LDL	MS severity	rs73316435	17	47252111	T	C	0.669374	0.582546	-0.0078911	0.582545	,ITGB3
filtered_GCST90451153_Total_lipids_in_LDL	MS severity	rs12603290	17	47572830	C	T	-0.0890815	0.82693	0.00256747	0.82693
filtered_GCST90451153_Total_lipids_in_LDL	MS severity	rs6504135	17	48255303	G	T	-0.689936	0.439674	0.0107236	0.439675
filtered_GCST90451153_Total_lipids_in_LDL	MS severity	rs9332408	17	67112871	C	T	0.176301	0.885576	0.00171197	0.885577
filtered_GCST90451153_Total_lipids_in_LDL	MS severity	rs4790908	17	67856791	G	T	0.681861	0.582407	0.00793659	0.582406
filtered_GCST90451153_Total_lipids_in_LDL	MS severity	rs12600941	17	67922691	G	A	0.627254	0.607784	0.00741646	0.607784
filtered_GCST90451153_Total_lipids_in_LDL	MS severity	rs11868794	17	75894792	A	G	0.0327389	0.97373	-0.0004131	0.97373
filtered_GCST90451153_Total_lipids_in_LDL	MS severity	rs4490057	17	78379014	G	A	0.290242	0.682684	0.00512259	0.682684
filtered_GCST90451153_Total_lipids_in_LDL	MS severity	rs4939883	18	49640844	C	T	-0.507163	0.545121	-0.0091915	0.545121	,LIPG
filtered_GCST90451153_Total_lipids_in_LDL	MS severity	rs7233487	18	49754570	T	C	-2.00398	0.0817081	-0.0213889	0.0817069
filtered_GCST90451153_Total_lipids_in_LDL	MS severity	rs12968116	18	57655270	T	C	0.959484	0.290067	0.0187251	0.290066	ATP8B1,,ATP8B1-AS1,ATP8B1
filtered_GCST90451153_Total_lipids_in_LDL	MS severity	rs34170196	18	62498403	T	C	-0.45195	0.716925	-0.0047455	0.716924	ZCCHC2
filtered_GCST90451153_Total_lipids_in_LDL	MS severity	rs10423733	19	11075243	C	T	0.0705099	0.669242	-0.0065868	0.669241	KANK2
filtered_GCST90451153_Total_lipids_in_LDL	MS severity	rs55997232	19	11077441	T	C	0.0456118	0.69645	-0.0070889	0.69645
filtered_GCST90451153_Total_lipids_in_LDL	MS severity	rs4804147	19	11145609	G	A	0.168526	0.730653	0.00406402	0.730654
filtered_GCST90451153_Total_lipids_in_LDL	MS severity	rs7260306	19	11160874	T	G	0.0390559	0.878736	-0.001794	0.878736	KANK2,
filtered_GCST90451153_Total_lipids_in_LDL	MS severity	rs10423399	19	11162927	G	T	-1.49813	0.0949574	0.0217763	0.0949568
filtered_GCST90451153_Total_lipids_in_LDL	MS severity	rs450832	19	11275350	A	G	0.344362	0.692116	-0.0063205	0.692116
filtered_GCST90451153_Total_lipids_in_LDL	MS severity	rs3761077	19	19215154	T	G	0.300385	0.30905	-0.0192435	0.30905
filtered_GCST90451153_Total_lipids_in_LDL	MS severity	rs58542926	19	19268740	T	C	0.471614	0.019658	-0.052028	0.019658	,TM6SF2,CILP2,SUGP1,AC138430.4,TM6SF2
filtered_GCST90451153_Total_lipids_in_LDL	MS severity	rs13344370	19	19910237	T	C	-1.04377	0.381068	0.0116441	0.381066
filtered_GCST90451153_Total_lipids_in_LDL	MS severity	rs73024223	19	33299288	C	T	1.49851	0.201607	-0.021389	0.201608
filtered_GCST90451153_Total_lipids_in_LDL	MS severity	rs62116948	19	44537651	C	T	-0.1421	0.760728	0.00605887	0.760728
filtered_GCST90451153_Total_lipids_in_LDL	MS severity	rs10401176	19	44750234	T	C	-0.0675544	0.567891	0.00991198	0.567891	,BCL3,CEACAM16,CEACAM19,IGSF23,MIR4531,PVR
filtered_GCST90451153_Total_lipids_in_LDL	MS severity	rs2927477	19	44810458	C	T	-0.262571	0.207407	0.0219097	0.207407
filtered_GCST90451153_Total_lipids_in_LDL	MS severity	rs71352238	19	44891079	C	T	0.399906	0.00158731	0.0526464	0.00158734	,TOMM40
filtered_GCST90451153_Total_lipids_in_LDL	MS severity	rs34878901	19	44899220	T	C	-0.440546	0.0480671	-0.0232277	0.0480668
filtered_GCST90451153_Total_lipids_in_LDL	MS severity	rs7256200	19	44912678	T	G	0.222358	0.0283003	0.0406164	0.0283006	,APOE,APOC1
filtered_GCST90451153_Total_lipids_in_LDL	MS severity	rs7259350	19	44929021	C	T	-0.145149	0.168628	0.0256578	0.168628
filtered_GCST90451153_Total_lipids_in_LDL	MS severity	rs12151009	19	45638587	C	T	-0.226367	0.80295	0.00441742	0.80295
filtered_GCST90451153_Total_lipids_in_LDL	MS severity	rs430989	19	48617517	G	T	-0.256187	0.72031	0.00467437	0.720309	RPL18
filtered_GCST90451153_Total_lipids_in_LDL	MS severity	rs35761442	19	48672094	T	C	0.778111	0.359558	0.0115653	0.35956
filtered_GCST90451153_Total_lipids_in_LDL	MS severity	rs6510107	19	57830643	G	A	0.303889	0.789877	-0.0040734	0.789877
filtered_GCST90451153_Total_lipids_in_LDL	MS severity	rs6080762	20	17653154	C	T	-1.74004	0.124358	0.0234277	0.124359
filtered_GCST90451153_Total_lipids_in_LDL	MS severity	rs2618534	20	17824467	G	A	-0.121815	0.908024	-0.0016717	0.908024
filtered_GCST90451153_Total_lipids_in_LDL	MS severity	rs2328224	20	17865333	T	C	-0.810241	0.259565	-0.0165158	0.259567
filtered_GCST90451153_Total_lipids_in_LDL	MS severity	rs2500413	20	25260519	C	T	-0.457184	0.702502	-0.0044149	0.702502
filtered_GCST90451153_Total_lipids_in_LDL	MS severity	rs6060438	20	35489577	C	T	0.961282	0.185175	-0.0176899	0.185174
filtered_GCST90451153_Total_lipids_in_LDL	MS severity	rs6060442	20	35505928	T	C	0.925559	0.203537	-0.016973	0.203537
filtered_GCST90451153_Total_lipids_in_LDL	MS severity	rs6120998	20	35599391	A	G	0.480297	0.501238	-0.011489	0.501235
filtered_GCST90451153_Total_lipids_in_LDL	MS severity	rs73902908	20	35777190	T	G	1.15534	0.192941	-0.0243148	0.192941
filtered_GCST90451153_Total_lipids_in_LDL	MS severity	rs2208649	20	39927166	A	G	0.337521	0.786419	-0.0034758	0.78642
filtered_GCST90451153_Total_lipids_in_LDL	MS severity	rs4812444	20	40587646	T	G	0.0994024	0.855036	-0.0022024	0.855036
filtered_GCST90451153_Total_lipids_in_LDL	MS severity	rs2866372	20	41212451	T	C	0.813238	0.0375654	0.0238025	0.037566
filtered_GCST90451153_Total_lipids_in_LDL	MS severity	rs6072398	20	41518732	G	T	3.65381	0.00137527	0.0387914	0.0013753
filtered_GCST90451153_Total_lipids_in_LDL	MS severity	rs3843763	20	45919554	T	C	-0.165171	0.815065	0.00297522	0.815065	,PLTP
filtered_GCST90451153_Total_lipids_in_LDL	MS severity	rs58952297	20	45932181	T	C	0.150865	0.667659	0.00645162	0.667659
filtered_GCST90451153_Total_lipids_in_LDL	MS severity	rs1048590	20	48993760	T	G	-0.838729	0.453545	-0.0093869	0.453545
filtered_GCST90451153_Total_lipids_in_LDL	MS severity	rs6127015	20	53924067	C	T	1.59312	0.161335	0.0166577	0.161336
filtered_GCST90451153_Total_lipids_in_LDL	MS severity	rs6010620	20	63678486	G	A	1.125	0.24796	-0.0155545	0.247962	RTEL1-TNFRSF6B,RTEL1,RTEL1,TNFRSF6B,RTEL1,,TNFRSF6B
filtered_GCST90451153_Total_lipids_in_LDL	MS severity	rs4817984	21	39093140	A	C	1.17884	0.345604	0.0123696	0.345604	,ETS2
filtered_GCST90451153_Total_lipids_in_LDL	MS severity	rs11088471	21	39327387	G	A	2.35704	0.0180321	0.0285266	0.0180322
filtered_GCST90451153_Total_lipids_in_LDL	MS severity	rs131656	22	21563161	A	G	-0.246606	0.848377	0.00296536	0.848377	,UBE2L3
filtered_GCST90451153_Total_lipids_in_LDL	MS severity	rs5755673	22	35252831	G	A	1.11908	0.210305	-0.0165454	0.210306
filtered_GCST90451154_Phospholipids_in_LDL	MS severity	rs17035646	1	10736490	A	G	-2.47425	0.00851604	0.0322795	0.00851611	CASZ1,
filtered_GCST90451154_Phospholipids_in_LDL	MS severity	rs1497407	1	16173110	C	T	-1.00623	0.292779	-0.0123774	0.29278
filtered_GCST90451154_Phospholipids_in_LDL	MS severity	rs3091240	1	25350444	T	G	0.227469	0.633129	0.00553098	0.633129
filtered_GCST90451154_Phospholipids_in_LDL	MS severity	rs11802413	1	25434429	T	C	0.142357	0.74544	0.00375522	0.74544	,LDLRAP1
filtered_GCST90451154_Phospholipids_in_LDL	MS severity	rs3008234	1	26078967	G	A	-1.01816	0.394001	0.0132481	0.394002
filtered_GCST90451154_Phospholipids_in_LDL	MS severity	rs57217461	1	26701425	T	G	0.819507	0.306862	0.0214406	0.306862
filtered_GCST90451154_Phospholipids_in_LDL	MS severity	rs34460334	1	26888588	C	T	0.732457	0.351176	0.0196604	0.351176
filtered_GCST90451154_Phospholipids_in_LDL	MS severity	rs72674023	1	44765777	T	C	-0.971619	0.349974	-0.0134647	0.349974
filtered_GCST90451154_Phospholipids_in_LDL	MS severity	rs59559455	1	44910852	C	T	-1.26296	0.250708	-0.0175644	0.250707
filtered_GCST90451154_Phospholipids_in_LDL	MS severity	rs17192725	1	55030458	A	G	-0.742705	0.317769	-0.0227989	0.317769
filtered_GCST90451154_Phospholipids_in_LDL	MS severity	rs693668	1	55055436	A	G	-0.22127	0.41562	-0.0098992	0.415618	,PCSK9
filtered_GCST90451154_Phospholipids_in_LDL	MS severity	rs12086676	1	55272990	T	C	-0.371096	0.578825	0.00864576	0.578826
filtered_GCST90451154_Phospholipids_in_LDL	MS severity	rs12038768	1	62575057	T	G	-0.387341	0.260416	0.0139599	0.260413
filtered_GCST90451154_Phospholipids_in_LDL	MS severity	rs10789121	1	62642348	C	T	-0.0681461	0.90821	0.00135287	0.90821
filtered_GCST90451154_Phospholipids_in_LDL	MS severity	rs6700896	1	65624099	T	C	0.271335	0.796991	0.00306183	0.796992	LEPR,
filtered_GCST90451154_Phospholipids_in_LDL	MS severity	rs6699769	1	78038580	G	A	-0.319143	0.79663	0.00364091	0.79663
filtered_GCST90451154_Phospholipids_in_LDL	MS severity	rs1535372	1	92787447	T	C	-0.328075	0.720377	-0.004306	0.720377
filtered_GCST90451154_Phospholipids_in_LDL	MS severity	rs536176	1	109113798	C	T	1.11627	0.310787	-0.0122544	0.310785
filtered_GCST90451154_Phospholipids_in_LDL	MS severity	rs682288	1	109181018	T	C	0.550411	0.56022	0.00704686	0.560219
filtered_GCST90451154_Phospholipids_in_LDL	MS severity	rs7528419	1	109274570	G	A	0.0343121	0.790866	-0.0036785	0.790867	,SORT1,CELSR2,SORT1,CELSR2,PSRC1
filtered_GCST90451154_Phospholipids_in_LDL	MS severity	rs72714996	1	161404814	A	G	0.0277096	0.980138	0.00055854	0.980138
filtered_GCST90451154_Phospholipids_in_LDL	MS severity	rs1779824	1	182202298	T	C	-0.63943	0.502	-0.0081991	0.501999
filtered_GCST90451154_Phospholipids_in_LDL	MS severity	rs2642438	1	220796686	G	A	-0.625139	0.36961	-0.0115752	0.369609	,MARC1,MOSC1,MARCH1,MAR1,MTARC1,C1orf115,HLX,43891
filtered_GCST90451154_Phospholipids_in_LDL	MS severity	rs4846908	1	230149309	A	G	-1.37435	0.264128	0.012796	0.264129
filtered_GCST90451154_Phospholipids_in_LDL	MS severity	rs6586405	1	234603355	A	C	-0.564692	0.385994	-0.0108169	0.385995	,IRF2BP2
filtered_GCST90451154_Phospholipids_in_LDL	MS severity	rs16844292	1	234963800	C	T	-1.8609	0.104909	0.0280115	0.10491
filtered_GCST90451154_Phospholipids_in_LDL	MS severity	rs6426328	1	246727958	T	G	0.521742	0.61912	0.00571871	0.61912	SCCPDH
filtered_GCST90451154_Phospholipids_in_LDL	MS severity	rs11687037	2	20173458	T	C	0.555277	0.518614	-0.0079325	0.518613
filtered_GCST90451154_Phospholipids_in_LDL	MS severity	rs11687133	2	20173611	T	C	0.556489	0.519409	-0.0079173	0.51941
filtered_GCST90451154_Phospholipids_in_LDL	MS severity	rs11903024	2	20938980	T	G	-0.756511	0.516087	0.00748511	0.516088
filtered_GCST90451154_Phospholipids_in_LDL	MS severity	rs12713956	2	21018633	G	A	0.339145	0.243324	-0.0216661	0.243323	,APOB
filtered_GCST90451154_Phospholipids_in_LDL	MS severity	rs589566	2	21046937	G	A	0.322392	0.569915	-0.0065785	0.569913
filtered_GCST90451154_Phospholipids_in_LDL	MS severity	rs62122515	2	21072355	A	G	0.106253	0.53014	0.0076209	0.530142
filtered_GCST90451154_Phospholipids_in_LDL	MS severity	rs780094	2	27518370	C	T	-0.335411	0.215001	0.0142365	0.215003	,GCKR,C2orf16,GCKR,NA
filtered_GCST90451154_Phospholipids_in_LDL	MS severity	rs13429458	2	43411699	C	A	1.07711	0.255419	0.020576	0.25542	THADA,,ZFP36L2,LOC100129726,THADA
filtered_GCST90451154_Phospholipids_in_LDL	MS severity	rs7571080	2	43658518	T	C	1.66595	0.15724	0.0165597	0.157242
filtered_GCST90451154_Phospholipids_in_LDL	MS severity	rs3792016	2	43790610	T	G	0.637117	0.368386	-0.0195107	0.368386
filtered_GCST90451154_Phospholipids_in_LDL	MS severity	rs4299376	2	43845437	T	G	-0.299872	0.220898	0.015138	0.220899	,ABCG8,ABCG8,ABCG5,ABCG5,ABCG58,ABCG5,ABCG8
filtered_GCST90451154_Phospholipids_in_LDL	MS severity	rs6709904	2	43853185	G	A	-0.529681	0.10257	0.030032	0.10257	,ABCG8
filtered_GCST90451154_Phospholipids_in_LDL	MS severity	rs360804	2	62712262	A	G	-0.469808	0.428671	0.00987617	0.428671	,EHBP1
filtered_GCST90451154_Phospholipids_in_LDL	MS severity	rs360801	2	62728252	G	A	0.107729	0.87122	-0.0019583	0.87122	,EHBP1
filtered_GCST90451154_Phospholipids_in_LDL	MS severity	rs1861399	2	64679653	T	C	0.872104	0.46859	0.00961233	0.468589
filtered_GCST90451154_Phospholipids_in_LDL	MS severity	rs56908113	2	108393637	C	T	-1.04937	0.329992	-0.0163614	0.329991
filtered_GCST90451154_Phospholipids_in_LDL	MS severity	rs2718751	2	108452032	T	C	-0.968813	0.309849	-0.0151563	0.309851
filtered_GCST90451154_Phospholipids_in_LDL	MS severity	rs12469822	2	113072986	A	G	1.25261	0.312195	-0.0120301	0.312199
filtered_GCST90451154_Phospholipids_in_LDL	MS severity	rs1156656	2	117771119	G	A	-0.319366	0.735442	-0.0039509	0.735441
filtered_GCST90451154_Phospholipids_in_LDL	MS severity	rs55938402	2	118085582	A	G	-0.182077	0.75421	0.00635318	0.754211
filtered_GCST90451154_Phospholipids_in_LDL	MS severity	rs17050272	2	120548864	A	G	-1.05279	0.155233	0.0164696	0.155232	,CLASP1,LINC01101,AC073257.2,GLI2,GLI2,AC073257.2,LINC01101,GLI2,intergenic,INHBB
filtered_GCST90451154_Phospholipids_in_LDL	MS severity	rs10496731	2	134840058	G	T	-0.896151	0.277694	-0.0132676	0.277694	ACMSD,
filtered_GCST90451154_Phospholipids_in_LDL	MS severity	rs3739020	2	135844921	G	T	1.37695	0.219831	0.0182373	0.219833
filtered_GCST90451154_Phospholipids_in_LDL	MS severity	rs10164853	2	157625480	G	A	2.05538	0.0931146	-0.0393601	0.0931145	,ACVR1C
filtered_GCST90451154_Phospholipids_in_LDL	MS severity	rs6717858	2	164683151	C	T	-2.39858	0.0197292	0.027037	0.0197297	,COBLL1,GRB14,COBLL1,SNORA70F,COBLL1,SNORA70F,GRB14,SLC38A11,CN3A,SNORA70F,GRB14,SLC38A11,SCN3A,COBLL1,COBLL1,SNORA70F,GRB14,SLC38A11,SCN3A
filtered_GCST90451154_Phospholipids_in_LDL	MS severity	rs10184673	2	168971286	A	G	1.49403	0.00892544	-0.0311782	0.0089255
filtered_GCST90451154_Phospholipids_in_LDL	MS severity	rs7589059	2	202448915	C	T	-0.463085	0.473987	-0.0096105	0.473986
filtered_GCST90451154_Phospholipids_in_LDL	MS severity	rs2305417	2	203495478	G	A	0.428546	0.643637	0.00551826	0.643639
filtered_GCST90451154_Phospholipids_in_LDL	MS severity	rs2577294	2	215454169	C	A	-0.646556	0.592144	-0.007273	0.592143
filtered_GCST90451154_Phospholipids_in_LDL	MS severity	rs35203651	2	233770903	C	T	-1.31777	0.263649	-0.0210938	0.263648
filtered_GCST90451154_Phospholipids_in_LDL	MS severity	rs13076933	3	12285932	G	T	1.87573	0.00640445	-0.0363157	0.0064045	,intergenic,PPARG
filtered_GCST90451154_Phospholipids_in_LDL	MS severity	rs9834932	3	32493890	G	A	0.685198	0.376903	-0.0180447	0.376905	CMTM6
filtered_GCST90451154_Phospholipids_in_LDL	MS severity	rs11712256	3	56699769	T	C	-1.39175	0.268031	-0.01437	0.268034
filtered_GCST90451154_Phospholipids_in_LDL	MS severity	rs7643185	3	58325431	T	G	0.284316	0.723414	-0.0073068	0.723414
filtered_GCST90451154_Phospholipids_in_LDL	MS severity	rs4585221	3	58429840	T	C	-0.171979	0.814515	0.00491645	0.814515	PDHB
filtered_GCST90451154_Phospholipids_in_LDL	MS severity	rs4605553	3	69753751	A	G	1.04443	0.257836	0.0139409	0.257836
filtered_GCST90451154_Phospholipids_in_LDL	MS severity	rs13065271	3	98715649	T	C	0.922402	0.298669	0.0120141	0.298668
filtered_GCST90451154_Phospholipids_in_LDL	MS severity	rs2246861	3	98991158	T	G	0.627516	0.622538	-0.0059866	0.622539
filtered_GCST90451154_Phospholipids_in_LDL	MS severity	rs2877601	3	122398719	T	C	-2.1594	0.0464528	-0.0233867	0.0464517
filtered_GCST90451154_Phospholipids_in_LDL	MS severity	rs6810306	3	122529863	A	G	-1.98646	0.0419945	-0.0238705	0.0419942
filtered_GCST90451154_Phospholipids_in_LDL	MS severity	rs7620746	3	122809355	A	G	-0.555469	0.632473	-0.0060048	0.632473
filtered_GCST90451154_Phospholipids_in_LDL	MS severity	rs11915472	3	132532097	G	A	0.424075	0.622249	-0.0101829	0.622248
filtered_GCST90451154_Phospholipids_in_LDL	MS severity	rs11711179	3	142441043	A	G	-0.138955	0.910945	0.00189818	0.910945
filtered_GCST90451154_Phospholipids_in_LDL	MS severity	rs55731730	3	160354590	T	C	1.20883	0.276057	-0.0131167	0.276056
filtered_GCST90451154_Phospholipids_in_LDL	MS severity	rs6785233	3	171039196	G	T	0.435463	0.680308	0.00820439	0.680308	MIR569,
filtered_GCST90451154_Phospholipids_in_LDL	MS severity	rs35840880	4	2593251	G	A	-0.124892	0.925013	0.00133588	0.925014
filtered_GCST90451154_Phospholipids_in_LDL	MS severity	rs3752440	4	3445027	A	G	0.865435	0.318821	0.0203469	0.318821
filtered_GCST90451154_Phospholipids_in_LDL	MS severity	rs293435	4	68722334	T	C	-0.457876	0.649621	-0.0058383	0.649622
filtered_GCST90451154_Phospholipids_in_LDL	MS severity	rs188377	4	68727799	G	T	-0.819805	0.484009	-0.0091309	0.48401
filtered_GCST90451154_Phospholipids_in_LDL	MS severity	rs11249523	4	69080625	T	G	-0.403731	0.707901	-0.0043286	0.7079
filtered_GCST90451154_Phospholipids_in_LDL	MS severity	rs7439366	4	69098620	C	T	-0.387484	0.711998	-0.0042563	0.711997	UGT2B7,LOC114803476
filtered_GCST90451154_Phospholipids_in_LDL	MS severity	rs6600884	4	69102348	G	T	-0.633582	0.552214	-0.0068576	0.552215
filtered_GCST90451154_Phospholipids_in_LDL	MS severity	rs11099098	4	80248758	T	G	-0.525213	0.659943	0.00545287	0.659943	,PRDM8,FGF5,PRDM8FGF5,FGF5,PRDM8,FGF5
filtered_GCST90451154_Phospholipids_in_LDL	MS severity	rs7692092	4	125335910	T	C	0.333261	0.789142	-0.003737	0.789141
filtered_GCST90451154_Phospholipids_in_LDL	MS severity	rs3936510	5	56565039	T	G	-0.301559	0.750988	-0.0046454	0.750989	,LOC101928448,AC022431.2,MAP3K1,NA
filtered_GCST90451154_Phospholipids_in_LDL	MS severity	rs71628040	5	72553980	C	T	1.8585	0.0994189	-0.0440813	0.0994184
filtered_GCST90451154_Phospholipids_in_LDL	MS severity	rs61616736	5	75018287	T	G	-0.421446	0.480181	-0.0090927	0.48018
filtered_GCST90451154_Phospholipids_in_LDL	MS severity	rs12656840	5	75037328	G	T	-0.223461	0.69573	-0.0078706	0.695729
filtered_GCST90451154_Phospholipids_in_LDL	MS severity	rs6867272	5	75102824	G	T	-0.219924	0.464931	-0.0087436	0.46493
filtered_GCST90451154_Phospholipids_in_LDL	MS severity	rs10070119	5	75308130	T	C	-0.219351	0.298802	-0.0121678	0.298804
filtered_GCST90451154_Phospholipids_in_LDL	MS severity	rs12916	5	75360714	C	T	-0.272358	0.169497	-0.0159652	0.169499	,HMGCR
filtered_GCST90451154_Phospholipids_in_LDL	MS severity	rs73763102	5	75438071	C	T	-0.72809	0.373971	-0.0182195	0.373972
filtered_GCST90451154_Phospholipids_in_LDL	MS severity	rs73124801	5	75681236	G	T	0.39309	0.67917	0.00866551	0.67917
filtered_GCST90451154_Phospholipids_in_LDL	MS severity	rs258511	5	75758777	G	A	-0.014406	0.98545	0.000216	0.98545
filtered_GCST90451154_Phospholipids_in_LDL	MS severity	rs10055091	5	75820596	T	C	0.296706	0.684342	0.0111222	0.684341
filtered_GCST90451154_Phospholipids_in_LDL	MS severity	rs6453172	5	75872056	C	T	-1.40597	0.193753	-0.0257425	0.193754
filtered_GCST90451154_Phospholipids_in_LDL	MS severity	rs1500188	5	123492259	G	A	-0.612185	0.353051	0.0108429	0.353051
filtered_GCST90451154_Phospholipids_in_LDL	MS severity	rs17150738	5	123779874	T	C	-0.990442	0.303097	-0.0136156	0.303096
filtered_GCST90451154_Phospholipids_in_LDL	MS severity	rs62385693	5	132437982	C	T	-0.389271	0.602231	0.00741009	0.602231
filtered_GCST90451154_Phospholipids_in_LDL	MS severity	rs62374068	5	137683808	G	A	-1.10062	0.383071	-0.0118484	0.383068
filtered_GCST90451154_Phospholipids_in_LDL	MS severity	rs10077941	5	142531611	A	G	0.219727	0.80876	0.00447709	0.808761	,FGF1
filtered_GCST90451154_Phospholipids_in_LDL	MS severity	rs284440	5	156743204	G	T	0.232393	0.76359	0.00475255	0.763591
filtered_GCST90451154_Phospholipids_in_LDL	MS severity	rs17053988	5	156864792	T	G	-0.611095	0.616868	-0.0109097	0.616869
filtered_GCST90451154_Phospholipids_in_LDL	MS severity	rs2088917	5	157005204	G	A	0.212749	0.688325	0.00625942	0.688324
filtered_GCST90451154_Phospholipids_in_LDL	MS severity	rs163313	5	157190803	T	C	-0.990537	0.402177	0.013671	0.402178
filtered_GCST90451154_Phospholipids_in_LDL	MS severity	rs6920309	6	16134016	T	C	-0.239146	0.647525	0.00531416	0.647525
filtered_GCST90451154_Phospholipids_in_LDL	MS severity	rs9358891	6	25902786	T	C	-1.15722	0.225708	0.0143296	0.225706
filtered_GCST90451154_Phospholipids_in_LDL	MS severity	rs9467658	6	26010653	G	T	-0.239492	0.824964	0.00257346	0.824964
filtered_GCST90451154_Phospholipids_in_LDL	MS severity	rs2032444	6	26046516	G	T	-0.237016	0.749837	0.0039002	0.749837
filtered_GCST90451154_Phospholipids_in_LDL	MS severity	rs1061482	6	26086471	T	G	-0.166665	0.855139	0.00214108	0.855138
filtered_GCST90451154_Phospholipids_in_LDL	MS severity	rs1800562	6	26092913	A	G	-0.0642532	0.887418	0.0034072	0.887418	,HFE,HFE,HIST1H4C,intergenic
filtered_GCST90451154_Phospholipids_in_LDL	MS severity	rs3130390	6	30221792	G	A	-0.168047	0.845502	-0.002927	0.845502
filtered_GCST90451154_Phospholipids_in_LDL	MS severity	rs746646	6	31146163	C	T	0.497852	0.600387	0.00639556	0.600388
filtered_GCST90451154_Phospholipids_in_LDL	MS severity	rs3132500	6	31220834	G	T	-1.2401	0.150764	-0.020606	0.150765
filtered_GCST90451154_Phospholipids_in_LDL	MS severity	rs9264749	6	31277843	T	C	-1.30758	0.131518	-0.021534	0.131518
filtered_GCST90451154_Phospholipids_in_LDL	MS severity	rs7758790	6	31585073	C	T	-0.0619919	0.947173	-0.0008823	0.947173
filtered_GCST90451154_Phospholipids_in_LDL	MS severity	rs17208000	6	32142161	T	G	-0.68126	0.547411	-0.0110247	0.547409
filtered_GCST90451154_Phospholipids_in_LDL	MS severity	rs17202252	6	32387947	G	T	-0.497778	0.381522	-0.0158379	0.381524
filtered_GCST90451154_Phospholipids_in_LDL	MS severity	rs983561	6	32435878	G	T	-0.945	0.268229	-0.0150187	0.268231
filtered_GCST90451154_Phospholipids_in_LDL	MS severity	rs6689	6	32659923	G	A	-0.42387	0.2992	-0.015995	0.2992
filtered_GCST90451154_Phospholipids_in_LDL	MS severity	rs9275968	6	32725789	G	T	-0.7957	0.213325	-0.0152371	0.213325
filtered_GCST90451154_Phospholipids_in_LDL	MS severity	rs9276278	6	32734693	T	C	-0.786261	0.219488	-0.0150532	0.219491
filtered_GCST90451154_Phospholipids_in_LDL	MS severity	rs3800392	6	35211847	C	T	-0.057684	0.957535	0.00086554	0.957535
filtered_GCST90451154_Phospholipids_in_LDL	MS severity	rs2071920	6	35248519	T	C	0.643008	0.467934	-0.0107756	0.467933
filtered_GCST90451154_Phospholipids_in_LDL	MS severity	rs9463805	6	52627300	C	A	0.136998	0.896558	0.00154979	0.896558
filtered_GCST90451154_Phospholipids_in_LDL	MS severity	rs9382146	6	52837287	A	G	1.29738	0.301064	-0.0123025	0.301065
filtered_GCST90451154_Phospholipids_in_LDL	MS severity	rs35814089	6	100985816	C	T	-1.82481	0.0843347	-0.0201643	0.0843348
filtered_GCST90451154_Phospholipids_in_LDL	MS severity	rs3798233	6	115995929	C	A	-0.512819	0.465695	-0.0085427	0.465696	,FRK
filtered_GCST90451154_Phospholipids_in_LDL	MS severity	rs9398815	6	126776630	C	T	1.08407	0.150753	-0.0167702	0.150756	AK127472,
filtered_GCST90451154_Phospholipids_in_LDL	MS severity	rs9375454	6	126797842	T	G	0.606	0.450156	-0.0087726	0.450158
filtered_GCST90451154_Phospholipids_in_LDL	MS severity	rs9385407	6	126839921	G	A	1.21684	0.121964	-0.018104	0.121963
filtered_GCST90451154_Phospholipids_in_LDL	MS severity	rs9402685	6	135098550	C	T	-0.100117	0.909604	0.00151149	0.909603
filtered_GCST90451154_Phospholipids_in_LDL	MS severity	rs12208357	6	160122116	T	C	-0.19179	0.631709	-0.0106608	0.631709	,SLC22A1,LPA
filtered_GCST90451154_Phospholipids_in_LDL	MS severity	rs11753995	6	160154334	A	G	-0.0036302	0.994757	-0.0001041	0.994757	,SLC22A1
filtered_GCST90451154_Phospholipids_in_LDL	MS severity	rs3106163	6	160296267	C	T	2.21509	0.0506188	0.0330336	0.050618
filtered_GCST90451154_Phospholipids_in_LDL	MS severity	rs2489967	6	160841845	T	G	-1.05555	0.322622	0.0115809	0.322621
filtered_GCST90451154_Phospholipids_in_LDL	MS severity	rs1892347	6	160860326	G	A	-0.831911	0.502176	0.00793238	0.502175
filtered_GCST90451154_Phospholipids_in_LDL	MS severity	rs1530395	6	160941646	A	G	-1.16326	0.132086	0.021264	0.132086
filtered_GCST90451154_Phospholipids_in_LDL	MS severity	rs4391332	7	1061295	A	G	2.43074	0.0168595	-0.0376762	0.0168597
filtered_GCST90451154_Phospholipids_in_LDL	MS severity	rs2282901	7	21501067	T	C	-0.593413	0.359079	-0.0111068	0.35908
filtered_GCST90451154_Phospholipids_in_LDL	MS severity	rs55696093	7	21566355	G	A	-0.125838	0.779517	-0.0040235	0.779517	,DNAH11
filtered_GCST90451154_Phospholipids_in_LDL	MS severity	rs896311	7	25894737	A	G	-0.156771	0.868911	-0.0020762	0.86891
filtered_GCST90451154_Phospholipids_in_LDL	MS severity	rs1708299	7	28150327	G	A	0.326036	0.774357	0.00361046	0.774357	,JAZF1
filtered_GCST90451154_Phospholipids_in_LDL	MS severity	rs2331004	7	44210407	G	A	1.18303	0.340832	0.0201465	0.340833
filtered_GCST90451154_Phospholipids_in_LDL	MS severity	rs41279633	7	44541277	T	G	0.49102	0.246058	0.0181757	0.246058	,NPC1L1
filtered_GCST90451154_Phospholipids_in_LDL	MS severity	rs7800944	7	73621527	C	T	-0.79815	0.320119	0.0126443	0.32012	,MLXIPL,TBL2,VPS37D
filtered_GCST90451154_Phospholipids_in_LDL	MS severity	rs10255591	7	76117091	C	T	-0.174352	0.87778	-0.0022861	0.87778
filtered_GCST90451154_Phospholipids_in_LDL	MS severity	rs1468615	7	87445648	C	T	0.934459	0.398373	-0.0127334	0.398372	,ABCB4
filtered_GCST90451154_Phospholipids_in_LDL	MS severity	rs17166879	7	95424103	G	A	2.7447	0.0364531	-0.0284925	0.0364526
filtered_GCST90451154_Phospholipids_in_LDL	MS severity	rs10953298	7	100619150	T	C	0.00600172	0.993967	-0.0001043	0.993967	,MOSPD3,TFR2,POP7,TFR2
filtered_GCST90451154_Phospholipids_in_LDL	MS severity	rs10953303	7	100767990	T	G	-0.374372	0.752926	0.00418518	0.752926
filtered_GCST90451154_Phospholipids_in_LDL	MS severity	rs12705090	7	100870078	T	C	-2.87151	0.0117257	-0.0374362	0.0117258
filtered_GCST90451154_Phospholipids_in_LDL	MS severity	rs13226864	7	100901695	A	G	-2.26302	0.0398444	-0.0306454	0.0398438
filtered_GCST90451154_Phospholipids_in_LDL	MS severity	rs1968701	7	134773945	T	C	-0.636234	0.6087	-0.0061946	0.6087
filtered_GCST90451154_Phospholipids_in_LDL	MS severity	rs10229853	7	155231111	G	A	-0.539764	0.66166	-0.0092569	0.661659
filtered_GCST90451154_Phospholipids_in_LDL	MS severity	rs4841132	8	9326086	G	A	0.102563	0.802057	0.00520752	0.802057	,RP11-115J16.1,PPP1R3B,TNKS,LOC157273,PPP1R3B,LOC157273,PP1R3B,RP-11-115J16.1
filtered_GCST90451154_Phospholipids_in_LDL	MS severity	rs6601302	8	9381948	G	T	1.93779	0.0987356	-0.0225309	0.0987351
filtered_GCST90451154_Phospholipids_in_LDL	MS severity	rs10107887	8	9507154	C	T	2.00115	0.100239	0.0200797	0.100241
filtered_GCST90451154_Phospholipids_in_LDL	MS severity	rs326	8	19961928	G	A	0.413754	0.736037	-0.0041718	0.736036	,LPL,SLC18A1,LPL,C8orf35
filtered_GCST90451154_Phospholipids_in_LDL	MS severity	rs12543764	8	22062541	C	T	-1.06552	0.206501	0.019862	0.206501
filtered_GCST90451154_Phospholipids_in_LDL	MS severity	rs73670334	8	22075810	T	C	-0.431222	0.684684	0.00763271	0.684684
filtered_GCST90451154_Phospholipids_in_LDL	MS severity	rs10112582	8	54520592	G	A	0.309668	0.611841	0.0077164	0.611841
filtered_GCST90451154_Phospholipids_in_LDL	MS severity	rs9297994	8	58479765	A	G	0.21099	0.663669	-0.005278	0.663669	,intergenic,CYP7A1,SDCBP
filtered_GCST90451154_Phospholipids_in_LDL	MS severity	rs2737252	8	115651671	A	G	0.00348628	0.995759	-7.02e-05	0.995759	,TRPS1
filtered_GCST90451154_Phospholipids_in_LDL	MS severity	rs17320616	8	125444134	G	A	-0.152664	0.733624	-0.0050444	0.733624
filtered_GCST90451154_Phospholipids_in_LDL	MS severity	rs2954021	8	125469835	G	A	-0.31919	0.190779	0.0152158	0.19078	,RP11-136O12.2,TRIB1,TRIB1,LINC00861,NA,TRIB1,POU5F1B
filtered_GCST90451154_Phospholipids_in_LDL	MS severity	rs11167008	8	140932930	G	T	-2.12523	0.0547529	-0.0226541	0.0547529
filtered_GCST90451154_Phospholipids_in_LDL	MS severity	rs11786859	8	140974782	T	C	-2.19031	0.0483879	-0.0231759	0.048387
filtered_GCST90451154_Phospholipids_in_LDL	MS severity	rs9324540	8	140980322	G	T	-2.18661	0.0482304	-0.0231667	0.0482301
filtered_GCST90451154_Phospholipids_in_LDL	MS severity	rs10088133	8	141007778	G	A	-2.41905	0.0351819	-0.0251245	0.0351824
filtered_GCST90451154_Phospholipids_in_LDL	MS severity	rs11784762	8	143935442	G	A	0.151533	0.846139	0.00228962	0.846138	,PLEC
filtered_GCST90451154_Phospholipids_in_LDL	MS severity	rs3780181	9	2640759	G	A	0.755572	0.458432	-0.0175734	0.458431	VLDLR,
filtered_GCST90451154_Phospholipids_in_LDL	MS severity	rs10962641	9	16849606	A	G	1.42007	0.212074	0.0153145	0.212072
filtered_GCST90451154_Phospholipids_in_LDL	MS severity	rs4977536	9	19395779	A	G	-1.4235	0.239588	0.0153543	0.239588
filtered_GCST90451154_Phospholipids_in_LDL	MS severity	rs1537370	9	22084311	T	C	-2.17749	0.0120957	0.0283342	0.0120958	,CDKN2A,CDKN2B
filtered_GCST90451154_Phospholipids_in_LDL	MS severity	rs998974	9	75598852	C	T	0.476182	0.663739	0.00516248	0.663738
filtered_GCST90451154_Phospholipids_in_LDL	MS severity	rs12351480	9	104833697	A	C	0.212419	0.836361	0.00351142	0.836361
filtered_GCST90451154_Phospholipids_in_LDL	MS severity	rs11789603	9	104884738	T	C	0.25365	0.712512	0.00690189	0.712512	,ABCA1
filtered_GCST90451154_Phospholipids_in_LDL	MS severity	rs2740488	9	104899461	C	A	0.644879	0.260605	-0.0146875	0.260606	,ABCA1
filtered_GCST90451154_Phospholipids_in_LDL	MS severity	rs2073870	9	133208193	G	T	0.42618	0.544232	0.00953513	0.544234
filtered_GCST90451154_Phospholipids_in_LDL	MS severity	rs4489379	9	133209554	T	C	0.636396	0.277828	0.0131865	0.277828
filtered_GCST90451154_Phospholipids_in_LDL	MS severity	rs558240	9	133281560	A	G	0.0757406	0.834066	0.0024454	0.834066	ABO,LCN1L2,
filtered_GCST90451154_Phospholipids_in_LDL	MS severity	rs7903402	10	17217773	T	C	-1.2503	0.195158	-0.0152171	0.195157
filtered_GCST90451154_Phospholipids_in_LDL	MS severity	rs10995477	10	63250912	C	T	0.606964	0.537331	0.00714348	0.53733	,JMJD1C
filtered_GCST90451154_Phospholipids_in_LDL	MS severity	rs10822160	10	63353036	G	T	0.508882	0.60438	0.00598114	0.604381
filtered_GCST90451154_Phospholipids_in_LDL	MS severity	rs10761756	10	63412568	T	C	0.497669	0.602273	0.00602015	0.602273	JMJD1C,
filtered_GCST90451154_Phospholipids_in_LDL	MS severity	rs1332326	10	89251935	G	T	-1.11329	0.366519	0.0104764	0.366517
filtered_GCST90451154_Phospholipids_in_LDL	MS severity	rs55843714	10	93062929	T	C	0.137038	0.847435	0.00232269	0.847436
filtered_GCST90451154_Phospholipids_in_LDL	MS severity	rs72815130	10	93123644	T	G	-0.869215	0.49351	-0.0084243	0.493511
filtered_GCST90451154_Phospholipids_in_LDL	MS severity	rs9888058	10	100099448	A	G	0.229769	0.833636	0.00254092	0.833636
filtered_GCST90451154_Phospholipids_in_LDL	MS severity	rs7893845	10	100133539	T	G	-0.596781	0.619846	-0.005791	0.619846
filtered_GCST90451154_Phospholipids_in_LDL	MS severity	rs4751994	10	116638048	T	C	-1.72192	0.119976	-0.0180891	0.119976
filtered_GCST90451154_Phospholipids_in_LDL	MS severity	rs1106056	10	122953445	G	A	0.870768	0.326498	0.0195208	0.3265
filtered_GCST90451154_Phospholipids_in_LDL	MS severity	rs71490145	11	5670298	T	C	0.148997	0.876474	-0.0032585	0.876474	TRIM5
filtered_GCST90451154_Phospholipids_in_LDL	MS severity	rs6416020	11	18595637	T	C	0.0414956	0.957203	0.00084018	0.957203
filtered_GCST90451154_Phospholipids_in_LDL	MS severity	rs10128711	11	18611437	C	T	0.319967	0.614088	0.00653725	0.614088	,SPTY2D1
filtered_GCST90451154_Phospholipids_in_LDL	MS severity	rs12294928	11	46319844	G	A	0.322549	0.758743	-0.0041216	0.758744
filtered_GCST90451154_Phospholipids_in_LDL	MS severity	rs12787646	11	47648113	C	T	-1.48908	0.230914	0.0144324	0.230916	MTCH2,
filtered_GCST90451154_Phospholipids_in_LDL	MS severity	rs1681630	11	47947600	C	T	-0.158406	0.893311	0.0016162	0.893311	,PTPRJ
filtered_GCST90451154_Phospholipids_in_LDL	MS severity	rs174564	11	61820833	G	A	-0.701167	0.0113939	0.0310298	0.0113939	,FADS2,FADS1,FADS1,FADS2,TMEM258,FADS1,FADS2
filtered_GCST90451154_Phospholipids_in_LDL	MS severity	rs3867132	11	66541798	T	C	-0.915831	0.470533	0.0113988	0.470534
filtered_GCST90451154_Phospholipids_in_LDL	MS severity	rs10895557	11	103990213	T	C	-0.177634	0.86687	0.00258054	0.866869
filtered_GCST90451154_Phospholipids_in_LDL	MS severity	rs2459975	11	113782530	G	A	1.15463	0.352857	0.01078	0.352857
filtered_GCST90451154_Phospholipids_in_LDL	MS severity	rs567599	11	116651848	T	G	-0.729079	0.15875	-0.0267228	0.15875
filtered_GCST90451154_Phospholipids_in_LDL	MS severity	rs61905066	11	116700892	G	A	0.273865	0.578923	0.0130777	0.578924
filtered_GCST90451154_Phospholipids_in_LDL	MS severity	rs3741298	11	116786845	T	C	0.00859937	0.976463	-0.0004173	0.976463	,ZNF259,APOA5
filtered_GCST90451154_Phospholipids_in_LDL	MS severity	rs2242391	11	126265244	T	G	0.0230651	0.97672	0.00053873	0.97672
filtered_GCST90451154_Phospholipids_in_LDL	MS severity	rs1613784	11	126326036	T	G	1.44488	0.0731809	-0.0205655	0.0731823
filtered_GCST90451154_Phospholipids_in_LDL	MS severity	rs3967200	11	126362490	T	C	0.806316	0.0565052	0.0331482	0.0565045	,ST3GAL4
filtered_GCST90451154_Phospholipids_in_LDL	MS severity	rs7956316	12	507048	A	G	-1.68869	0.126946	-0.0202594	0.126945
filtered_GCST90451154_Phospholipids_in_LDL	MS severity	rs881376	12	9050157	G	A	1.47091	0.10153	0.0201441	0.10153	PZP
filtered_GCST90451154_Phospholipids_in_LDL	MS severity	rs12320328	12	25255530	G	A	0.839459	0.42068	-0.0176241	0.42068	,KRAS,LMNTD1,intergenic
filtered_GCST90451154_Phospholipids_in_LDL	MS severity	rs12306007	12	46790259	T	C	-1.22591	0.238844	-0.0194904	0.238842	,SLC38A4
filtered_GCST90451154_Phospholipids_in_LDL	MS severity	rs9669354	12	50321469	T	G	-1.27787	0.157362	0.0173526	0.157361	,AC140061.2
filtered_GCST90451154_Phospholipids_in_LDL	MS severity	rs55939211	12	50512307	G	A	-1.16245	0.207206	0.0154896	0.207207	DIP2B
filtered_GCST90451154_Phospholipids_in_LDL	MS severity	rs10876168	12	51386852	T	C	0.275929	0.834016	-0.0025792	0.834016
filtered_GCST90451154_Phospholipids_in_LDL	MS severity	rs2220729	12	89536176	A	G	-2.00005	0.0855393	-0.0212387	0.0855383
filtered_GCST90451154_Phospholipids_in_LDL	MS severity	rs55709347	12	100465969	G	A	2.4329	0.0486835	-0.0241477	0.0486841
filtered_GCST90451154_Phospholipids_in_LDL	MS severity	rs10774623	12	111395785	G	A	-1.04486	0.125261	-0.0225363	0.125262
filtered_GCST90451154_Phospholipids_in_LDL	MS severity	rs7137828	12	111494996	T	C	-0.153767	0.73134	-0.0039821	0.73134	,SH2B3,ATXN2,ATXN2,SH2B3
filtered_GCST90451154_Phospholipids_in_LDL	MS severity	rs11066044	12	111845742	T	C	-1.06383	0.154091	-0.0226278	0.154091
filtered_GCST90451154_Phospholipids_in_LDL	MS severity	rs60661425	12	111851023	T	C	-1.0646	0.154091	-0.0226278	0.154091
filtered_GCST90451154_Phospholipids_in_LDL	MS severity	rs2339941	12	112052960	T	G	-1.04748	0.15061	-0.0225114	0.150609
filtered_GCST90451154_Phospholipids_in_LDL	MS severity	rs1169284	12	120982123	C	T	-0.0564356	0.9208	-0.0012231	0.9208	,HNF1A
filtered_GCST90451154_Phospholipids_in_LDL	MS severity	rs1169313	12	121004867	C	T	-0.321	0.626187	-0.0058123	0.626188	,C12orf43,C12orf27,HNF1A
filtered_GCST90451154_Phospholipids_in_LDL	MS severity	rs11057397	12	123935181	T	C	0.210696	0.810212	-0.0029136	0.810213	,DNAH10
filtered_GCST90451154_Phospholipids_in_LDL	MS severity	rs11057830	12	124822507	A	G	-0.179398	0.788905	-0.0042116	0.788905	SCARB1,
filtered_GCST90451154_Phospholipids_in_LDL	MS severity	rs9534323	13	32376120	G	A	-0.0097586	0.986664	0.00019381	0.986664	BRCA2,
filtered_GCST90451154_Phospholipids_in_LDL	MS severity	rs149873	13	50467091	T	C	-1.14654	0.358477	0.0129277	0.358475
filtered_GCST90451154_Phospholipids_in_LDL	MS severity	rs55960139	13	94636354	C	T	0.940875	0.434593	0.0112984	0.434593
filtered_GCST90451154_Phospholipids_in_LDL	MS severity	rs6602909	13	113849020	C	T	0.619635	0.344056	0.0118828	0.344054	,FLJ41484,GAS6,GAS6-AS1
filtered_GCST90451154_Phospholipids_in_LDL	MS severity	rs11621792	14	24402720	T	C	-0.633197	0.233259	-0.0141826	0.233259	,NYNRIN,NYNRIN,CBLN3
filtered_GCST90451154_Phospholipids_in_LDL	MS severity	rs8008068	14	63766999	G	A	0.861264	0.466016	0.0112239	0.466016	RP11-804M7.2,,SGPP1,SYNE2,SGPP1,SYNE2
filtered_GCST90451154_Phospholipids_in_LDL	MS severity	rs34767236	14	70343852	A	G	-0.106302	0.898562	-0.0015572	0.898562	COX16
filtered_GCST90451154_Phospholipids_in_LDL	MS severity	rs58631887	14	70630752	T	C	1.14627	0.34626	-0.0155639	0.34626
filtered_GCST90451154_Phospholipids_in_LDL	MS severity	rs61986928	14	73216688	T	G	0.879771	0.409789	-0.0168221	0.409791
filtered_GCST90451154_Phospholipids_in_LDL	MS severity	rs66941731	14	74026538	C	T	-0.371706	0.752475	-0.0038177	0.752475
filtered_GCST90451154_Phospholipids_in_LDL	MS severity	rs35591392	14	74691010	T	G	2.57832	0.0388253	-0.0239286	0.038825
filtered_GCST90451154_Phospholipids_in_LDL	MS severity	rs11159098	14	74751124	T	C	0.893949	0.323257	-0.011582	0.323259
filtered_GCST90451154_Phospholipids_in_LDL	MS severity	rs12905094	15	49131847	G	A	0.0163217	0.990632	-0.0001648	0.990632
filtered_GCST90451154_Phospholipids_in_LDL	MS severity	rs11639111	15	49457538	T	C	-0.965271	0.369545	0.0109926	0.369545
filtered_GCST90451154_Phospholipids_in_LDL	MS severity	rs72749499	15	57003381	G	A	-0.14241	0.861924	-0.003825	0.861924
filtered_GCST90451154_Phospholipids_in_LDL	MS severity	rs12437560	15	61832507	G	T	0.92093	0.465551	0.00977051	0.465553
filtered_GCST90451154_Phospholipids_in_LDL	MS severity	rs56369308	15	63500058	C	T	-0.257159	0.795885	-0.0031605	0.795886	USP3-AS1
filtered_GCST90451154_Phospholipids_in_LDL	MS severity	rs12594062	15	74810510	C	T	-1.15583	0.111801	-0.0190379	0.111802	LMAN1L
filtered_GCST90451154_Phospholipids_in_LDL	MS severity	rs12909335	15	74922448	G	T	-1.44473	0.0835486	-0.02016	0.083549
filtered_GCST90451154_Phospholipids_in_LDL	MS severity	rs7196507	16	11537751	G	A	0.834598	0.434085	-0.0104626	0.434082
filtered_GCST90451154_Phospholipids_in_LDL	MS severity	rs183130	16	56957451	T	C	0.042681	0.908145	-0.0014285	0.908144	,CNGB1,HERPUD1,CETP,CETP,intergenic
filtered_GCST90451154_Phospholipids_in_LDL	MS severity	rs12720926	16	56965006	G	A	-0.385253	0.40409	0.0097152	0.404091	,CETP
filtered_GCST90451154_Phospholipids_in_LDL	MS severity	rs12444714	16	71418703	T	C	-0.44979	0.602822	0.00823184	0.602821
filtered_GCST90451154_Phospholipids_in_LDL	MS severity	rs62053077	16	71609766	T	G	-1.37762	0.277573	-0.0132454	0.277571	,MARVELD3
filtered_GCST90451154_Phospholipids_in_LDL	MS severity	rs11075893	16	71630493	G	T	-0.564943	0.495868	-0.0107086	0.495867
filtered_GCST90451154_Phospholipids_in_LDL	MS severity	rs12932850	16	71634731	G	T	-1.34799	0.19667	-0.0158246	0.196669
filtered_GCST90451154_Phospholipids_in_LDL	MS severity	rs1834034	16	71883781	C	T	-0.349698	0.624539	-0.0064344	0.624539
filtered_GCST90451154_Phospholipids_in_LDL	MS severity	rs1549292	16	71949765	G	T	1.20819	0.230475	0.0201877	0.230475
filtered_GCST90451154_Phospholipids_in_LDL	MS severity	rs2287997	16	72106654	A	G	0.198914	0.564251	0.00836563	0.564251	,DHX38
filtered_GCST90451154_Phospholipids_in_LDL	MS severity	rs4782863	16	83948855	G	A	-0.485836	0.62313	0.00606382	0.623129
filtered_GCST90451154_Phospholipids_in_LDL	MS severity	rs12933677	16	83950170	C	T	-0.336883	0.634227	0.00560951	0.634227
filtered_GCST90451154_Phospholipids_in_LDL	MS severity	rs3111605	16	86392687	G	A	1.09495	0.320092	0.0115205	0.320094
filtered_GCST90451154_Phospholipids_in_LDL	MS severity	rs2287322	17	1737741	G	A	-0.444144	0.696993	-0.0056883	0.696993	WDR81,
filtered_GCST90451154_Phospholipids_in_LDL	MS severity	rs12945299	17	7176750	G	A	-0.19047	0.664461	0.00656789	0.664462
filtered_GCST90451154_Phospholipids_in_LDL	MS severity	rs1641523	17	7646363	T	C	0.187457	0.854801	-0.0020983	0.854801	,ATP1B2
filtered_GCST90451154_Phospholipids_in_LDL	MS severity	rs62073603	17	18161002	T	C	0.767708	0.442415	0.0108319	0.442414	MYO15A
filtered_GCST90451154_Phospholipids_in_LDL	MS severity	rs9913833	17	28391573	T	C	0.261912	0.811946	0.0028105	0.811946
filtered_GCST90451154_Phospholipids_in_LDL	MS severity	rs9895297	17	42260147	T	G	1.91872	0.102307	0.0195685	0.102308
filtered_GCST90451154_Phospholipids_in_LDL	MS severity	rs17689378	17	45804424	T	C	-1.42751	0.220891	-0.0170369	0.220891
filtered_GCST90451154_Phospholipids_in_LDL	MS severity	rs62062285	17	46018295	G	T	-1.49171	0.207949	-0.0175813	0.207949	MAPT
filtered_GCST90451154_Phospholipids_in_LDL	MS severity	rs62060796	17	46065663	T	G	-1.47919	0.213612	-0.0174382	0.213613
filtered_GCST90451154_Phospholipids_in_LDL	MS severity	rs73316435	17	47252111	T	C	0.673654	0.582546	-0.0078911	0.582545	,ITGB3
filtered_GCST90451154_Phospholipids_in_LDL	MS severity	rs12603290	17	47572830	C	T	-0.0884289	0.82693	0.00256747	0.82693
filtered_GCST90451154_Phospholipids_in_LDL	MS severity	rs6504135	17	48255303	G	T	-0.698629	0.439674	0.0107236	0.439675
filtered_GCST90451154_Phospholipids_in_LDL	MS severity	rs9332408	17	67112871	C	T	0.17803	0.885576	0.00171197	0.885577
filtered_GCST90451154_Phospholipids_in_LDL	MS severity	rs4790908	17	67856791	G	T	0.6911	0.582407	0.00793659	0.582406
filtered_GCST90451154_Phospholipids_in_LDL	MS severity	rs12600941	17	67922691	G	A	0.633561	0.607784	0.00741646	0.607784
filtered_GCST90451154_Phospholipids_in_LDL	MS severity	rs11868794	17	75894792	A	G	0.0329562	0.97373	-0.0004131	0.97373
filtered_GCST90451154_Phospholipids_in_LDL	MS severity	rs4490057	17	78379014	G	A	0.277817	0.682684	0.00512259	0.682684
filtered_GCST90451154_Phospholipids_in_LDL	MS severity	rs4939883	18	49640844	C	T	-0.671496	0.545121	-0.0091915	0.545121	,LIPG
filtered_GCST90451154_Phospholipids_in_LDL	MS severity	rs12968116	18	57655270	T	C	0.988471	0.290067	0.0187251	0.290066	ATP8B1,,ATP8B1-AS1,ATP8B1
filtered_GCST90451154_Phospholipids_in_LDL	MS severity	rs34170196	18	62498403	T	C	-0.447881	0.716925	-0.0047455	0.716924	ZCCHC2
filtered_GCST90451154_Phospholipids_in_LDL	MS severity	rs10423733	19	11075243	C	T	0.0683149	0.669242	-0.0065868	0.669241	KANK2
filtered_GCST90451154_Phospholipids_in_LDL	MS severity	rs55997232	19	11077441	T	C	0.0441508	0.69645	-0.0070889	0.69645
filtered_GCST90451154_Phospholipids_in_LDL	MS severity	rs4804147	19	11145609	G	A	0.161126	0.730653	0.00406402	0.730654
filtered_GCST90451154_Phospholipids_in_LDL	MS severity	rs7260306	19	11160874	T	G	0.0379642	0.878736	-0.001794	0.878736	KANK2,
filtered_GCST90451154_Phospholipids_in_LDL	MS severity	rs10423399	19	11162927	G	T	-1.50524	0.0949574	0.0217763	0.0949568
filtered_GCST90451154_Phospholipids_in_LDL	MS severity	rs450832	19	11275350	A	G	0.359554	0.692116	-0.0063205	0.692116
filtered_GCST90451154_Phospholipids_in_LDL	MS severity	rs3761077	19	19215154	T	G	0.306271	0.30905	-0.0192435	0.30905
filtered_GCST90451154_Phospholipids_in_LDL	MS severity	rs58542926	19	19268740	T	C	0.481634	0.019658	-0.052028	0.019658	,TM6SF2,CILP2,SUGP1,AC138430.4,TM6SF2
filtered_GCST90451154_Phospholipids_in_LDL	MS severity	rs58895965	19	35060524	A	C	1.16707	0.193085	0.0210762	0.193084	,HPN,HPN,LOC100128675
filtered_GCST90451154_Phospholipids_in_LDL	MS severity	rs926054	19	44447878	G	T	0.157792	0.519572	-0.0120666	0.519571
filtered_GCST90451154_Phospholipids_in_LDL	MS severity	rs7255066	19	44642803	C	T	-0.0136705	0.969814	0.00050528	0.969814	,CTB-171A8.1,PVR
filtered_GCST90451154_Phospholipids_in_LDL	MS severity	rs2927477	19	44810458	C	T	-0.247048	0.207407	0.0219097	0.207407
filtered_GCST90451154_Phospholipids_in_LDL	MS severity	rs34878901	19	44899220	T	C	-0.407256	0.0480671	-0.0232277	0.0480668
filtered_GCST90451154_Phospholipids_in_LDL	MS severity	rs445925	19	44912383	A	G	-0.0157607	0.753833	0.00564292	0.753832	,APOE,APOEC1,APOEC2,APOE,APOE,APOC1,APOC1,APOE,APOC1,APOC2,APOE/C1/C2/C4,APOE/APOC1
filtered_GCST90451154_Phospholipids_in_LDL	MS severity	rs7256200	19	44912678	T	G	0.215276	0.0283003	0.0406164	0.0283006	,APOE,APOC1
filtered_GCST90451154_Phospholipids_in_LDL	MS severity	rs56010181	19	46695675	C	A	0.551282	0.605359	0.0089833	0.60536
filtered_GCST90451154_Phospholipids_in_LDL	MS severity	rs430989	19	48617517	G	T	-0.270611	0.72031	0.00467437	0.720309	RPL18
filtered_GCST90451154_Phospholipids_in_LDL	MS severity	rs35761442	19	48672094	T	C	0.801521	0.359558	0.0115653	0.35956
filtered_GCST90451154_Phospholipids_in_LDL	MS severity	rs584768	19	48710027	A	G	-0.0250799	0.95838	-0.0005978	0.95838
filtered_GCST90451154_Phospholipids_in_LDL	MS severity	rs12974505	19	57827705	A	G	0.326535	0.779114	-0.0042938	0.779113
filtered_GCST90451154_Phospholipids_in_LDL	MS severity	rs6080762	20	17653154	C	T	-1.69557	0.124358	0.0234277	0.124359
filtered_GCST90451154_Phospholipids_in_LDL	MS severity	rs2618534	20	17824467	G	A	-0.114764	0.908024	-0.0016717	0.908024
filtered_GCST90451154_Phospholipids_in_LDL	MS severity	rs2328224	20	17865333	T	C	-0.764829	0.259565	-0.0165158	0.259567
filtered_GCST90451154_Phospholipids_in_LDL	MS severity	rs2500413	20	25260519	C	T	-0.464204	0.702502	-0.0044149	0.702502
filtered_GCST90451154_Phospholipids_in_LDL	MS severity	rs6060438	20	35489577	C	T	0.997378	0.185175	-0.0176899	0.185174
filtered_GCST90451154_Phospholipids_in_LDL	MS severity	rs6060442	20	35505928	T	C	0.960669	0.203537	-0.016973	0.203537
filtered_GCST90451154_Phospholipids_in_LDL	MS severity	rs6060491	20	35587178	C	T	0.324483	0.665442	0.00744735	0.665442
filtered_GCST90451154_Phospholipids_in_LDL	MS severity	rs73902908	20	35777190	T	G	1.19194	0.192941	-0.0243148	0.192941
filtered_GCST90451154_Phospholipids_in_LDL	MS severity	rs2208649	20	39927166	A	G	0.331438	0.786419	-0.0034758	0.78642
filtered_GCST90451154_Phospholipids_in_LDL	MS severity	rs4812444	20	40587646	T	G	0.100228	0.855036	-0.0022024	0.855036
filtered_GCST90451154_Phospholipids_in_LDL	MS severity	rs2866372	20	41212451	T	C	0.808078	0.0375654	0.0238025	0.037566
filtered_GCST90451154_Phospholipids_in_LDL	MS severity	rs6072398	20	41518732	G	T	3.53163	0.00137527	0.0387914	0.0013753
filtered_GCST90451154_Phospholipids_in_LDL	MS severity	rs3843763	20	45919554	T	C	-0.149955	0.815065	0.00297522	0.815065	,PLTP
filtered_GCST90451154_Phospholipids_in_LDL	MS severity	rs58952297	20	45932181	T	C	0.137382	0.667659	0.00645162	0.667659
filtered_GCST90451154_Phospholipids_in_LDL	MS severity	rs1048590	20	48993760	T	G	-0.873841	0.453545	-0.0093869	0.453545
filtered_GCST90451154_Phospholipids_in_LDL	MS severity	rs6127015	20	53924067	C	T	1.64131	0.161335	0.0166577	0.161336
filtered_GCST90451154_Phospholipids_in_LDL	MS severity	rs6010620	20	63678486	G	A	1.16662	0.24796	-0.0155545	0.247962	RTEL1-TNFRSF6B,RTEL1,RTEL1,TNFRSF6B,RTEL1,,TNFRSF6B
filtered_GCST90451154_Phospholipids_in_LDL	MS severity	rs4817984	21	39093140	A	C	1.21616	0.345604	0.0123696	0.345604	,ETS2
filtered_GCST90451154_Phospholipids_in_LDL	MS severity	rs11088471	21	39327387	G	A	2.38033	0.0180321	0.0285266	0.0180322
filtered_GCST90451154_Phospholipids_in_LDL	MS severity	rs5755673	22	35252831	G	A	1.12735	0.210305	-0.0165454	0.210306
filtered_GCST90451155_Concentration_of_LDL_particles	MS severity	rs6671730	1	2407700	A	G	1.80669	0.114661	-0.0186712	0.114662
filtered_GCST90451155_Concentration_of_LDL_particles	MS severity	rs17035646	1	10736490	A	G	-2.5818	0.00851604	0.0322795	0.00851611	CASZ1,
filtered_GCST90451155_Concentration_of_LDL_particles	MS severity	rs1497407	1	16173110	C	T	-0.995376	0.292779	-0.0123774	0.29278
filtered_GCST90451155_Concentration_of_LDL_particles	MS severity	rs3091240	1	25350444	T	G	0.217164	0.633129	0.00553098	0.633129
filtered_GCST90451155_Concentration_of_LDL_particles	MS severity	rs11802413	1	25434429	T	C	0.136402	0.74544	0.00375522	0.74544	,LDLRAP1
filtered_GCST90451155_Concentration_of_LDL_particles	MS severity	rs61776651	1	26198029	A	G	-0.136342	0.900329	0.00225286	0.90033
filtered_GCST90451155_Concentration_of_LDL_particles	MS severity	rs4659442	1	26497089	G	T	1.89252	0.10293	-0.0227699	0.10293
filtered_GCST90451155_Concentration_of_LDL_particles	MS severity	rs71640337	1	26677897	A	G	0.565914	0.345059	0.0194657	0.345059
filtered_GCST90451155_Concentration_of_LDL_particles	MS severity	rs57217461	1	26701425	T	G	0.610673	0.306862	0.0214406	0.306862
filtered_GCST90451155_Concentration_of_LDL_particles	MS severity	rs72674023	1	44765777	T	C	-0.94878	0.349974	-0.0134647	0.349974
filtered_GCST90451155_Concentration_of_LDL_particles	MS severity	rs59559455	1	44910852	C	T	-1.29809	0.250708	-0.0175644	0.250707
filtered_GCST90451155_Concentration_of_LDL_particles	MS severity	rs213499	1	54400612	C	A	-0.420122	0.683028	0.0048264	0.683029
filtered_GCST90451155_Concentration_of_LDL_particles	MS severity	rs11206510	1	55030366	C	T	0.294457	0.361997	-0.0132458	0.361995	,PCSK9,BSND,PCSK9
filtered_GCST90451155_Concentration_of_LDL_particles	MS severity	rs639750	1	55053342	T	G	-0.181424	0.529817	-0.0078252	0.529815
filtered_GCST90451155_Concentration_of_LDL_particles	MS severity	rs11207737	1	61394694	T	C	-0.788539	0.510834	0.00945285	0.510833
filtered_GCST90451155_Concentration_of_LDL_particles	MS severity	rs12038768	1	62575057	T	G	-0.303692	0.260416	0.0139599	0.260413
filtered_GCST90451155_Concentration_of_LDL_particles	MS severity	rs4587594	1	62668259	A	G	-0.281891	0.295641	0.0129714	0.295639	DOCK7,
filtered_GCST90451155_Concentration_of_LDL_particles	MS severity	rs6664626	1	65662556	T	G	1.61715	0.229408	-0.0213051	0.229407
filtered_GCST90451155_Concentration_of_LDL_particles	MS severity	rs1535372	1	92787447	T	C	-0.277321	0.720377	-0.004306	0.720377
filtered_GCST90451155_Concentration_of_LDL_particles	MS severity	rs682288	1	109181018	T	C	0.610736	0.56022	0.00704686	0.560219
filtered_GCST90451155_Concentration_of_LDL_particles	MS severity	rs12740374	1	109274968	T	G	0.0375583	0.776527	-0.0039375	0.776527	,CELSR2,SORT1,PSRC1,CELSR2,PSRC1,SORT1,CELSR2,PSRC1,SORT1,LOC110121285,CELSR2
filtered_GCST90451155_Concentration_of_LDL_particles	MS severity	rs2269340	1	109629614	C	T	-0.423836	0.618364	-0.0106729	0.618363	AMPD2
filtered_GCST90451155_Concentration_of_LDL_particles	MS severity	rs267733	1	150986360	G	A	1.42613	0.0928565	-0.026792	0.0928574	,ANXA9,ANXA9,CERS2,NA
filtered_GCST90451155_Concentration_of_LDL_particles	MS severity	rs11589479	1	155060832	A	G	0.283295	0.805254	-0.0038523	0.805254	,ADAM15,EFNA4
filtered_GCST90451155_Concentration_of_LDL_particles	MS severity	rs4916259	1	172461886	G	A	0.80188	0.530427	-0.0098451	0.530426
filtered_GCST90451155_Concentration_of_LDL_particles	MS severity	rs1779807	1	182195115	T	C	-0.60606	0.558137	-0.0071385	0.558137
filtered_GCST90451155_Concentration_of_LDL_particles	MS severity	rs17625587	1	199021365	A	G	-0.166281	0.888385	0.00181492	0.888385
filtered_GCST90451155_Concentration_of_LDL_particles	MS severity	rs5011752	1	220871420	A	G	-1.37981	0.187886	-0.0162408	0.187886
filtered_GCST90451155_Concentration_of_LDL_particles	MS severity	rs35915186	1	224466921	C	T	2.46245	0.0419516	-0.0283086	0.0419517
filtered_GCST90451155_Concentration_of_LDL_particles	MS severity	rs10864726	1	230160406	T	C	0.611017	0.29519	-0.0122966	0.29519	,GALNT2
filtered_GCST90451155_Concentration_of_LDL_particles	MS severity	rs582233	1	230185105	T	G	-0.149618	0.837416	-0.0024869	0.837416
filtered_GCST90451155_Concentration_of_LDL_particles	MS severity	rs600511	1	234653368	A	G	-0.060747	0.93408	-0.0009477	0.93408
filtered_GCST90451155_Concentration_of_LDL_particles	MS severity	rs60305243	1	234968481	G	A	-2.29744	0.0624562	0.0323387	0.0624554
filtered_GCST90451155_Concentration_of_LDL_particles	MS severity	rs6426328	1	246727958	T	G	0.550474	0.61912	0.00571871	0.61912	SCCPDH
filtered_GCST90451155_Concentration_of_LDL_particles	MS severity	rs907866	2	20171619	A	G	0.596389	0.348952	-0.0109481	0.348953	,SDC1
filtered_GCST90451155_Concentration_of_LDL_particles	MS severity	rs11687133	2	20173611	T	C	0.516376	0.519409	-0.0079173	0.51941
filtered_GCST90451155_Concentration_of_LDL_particles	MS severity	rs12624282	2	20776786	C	T	0.444502	0.618241	-0.0117438	0.61824
filtered_GCST90451155_Concentration_of_LDL_particles	MS severity	rs6547409	2	20967337	T	C	0.0524351	0.817245	-0.006272	0.817245
filtered_GCST90451155_Concentration_of_LDL_particles	MS severity	rs589566	2	21046937	G	A	0.200263	0.569915	-0.0065785	0.569913
filtered_GCST90451155_Concentration_of_LDL_particles	MS severity	rs569014	2	21192891	A	G	0.101034	0.512715	0.00927775	0.512715
filtered_GCST90451155_Concentration_of_LDL_particles	MS severity	rs7586601	2	27361799	G	A	-0.21843	0.635839	0.00549515	0.63584	,GTF3C2
filtered_GCST90451155_Concentration_of_LDL_particles	MS severity	rs13013639	2	43509924	T	C	-0.206415	0.80183	-0.0036443	0.80183
filtered_GCST90451155_Concentration_of_LDL_particles	MS severity	rs7571080	2	43658518	T	C	1.58424	0.15724	0.0165597	0.157242
filtered_GCST90451155_Concentration_of_LDL_particles	MS severity	rs3792016	2	43790610	T	G	0.584758	0.368386	-0.0195107	0.368386
filtered_GCST90451155_Concentration_of_LDL_particles	MS severity	rs4299376	2	43845437	T	G	-0.299093	0.220898	0.015138	0.220899	,ABCG8,ABCG8,ABCG5,ABCG5,ABCG58,ABCG5,ABCG8
filtered_GCST90451155_Concentration_of_LDL_particles	MS severity	rs6709904	2	43853185	G	A	-0.528081	0.10257	0.030032	0.10257	,ABCG8
filtered_GCST90451155_Concentration_of_LDL_particles	MS severity	rs360804	2	62712262	A	G	-0.425888	0.428671	0.00987617	0.428671	,EHBP1
filtered_GCST90451155_Concentration_of_LDL_particles	MS severity	rs360801	2	62728252	G	A	0.0957098	0.87122	-0.0019583	0.87122	,EHBP1
filtered_GCST90451155_Concentration_of_LDL_particles	MS severity	rs1861399	2	64679653	T	C	0.922258	0.46859	0.00961233	0.468589
filtered_GCST90451155_Concentration_of_LDL_particles	MS severity	rs56908113	2	108393637	C	T	-1.14185	0.329992	-0.0163614	0.329991
filtered_GCST90451155_Concentration_of_LDL_particles	MS severity	rs2718751	2	108452032	T	C	-1.08779	0.309849	-0.0151563	0.309851
filtered_GCST90451155_Concentration_of_LDL_particles	MS severity	rs1156656	2	117771119	G	A	-0.317293	0.735442	-0.0039509	0.735441
filtered_GCST90451155_Concentration_of_LDL_particles	MS severity	rs55938402	2	118085582	A	G	-0.186028	0.75421	0.00635318	0.754211
filtered_GCST90451155_Concentration_of_LDL_particles	MS severity	rs17050272	2	120548864	A	G	-0.978568	0.155233	0.0164696	0.155232	,CLASP1,LINC01101,AC073257.2,GLI2,GLI2,AC073257.2,LINC01101,GLI2,intergenic,INHBB
filtered_GCST90451155_Concentration_of_LDL_particles	MS severity	rs10496731	2	134840058	G	T	-0.955611	0.277694	-0.0132676	0.277694	ACMSD,
filtered_GCST90451155_Concentration_of_LDL_particles	MS severity	rs10164853	2	157625480	G	A	1.99644	0.0931146	-0.0393601	0.0931145	,ACVR1C
filtered_GCST90451155_Concentration_of_LDL_particles	MS severity	rs6717858	2	164683151	C	T	-1.86752	0.0197292	0.027037	0.0197297	,COBLL1,GRB14,COBLL1,SNORA70F,COBLL1,SNORA70F,GRB14,SLC38A11,CN3A,SNORA70F,GRB14,SLC38A11,SCN3A,COBLL1,COBLL1,SNORA70F,GRB14,SLC38A11,SCN3A
filtered_GCST90451155_Concentration_of_LDL_particles	MS severity	rs12692745	2	164740991	G	A	-1.09872	0.34452	0.0110958	0.344519
filtered_GCST90451155_Concentration_of_LDL_particles	MS severity	rs10184673	2	168971286	A	G	1.53352	0.00892544	-0.0311782	0.0089255
filtered_GCST90451155_Concentration_of_LDL_particles	MS severity	rs2706147	2	177297648	G	T	-1.52962	0.182926	0.0195022	0.182926
filtered_GCST90451155_Concentration_of_LDL_particles	MS severity	rs7589059	2	202448915	C	T	-0.450732	0.473987	-0.0096105	0.473986
filtered_GCST90451155_Concentration_of_LDL_particles	MS severity	rs62182810	2	203522759	A	G	0.248539	0.797686	0.00305609	0.797686
filtered_GCST90451155_Concentration_of_LDL_particles	MS severity	rs1047891	2	210675783	A	C	2.41364	0.0234268	0.0280023	0.0234271	,CPS1,LANCL1
filtered_GCST90451155_Concentration_of_LDL_particles	MS severity	rs611203	2	218607602	A	G	1.04118	0.371105	0.0103243	0.371104	,PLCD4
filtered_GCST90451155_Concentration_of_LDL_particles	MS severity	rs35203651	2	233770903	C	T	-1.10075	0.263649	-0.0210938	0.263648
filtered_GCST90451155_Concentration_of_LDL_particles	MS severity	rs13076933	3	12285932	G	T	1.73568	0.00640445	-0.0363157	0.0064045	,intergenic,PPARG
filtered_GCST90451155_Concentration_of_LDL_particles	MS severity	rs6792725	3	24478792	G	A	-0.0893039	0.944653	0.00090778	0.944653	,THRB
filtered_GCST90451155_Concentration_of_LDL_particles	MS severity	rs9824286	3	32474726	A	G	0.877236	0.262042	-0.0252114	0.262041
filtered_GCST90451155_Concentration_of_LDL_particles	MS severity	rs34735556	3	52577538	T	G	-0.774234	0.471999	0.0145004	0.472001
filtered_GCST90451155_Concentration_of_LDL_particles	MS severity	rs7643185	3	58325431	T	G	0.289563	0.723414	-0.0073068	0.723414
filtered_GCST90451155_Concentration_of_LDL_particles	MS severity	rs4585221	3	58429840	T	C	-0.176004	0.814515	0.00491645	0.814515	PDHB
filtered_GCST90451155_Concentration_of_LDL_particles	MS severity	rs4605553	3	69753751	A	G	0.978872	0.257836	0.0139409	0.257836
filtered_GCST90451155_Concentration_of_LDL_particles	MS severity	rs73140057	3	98958860	G	A	-0.674008	0.622721	0.00805588	0.622721
filtered_GCST90451155_Concentration_of_LDL_particles	MS severity	rs2877601	3	122398719	T	C	-2.08929	0.0464528	-0.0233867	0.0464517
filtered_GCST90451155_Concentration_of_LDL_particles	MS severity	rs7637324	3	122485009	C	T	-2.0137	0.0406693	-0.0240331	0.0406701
filtered_GCST90451155_Concentration_of_LDL_particles	MS severity	rs10935013	3	132509091	A	G	0.412015	0.634495	-0.0087432	0.634495
filtered_GCST90451155_Concentration_of_LDL_particles	MS severity	rs684773	3	136237463	C	A	0.272939	0.676605	0.00578289	0.676606	,PCCB
filtered_GCST90451155_Concentration_of_LDL_particles	MS severity	rs4683713	3	142944598	A	G	0.783308	0.501699	-0.0077875	0.501698
filtered_GCST90451155_Concentration_of_LDL_particles	MS severity	rs184836	3	155714877	T	C	-0.974336	0.394671	-0.0105088	0.394674
filtered_GCST90451155_Concentration_of_LDL_particles	MS severity	rs10513688	3	171009429	A	G	0.648601	0.457035	0.0139819	0.457036
filtered_GCST90451155_Concentration_of_LDL_particles	MS severity	rs35840880	4	2593251	G	A	-0.114256	0.925013	0.00133588	0.925014
filtered_GCST90451155_Concentration_of_LDL_particles	MS severity	rs3135063	4	3285325	A	C	-0.407699	0.664437	-0.0052115	0.664435
filtered_GCST90451155_Concentration_of_LDL_particles	MS severity	rs73243877	4	26045994	G	A	0.210437	0.850413	0.00295723	0.850413	,SMIM20
filtered_GCST90451155_Concentration_of_LDL_particles	MS severity	rs12504134	4	39484214	T	C	0.218733	0.854143	-0.0022468	0.854143
filtered_GCST90451155_Concentration_of_LDL_particles	MS severity	rs293435	4	68722334	T	C	-0.491211	0.649621	-0.0058383	0.649622
filtered_GCST90451155_Concentration_of_LDL_particles	MS severity	rs188377	4	68727799	G	T	-0.849885	0.484009	-0.0091309	0.48401
filtered_GCST90451155_Concentration_of_LDL_particles	MS severity	rs11249523	4	69080625	T	G	-0.394679	0.707901	-0.0043286	0.7079
filtered_GCST90451155_Concentration_of_LDL_particles	MS severity	rs7439366	4	69098620	C	T	-0.378939	0.711998	-0.0042563	0.711997	UGT2B7,LOC114803476
filtered_GCST90451155_Concentration_of_LDL_particles	MS severity	rs6600884	4	69102348	G	T	-0.628409	0.552214	-0.0068576	0.552215
filtered_GCST90451155_Concentration_of_LDL_particles	MS severity	rs60695258	4	87101557	T	C	0.648967	0.407713	0.00970601	0.407712	,AFF1
filtered_GCST90451155_Concentration_of_LDL_particles	MS severity	rs2035816	4	99587399	G	A	-0.377182	0.676458	0.00850002	0.676457	,MTTP
filtered_GCST90451155_Concentration_of_LDL_particles	MS severity	rs10518305	4	123873691	G	T	2.55268	0.0364821	0.0378085	0.0364819
filtered_GCST90451155_Concentration_of_LDL_particles	MS severity	rs12650033	4	148066036	A	G	-1.4374	0.141477	-0.0192095	0.141477
filtered_GCST90451155_Concentration_of_LDL_particles	MS severity	rs73076175	5	35989887	G	A	-0.645456	0.590183	0.00875238	0.590183	,UGT3A1
filtered_GCST90451155_Concentration_of_LDL_particles	MS severity	rs3936510	5	56565039	T	G	-0.224759	0.750988	-0.0046454	0.750989	,LOC101928448,AC022431.2,MAP3K1,NA
filtered_GCST90451155_Concentration_of_LDL_particles	MS severity	rs71628040	5	72553980	C	T	2.15381	0.0994189	-0.0440813	0.0994184
filtered_GCST90451155_Concentration_of_LDL_particles	MS severity	rs61616736	5	75018287	T	G	-0.408739	0.480181	-0.0090927	0.48018
filtered_GCST90451155_Concentration_of_LDL_particles	MS severity	rs12656840	5	75037328	G	T	-0.215038	0.69573	-0.0078706	0.695729
filtered_GCST90451155_Concentration_of_LDL_particles	MS severity	rs6867272	5	75102824	G	T	-0.214314	0.464931	-0.0087436	0.46493
filtered_GCST90451155_Concentration_of_LDL_particles	MS severity	rs10070119	5	75308130	T	C	-0.21391	0.298802	-0.0121678	0.298804
filtered_GCST90451155_Concentration_of_LDL_particles	MS severity	rs12916	5	75360714	C	T	-0.264498	0.169497	-0.0159652	0.169499	,HMGCR
filtered_GCST90451155_Concentration_of_LDL_particles	MS severity	rs73763102	5	75438071	C	T	-0.698001	0.373971	-0.0182195	0.373972
filtered_GCST90451155_Concentration_of_LDL_particles	MS severity	rs73124801	5	75681236	G	T	0.431896	0.67917	0.00866551	0.67917
filtered_GCST90451155_Concentration_of_LDL_particles	MS severity	rs258511	5	75758777	G	A	-0.0156956	0.98545	0.000216	0.98545
filtered_GCST90451155_Concentration_of_LDL_particles	MS severity	rs10055091	5	75820596	T	C	0.282327	0.684342	0.0111222	0.684341
filtered_GCST90451155_Concentration_of_LDL_particles	MS severity	rs6453172	5	75872056	C	T	-1.45416	0.193753	-0.0257425	0.193754
filtered_GCST90451155_Concentration_of_LDL_particles	MS severity	rs1500188	5	123492259	G	A	-0.616123	0.353051	0.0108429	0.353051
filtered_GCST90451155_Concentration_of_LDL_particles	MS severity	rs17150738	5	123779874	T	C	-1.0046	0.303097	-0.0136156	0.303096
filtered_GCST90451155_Concentration_of_LDL_particles	MS severity	rs62385693	5	132437982	C	T	-0.530118	0.602231	0.00741009	0.602231
filtered_GCST90451155_Concentration_of_LDL_particles	MS severity	rs10077941	5	142531611	A	G	0.22213	0.80876	0.00447709	0.808761	,FGF1
filtered_GCST90451155_Concentration_of_LDL_particles	MS severity	rs1353249	5	156689631	G	A	-0.229498	0.833273	-0.0055694	0.833273
filtered_GCST90451155_Concentration_of_LDL_particles	MS severity	rs284440	5	156743204	G	T	0.192049	0.76359	0.00475255	0.763591
filtered_GCST90451155_Concentration_of_LDL_particles	MS severity	rs17053988	5	156864792	T	G	-0.557351	0.616868	-0.0109097	0.616869
filtered_GCST90451155_Concentration_of_LDL_particles	MS severity	rs2088917	5	157005204	G	A	0.176321	0.688325	0.00625942	0.688324
filtered_GCST90451155_Concentration_of_LDL_particles	MS severity	rs163313	5	157190803	T	C	-0.757493	0.402177	0.013671	0.402178
filtered_GCST90451155_Concentration_of_LDL_particles	MS severity	rs2235215	6	16130925	C	T	-0.007234	0.988998	0.00016986	0.988998	,MYLIP
filtered_GCST90451155_Concentration_of_LDL_particles	MS severity	rs4360128	6	25734330	G	A	-0.691615	0.563205	0.00735906	0.563204
filtered_GCST90451155_Concentration_of_LDL_particles	MS severity	rs9358891	6	25902786	T	C	-1.16618	0.225708	0.0143296	0.225706
filtered_GCST90451155_Concentration_of_LDL_particles	MS severity	rs9467658	6	26010653	G	T	-0.248181	0.824964	0.00257346	0.824964
filtered_GCST90451155_Concentration_of_LDL_particles	MS severity	rs2032444	6	26046516	G	T	-0.248948	0.749837	0.0039002	0.749837
filtered_GCST90451155_Concentration_of_LDL_particles	MS severity	rs1061482	6	26086471	T	G	-0.17568	0.855139	0.00214108	0.855138
filtered_GCST90451155_Concentration_of_LDL_particles	MS severity	rs1800562	6	26092913	A	G	-0.0708499	0.887418	0.0034072	0.887418	,HFE,HFE,HIST1H4C,intergenic
filtered_GCST90451155_Concentration_of_LDL_particles	MS severity	rs29267	6	29607226	A	G	0.0449206	0.943075	0.00120424	0.943075
filtered_GCST90451155_Concentration_of_LDL_particles	MS severity	rs3130390	6	30221792	G	A	-0.207279	0.845502	-0.002927	0.845502
filtered_GCST90451155_Concentration_of_LDL_particles	MS severity	rs746646	6	31146163	C	T	0.534799	0.600387	0.00639556	0.600388
filtered_GCST90451155_Concentration_of_LDL_particles	MS severity	rs3132500	6	31220834	G	T	-1.31918	0.150764	-0.020606	0.150765
filtered_GCST90451155_Concentration_of_LDL_particles	MS severity	rs9264749	6	31277843	T	C	-1.38923	0.131518	-0.021534	0.131518
filtered_GCST90451155_Concentration_of_LDL_particles	MS severity	rs17208000	6	32142161	T	G	-0.566456	0.547411	-0.0110247	0.547409
filtered_GCST90451155_Concentration_of_LDL_particles	MS severity	rs17202252	6	32387947	G	T	-0.441401	0.381522	-0.0158379	0.381524
filtered_GCST90451155_Concentration_of_LDL_particles	MS severity	rs983561	6	32435878	G	T	-0.821758	0.268229	-0.0150187	0.268231
filtered_GCST90451155_Concentration_of_LDL_particles	MS severity	rs35062987	6	32622958	T	C	-0.119488	0.719766	-0.0055294	0.719765	,intergenic
filtered_GCST90451155_Concentration_of_LDL_particles	MS severity	rs9275968	6	32725789	G	T	-0.885523	0.213325	-0.0152371	0.213325
filtered_GCST90451155_Concentration_of_LDL_particles	MS severity	rs9276278	6	32734693	T	C	-0.874871	0.219488	-0.0150532	0.219491
filtered_GCST90451155_Concentration_of_LDL_particles	MS severity	rs2820232	6	35035826	T	G	1.1291	0.342422	-0.0111094	0.34242
filtered_GCST90451155_Concentration_of_LDL_particles	MS severity	rs6905288	6	43791136	A	G	-0.893729	0.247634	-0.0133306	0.247636	,VEGFA,NA
filtered_GCST90451155_Concentration_of_LDL_particles	MS severity	rs67228890	6	53647016	G	A	0.991958	0.361961	0.011336	0.36196
filtered_GCST90451155_Concentration_of_LDL_particles	MS severity	rs4840172	6	100983193	C	T	-2.18719	0.0851597	-0.0201402	0.0851596
filtered_GCST90451155_Concentration_of_LDL_particles	MS severity	rs4946713	6	105926140	A	C	0.848472	0.350985	-0.0109895	0.350986	,C6orf203
filtered_GCST90451155_Concentration_of_LDL_particles	MS severity	rs3798233	6	115995929	C	A	-0.476388	0.465695	-0.0085427	0.465696	,FRK
filtered_GCST90451155_Concentration_of_LDL_particles	MS severity	rs9375454	6	126797842	T	G	0.557967	0.450156	-0.0087726	0.450158
filtered_GCST90451155_Concentration_of_LDL_particles	MS severity	rs62426324	6	126821313	T	C	1.00807	0.18114	-0.0156821	0.181141
filtered_GCST90451155_Concentration_of_LDL_particles	MS severity	rs9385407	6	126839921	G	A	1.17702	0.121964	-0.018104	0.121963
filtered_GCST90451155_Concentration_of_LDL_particles	MS severity	rs72959041	6	127133748	A	G	0.355982	0.609032	0.0134426	0.609033	,RSPO3,NA
filtered_GCST90451155_Concentration_of_LDL_particles	MS severity	rs672457	6	139515425	A	G	1.71672	0.0525121	-0.0227223	0.052513
filtered_GCST90451155_Concentration_of_LDL_particles	MS severity	rs609207	6	160044721	G	T	-0.0217736	0.986739	0.00020654	0.986739
filtered_GCST90451155_Concentration_of_LDL_particles	MS severity	rs12208357	6	160122116	T	C	-0.16846	0.631709	-0.0106608	0.631709	,SLC22A1,LPA
filtered_GCST90451155_Concentration_of_LDL_particles	MS severity	rs11753995	6	160154334	A	G	-0.0033175	0.994757	-0.0001041	0.994757	,SLC22A1
filtered_GCST90451155_Concentration_of_LDL_particles	MS severity	rs2489967	6	160841845	T	G	-0.897327	0.322622	0.0115809	0.322621
filtered_GCST90451155_Concentration_of_LDL_particles	MS severity	rs1892347	6	160860326	G	A	-0.716468	0.502176	0.00793238	0.502175
filtered_GCST90451155_Concentration_of_LDL_particles	MS severity	rs1530395	6	160941646	A	G	-1.23959	0.132086	0.021264	0.132086
filtered_GCST90451155_Concentration_of_LDL_particles	MS severity	rs12701736	7	1051892	T	C	2.36335	0.0182102	-0.0365586	0.0182105
filtered_GCST90451155_Concentration_of_LDL_particles	MS severity	rs2053998	7	17367437	G	A	-0.726931	0.543286	0.00862656	0.543287
filtered_GCST90451155_Concentration_of_LDL_particles	MS severity	rs71526371	7	21455161	G	T	1.19411	0.328626	-0.0261308	0.328626
filtered_GCST90451155_Concentration_of_LDL_particles	MS severity	rs2282901	7	21501067	T	C	-0.524665	0.359079	-0.0111068	0.35908
filtered_GCST90451155_Concentration_of_LDL_particles	MS severity	rs55696093	7	21566355	G	A	-0.11293	0.779517	-0.0040235	0.779517	,DNAH11
filtered_GCST90451155_Concentration_of_LDL_particles	MS severity	rs896311	7	25894737	A	G	-0.169749	0.868911	-0.0020762	0.86891
filtered_GCST90451155_Concentration_of_LDL_particles	MS severity	rs2331004	7	44210407	G	A	1.07009	0.340832	0.0201465	0.340833
filtered_GCST90451155_Concentration_of_LDL_particles	MS severity	rs41279633	7	44541277	T	G	0.475204	0.246058	0.0181757	0.246058	,NPC1L1
filtered_GCST90451155_Concentration_of_LDL_particles	MS severity	rs55747707	7	73623036	A	G	-0.616225	0.247908	0.0167861	0.247908	MLXIPL,,NA
filtered_GCST90451155_Concentration_of_LDL_particles	MS severity	rs73138006	7	76140672	C	T	-0.146961	0.879725	-0.0023697	0.879725
filtered_GCST90451155_Concentration_of_LDL_particles	MS severity	rs45493392	7	87450564	G	A	0.903274	0.450959	-0.0113267	0.450957
filtered_GCST90451155_Concentration_of_LDL_particles	MS severity	rs10953298	7	100619150	T	C	0.00694261	0.993967	-0.0001043	0.993967	,MOSPD3,TFR2,POP7,TFR2
filtered_GCST90451155_Concentration_of_LDL_particles	MS severity	rs12705090	7	100870078	T	C	-2.84463	0.0117257	-0.0374362	0.0117258
filtered_GCST90451155_Concentration_of_LDL_particles	MS severity	rs13226864	7	100901695	A	G	-2.23655	0.0398444	-0.0306454	0.0398438
filtered_GCST90451155_Concentration_of_LDL_particles	MS severity	rs6947629	7	116781913	C	T	-0.503997	0.683644	-0.0047588	0.683645	MET
filtered_GCST90451155_Concentration_of_LDL_particles	MS severity	rs13228906	7	130757125	A	G	0.514134	0.554081	-0.0069199	0.55408
filtered_GCST90451155_Concentration_of_LDL_particles	MS severity	rs4841132	8	9326086	G	A	0.151694	0.802057	0.00520752	0.802057	,RP11-115J16.1,PPP1R3B,TNKS,LOC157273,PPP1R3B,LOC157273,PP1R3B,RP-11-115J16.1
filtered_GCST90451155_Concentration_of_LDL_particles	MS severity	rs13255048	8	18419130	A	G	0.013871	0.989154	0.00022168	0.989154
filtered_GCST90451155_Concentration_of_LDL_particles	MS severity	rs13702	8	19966981	C	T	0.127984	0.678107	-0.0051658	0.678108	,LPL
filtered_GCST90451155_Concentration_of_LDL_particles	MS severity	rs13273454	8	20082547	T	C	-0.559959	0.334333	0.0111933	0.334337	AC100802.3
filtered_GCST90451155_Concentration_of_LDL_particles	MS severity	rs12541126	8	22053720	C	T	-1.09326	0.201088	0.0219561	0.20109
filtered_GCST90451155_Concentration_of_LDL_particles	MS severity	rs73670334	8	22075810	T	C	-0.424721	0.684684	0.00763271	0.684684
filtered_GCST90451155_Concentration_of_LDL_particles	MS severity	rs36104352	8	23520091	C	A	-0.213438	0.862444	0.00313884	0.862443
filtered_GCST90451155_Concentration_of_LDL_particles	MS severity	rs10112582	8	54520592	G	A	0.313892	0.611841	0.0077164	0.611841
filtered_GCST90451155_Concentration_of_LDL_particles	MS severity	rs9297994	8	58479765	A	G	0.188555	0.663669	-0.005278	0.663669	,intergenic,CYP7A1,SDCBP
filtered_GCST90451155_Concentration_of_LDL_particles	MS severity	rs2737252	8	115651671	A	G	0.00308203	0.995759	-7.02e-05	0.995759	,TRPS1
filtered_GCST90451155_Concentration_of_LDL_particles	MS severity	rs17320616	8	125444134	G	A	-0.143948	0.733624	-0.0050444	0.733624
filtered_GCST90451155_Concentration_of_LDL_particles	MS severity	rs2954021	8	125469835	G	A	-0.268532	0.190779	0.0152158	0.19078	,RP11-136O12.2,TRIB1,TRIB1,LINC00861,NA,TRIB1,POU5F1B
filtered_GCST90451155_Concentration_of_LDL_particles	MS severity	rs7004902	8	125617331	C	A	0.522542	0.609022	0.00751488	0.609023
filtered_GCST90451155_Concentration_of_LDL_particles	MS severity	rs11167008	8	140932930	G	T	-2.05517	0.0547529	-0.0226541	0.0547529
filtered_GCST90451155_Concentration_of_LDL_particles	MS severity	rs11786859	8	140974782	T	C	-2.12131	0.0483879	-0.0231759	0.048387
filtered_GCST90451155_Concentration_of_LDL_particles	MS severity	rs9324540	8	140980322	G	T	-2.11837	0.0482304	-0.0231667	0.0482301
filtered_GCST90451155_Concentration_of_LDL_particles	MS severity	rs10088133	8	141007778	G	A	-2.33263	0.0351819	-0.0251245	0.0351824
filtered_GCST90451155_Concentration_of_LDL_particles	MS severity	rs11784762	8	143935442	G	A	0.140372	0.846139	0.00228962	0.846138	,PLEC
filtered_GCST90451155_Concentration_of_LDL_particles	MS severity	rs3780181	9	2640759	G	A	0.775166	0.458432	-0.0175734	0.458431	VLDLR,
filtered_GCST90451155_Concentration_of_LDL_particles	MS severity	rs10810652	9	16876285	A	G	0.378378	0.618547	-0.0058701	0.618546
filtered_GCST90451155_Concentration_of_LDL_particles	MS severity	rs10962670	9	16896590	T	C	0.0180455	0.987832	0.00021965	0.987832
filtered_GCST90451155_Concentration_of_LDL_particles	MS severity	rs7865768	9	19259354	T	C	-2.83655	0.0269814	0.0312103	0.0269816
filtered_GCST90451155_Concentration_of_LDL_particles	MS severity	rs4977574	9	22098575	G	A	-2.71707	0.0078322	0.0301005	0.00783211	CDKN2B-AS1,,CDKN2A,CDKN2B,intergenic,CDKN2a,CDKN2B,ANRIL,CDKN2A,CDKN2B
filtered_GCST90451155_Concentration_of_LDL_particles	MS severity	rs56030777	9	33163061	A	G	-0.77255	0.563129	0.00844698	0.563128
filtered_GCST90451155_Concentration_of_LDL_particles	MS severity	rs998974	9	75598852	C	T	0.466037	0.663739	0.00516248	0.663738
filtered_GCST90451155_Concentration_of_LDL_particles	MS severity	rs34951991	9	76098330	A	G	-0.764906	0.53433	-0.0105007	0.53433
filtered_GCST90451155_Concentration_of_LDL_particles	MS severity	rs10759975	9	97862911	C	T	0.271139	0.822021	0.0026682	0.822021
filtered_GCST90451155_Concentration_of_LDL_particles	MS severity	rs11789603	9	104884738	T	C	0.311266	0.712512	0.00690189	0.712512	,ABCA1
filtered_GCST90451155_Concentration_of_LDL_particles	MS severity	rs2740488	9	104899461	C	A	0.76227	0.260605	-0.0146875	0.260606	,ABCA1
filtered_GCST90451155_Concentration_of_LDL_particles	MS severity	rs10124300	9	109515460	C	A	-0.0705007	0.951247	0.00069871	0.951247
filtered_GCST90451155_Concentration_of_LDL_particles	MS severity	rs2073870	9	133208193	G	T	0.486442	0.544232	0.00953513	0.544234
filtered_GCST90451155_Concentration_of_LDL_particles	MS severity	rs4489379	9	133209554	T	C	0.726397	0.277828	0.0131865	0.277828
filtered_GCST90451155_Concentration_of_LDL_particles	MS severity	rs558240	9	133281560	A	G	0.0880816	0.834066	0.0024454	0.834066	ABO,LCN1L2,
filtered_GCST90451155_Concentration_of_LDL_particles	MS severity	rs7903402	10	17217773	T	C	-1.037	0.195158	-0.0152171	0.195157
filtered_GCST90451155_Concentration_of_LDL_particles	MS severity	rs1332326	10	89251935	G	T	-1.06765	0.366519	0.0104764	0.366517
filtered_GCST90451155_Concentration_of_LDL_particles	MS severity	rs2246701	10	92842321	G	T	1.42322	0.28969	0.0139154	0.289691
filtered_GCST90451155_Concentration_of_LDL_particles	MS severity	rs55843714	10	93062929	T	C	0.122087	0.847435	0.00232269	0.847436
filtered_GCST90451155_Concentration_of_LDL_particles	MS severity	rs17466747	10	93135896	A	G	-0.752439	0.510439	-0.0080047	0.510438
filtered_GCST90451155_Concentration_of_LDL_particles	MS severity	rs9888058	10	100099448	A	G	0.232173	0.833636	0.00254092	0.833636
filtered_GCST90451155_Concentration_of_LDL_particles	MS severity	rs7893845	10	100133539	T	G	-0.56608	0.619846	-0.005791	0.619846
filtered_GCST90451155_Concentration_of_LDL_particles	MS severity	rs10885997	10	116638460	G	A	-1.81492	0.119187	-0.0183579	0.119187	PNLIPRP2,
filtered_GCST90451155_Concentration_of_LDL_particles	MS severity	rs1106056	10	122953445	G	A	0.856995	0.326498	0.0195208	0.3265
filtered_GCST90451155_Concentration_of_LDL_particles	MS severity	rs7948848	11	2960666	A	G	-1.95473	0.0929027	0.0199777	0.0929038	NAP1L4,
filtered_GCST90451155_Concentration_of_LDL_particles	MS severity	rs12421222	11	5657791	T	G	-0.0650817	0.942361	0.00086148	0.94236
filtered_GCST90451155_Concentration_of_LDL_particles	MS severity	rs6416020	11	18595637	T	C	0.0427167	0.957203	0.00084018	0.957203
filtered_GCST90451155_Concentration_of_LDL_particles	MS severity	rs10832950	11	18614268	G	A	0.322928	0.630114	0.00632422	0.630113
filtered_GCST90451155_Concentration_of_LDL_particles	MS severity	rs531603	11	32089872	G	A	-1.71447	0.168111	-0.0233332	0.168112
filtered_GCST90451155_Concentration_of_LDL_particles	MS severity	rs6485675	11	46318140	C	A	0.466085	0.707595	-0.0050348	0.707596
filtered_GCST90451155_Concentration_of_LDL_particles	MS severity	rs174564	11	61820833	G	A	-0.909133	0.0113939	0.0310298	0.0113939	,FADS2,FADS1,FADS1,FADS2,TMEM258,FADS1,FADS2
filtered_GCST90451155_Concentration_of_LDL_particles	MS severity	rs3867132	11	66541798	T	C	-0.745946	0.470533	0.0113988	0.470534
filtered_GCST90451155_Concentration_of_LDL_particles	MS severity	rs11601196	11	78332385	C	A	0.514157	0.628987	-0.0072145	0.628988
filtered_GCST90451155_Concentration_of_LDL_particles	MS severity	rs2519201	11	113808588	G	A	0.568834	0.659604	-0.0080836	0.659603
filtered_GCST90451155_Concentration_of_LDL_particles	MS severity	rs4938294	11	116644703	T	C	-0.141437	0.885754	0.002148	0.885755
filtered_GCST90451155_Concentration_of_LDL_particles	MS severity	rs567599	11	116651848	T	G	-0.433104	0.15875	-0.0267228	0.15875
filtered_GCST90451155_Concentration_of_LDL_particles	MS severity	rs61905066	11	116700892	G	A	0.170163	0.578923	0.0130777	0.578924
filtered_GCST90451155_Concentration_of_LDL_particles	MS severity	rs3741298	11	116786845	T	C	0.00544371	0.976463	-0.0004173	0.976463	,ZNF259,APOA5
filtered_GCST90451155_Concentration_of_LDL_particles	MS severity	rs12284696	11	117008803	G	A	0.387886	0.575985	-0.0115856	0.575985
filtered_GCST90451155_Concentration_of_LDL_particles	MS severity	rs2242391	11	126265244	T	G	0.0236107	0.97672	0.00053873	0.97672
filtered_GCST90451155_Concentration_of_LDL_particles	MS severity	rs3967200	11	126362490	T	C	0.935404	0.0565052	0.0331482	0.0565045	,ST3GAL4
filtered_GCST90451155_Concentration_of_LDL_particles	MS severity	rs7956316	12	507048	A	G	-1.66866	0.126946	-0.0202594	0.126945
filtered_GCST90451155_Concentration_of_LDL_particles	MS severity	rs881376	12	9050157	G	A	1.42916	0.10153	0.0201441	0.10153	PZP
filtered_GCST90451155_Concentration_of_LDL_particles	MS severity	rs12320328	12	25255530	G	A	0.979999	0.42068	-0.0176241	0.42068	,KRAS,LMNTD1,intergenic
filtered_GCST90451155_Concentration_of_LDL_particles	MS severity	rs2172241	12	40212199	T	C	0.290172	0.812311	0.00455213	0.812311
filtered_GCST90451155_Concentration_of_LDL_particles	MS severity	rs12306007	12	46790259	T	C	-1.11846	0.238844	-0.0194904	0.238842	,SLC38A4
filtered_GCST90451155_Concentration_of_LDL_particles	MS severity	rs55939211	12	50512307	G	A	-1.37526	0.207206	0.0154896	0.207207	DIP2B
filtered_GCST90451155_Concentration_of_LDL_particles	MS severity	rs2071558	12	53425683	T	C	-2.08691	0.07481	-0.0270109	0.0748093	AMHR2
filtered_GCST90451155_Concentration_of_LDL_particles	MS severity	rs3741414	12	57450266	T	C	-0.008375	0.990281	0.00016628	0.990281	,R3HDM2,INHBC,INHBC,INHBE
filtered_GCST90451155_Concentration_of_LDL_particles	MS severity	rs2220729	12	89536176	A	G	-1.67492	0.0855393	-0.0212387	0.0855383
filtered_GCST90451155_Concentration_of_LDL_particles	MS severity	rs55709347	12	100465969	G	A	2.36543	0.0486835	-0.0241477	0.0486841
filtered_GCST90451155_Concentration_of_LDL_particles	MS severity	rs4964739	12	108739048	T	G	-0.0552627	0.96049	-0.0006179	0.96049
filtered_GCST90451155_Concentration_of_LDL_particles	MS severity	rs4964743	12	108744168	T	G	-0.0880515	0.936759	-0.0009866	0.936759
filtered_GCST90451155_Concentration_of_LDL_particles	MS severity	rs2284684	12	109249140	G	A	-0.142767	0.903761	-0.0018185	0.903761
filtered_GCST90451155_Concentration_of_LDL_particles	MS severity	rs10774623	12	111395785	G	A	-1.10716	0.125261	-0.0225363	0.125262
filtered_GCST90451155_Concentration_of_LDL_particles	MS severity	rs7137828	12	111494996	T	C	-0.18089	0.73134	-0.0039821	0.73134	,SH2B3,ATXN2,ATXN2,SH2B3
filtered_GCST90451155_Concentration_of_LDL_particles	MS severity	rs11066044	12	111845742	T	C	-1.13396	0.154091	-0.0226278	0.154091
filtered_GCST90451155_Concentration_of_LDL_particles	MS severity	rs60661425	12	111851023	T	C	-1.13341	0.154091	-0.0226278	0.154091
filtered_GCST90451155_Concentration_of_LDL_particles	MS severity	rs2339941	12	112052960	T	G	-1.11729	0.15061	-0.0225114	0.150609
filtered_GCST90451155_Concentration_of_LDL_particles	MS severity	rs7966446	12	120903959	T	C	-0.546113	0.663834	-0.0051988	0.663834
filtered_GCST90451155_Concentration_of_LDL_particles	MS severity	rs1169284	12	120982123	C	T	-0.0542602	0.9208	-0.0012231	0.9208	,HNF1A
filtered_GCST90451155_Concentration_of_LDL_particles	MS severity	rs1169313	12	121004867	C	T	-0.29645	0.626187	-0.0058123	0.626188	,C12orf43,C12orf27,HNF1A
filtered_GCST90451155_Concentration_of_LDL_particles	MS severity	rs11057397	12	123935181	T	C	0.153327	0.810212	-0.0029136	0.810213	,DNAH10
filtered_GCST90451155_Concentration_of_LDL_particles	MS severity	rs10846662	12	124375830	T	G	-1.28948	0.319712	-0.0146953	0.319712
filtered_GCST90451155_Concentration_of_LDL_particles	MS severity	rs11057830	12	124822507	A	G	-0.192306	0.788905	-0.0042116	0.788905	SCARB1,
filtered_GCST90451155_Concentration_of_LDL_particles	MS severity	rs9534323	13	32376120	G	A	-0.0095162	0.986664	0.00019381	0.986664	BRCA2,
filtered_GCST90451155_Concentration_of_LDL_particles	MS severity	rs9562987	13	50521772	A	G	-0.833137	0.459232	-0.009032	0.459233
filtered_GCST90451155_Concentration_of_LDL_particles	MS severity	rs6602909	13	113849020	C	T	0.46653	0.344056	0.0118828	0.344054	,FLJ41484,GAS6,GAS6-AS1
filtered_GCST90451155_Concentration_of_LDL_particles	MS severity	rs11621792	14	24402720	T	C	-0.70563	0.233259	-0.0141826	0.233259	,NYNRIN,NYNRIN,CBLN3
filtered_GCST90451155_Concentration_of_LDL_particles	MS severity	rs10135305	14	34722332	G	A	1.2378	0.265337	-0.0146999	0.265339
filtered_GCST90451155_Concentration_of_LDL_particles	MS severity	rs8008068	14	63766999	G	A	0.683234	0.466016	0.0112239	0.466016	RP11-804M7.2,,SGPP1,SYNE2,SGPP1,SYNE2
filtered_GCST90451155_Concentration_of_LDL_particles	MS severity	rs34767236	14	70343852	A	G	-0.10171	0.898562	-0.0015572	0.898562	COX16
filtered_GCST90451155_Concentration_of_LDL_particles	MS severity	rs58631887	14	70630752	T	C	1.14634	0.34626	-0.0155639	0.34626
filtered_GCST90451155_Concentration_of_LDL_particles	MS severity	rs61986928	14	73216688	T	G	0.976366	0.409789	-0.0168221	0.409791
filtered_GCST90451155_Concentration_of_LDL_particles	MS severity	rs11849883	14	74010633	G	A	-0.344635	0.767216	-0.003583	0.767216
filtered_GCST90451155_Concentration_of_LDL_particles	MS severity	rs11159098	14	74751124	T	C	1.0173	0.323257	-0.011582	0.323259
filtered_GCST90451155_Concentration_of_LDL_particles	MS severity	rs12905094	15	49131847	G	A	0.0143983	0.990632	-0.0001648	0.990632
filtered_GCST90451155_Concentration_of_LDL_particles	MS severity	rs12916839	15	49443468	T	C	-0.0394241	0.970251	0.00046943	0.970251
filtered_GCST90451155_Concentration_of_LDL_particles	MS severity	rs72747168	15	56859191	C	T	0.721101	0.40437	0.0176752	0.40437
filtered_GCST90451155_Concentration_of_LDL_particles	MS severity	rs1532085	15	58391167	G	A	0.460138	0.261146	-0.0131696	0.261147	RPL28P4,LIPC,,LIPC,ADAM10,ALDH1A2,intergenic
filtered_GCST90451155_Concentration_of_LDL_particles	MS severity	rs2070895	15	58431740	A	G	-0.260947	0.505329	-0.0092627	0.50533	,LIPC,ALDH1A2,LIPC,AQP9,LIPC,ALDH1A2
filtered_GCST90451155_Concentration_of_LDL_particles	MS severity	rs6495122	15	74833304	C	A	-0.858434	0.269632	-0.0126528	0.269633	,LMAN1L,ULK3,MPI,CSK,CYP1A2,CYP1A1,CSK,ULK3,CPLX3,ULK3,CSK,ULK3,CYP1A2,LMAN1L,SCAMP2,CPLX3,MP1,CSK,ULK3,COX5A,C14orf17
filtered_GCST90451155_Concentration_of_LDL_particles	MS severity	rs12909335	15	74922448	G	T	-1.63608	0.0835486	-0.02016	0.083549
filtered_GCST90451155_Concentration_of_LDL_particles	MS severity	rs10468232	16	11537157	G	A	0.881318	0.432849	-0.010492	0.432848
filtered_GCST90451155_Concentration_of_LDL_particles	MS severity	rs1561139	16	56818910	T	G	-2.00193	0.05078	0.0229257	0.0507813	,NUP93
filtered_GCST90451155_Concentration_of_LDL_particles	MS severity	rs3764261	16	56959412	A	C	0.0354666	0.893259	-0.0016613	0.893259	HERPUD1,CETP,,CETP,AC012181.1,HERPUD1,CETP,NUP93,SLC12A3,HERPU,HERPUD1,CETP,CET
filtered_GCST90451155_Concentration_of_LDL_particles	MS severity	rs12720926	16	56965006	G	A	-0.263036	0.40409	0.0097152	0.404091	,CETP
filtered_GCST90451155_Concentration_of_LDL_particles	MS severity	rs12444714	16	71418703	T	C	-0.449196	0.602822	0.00823184	0.602821
filtered_GCST90451155_Concentration_of_LDL_particles	MS severity	rs62053077	16	71609766	T	G	-1.1484	0.277573	-0.0132454	0.277571	,MARVELD3
filtered_GCST90451155_Concentration_of_LDL_particles	MS severity	rs11075893	16	71630493	G	T	-0.555109	0.495868	-0.0107086	0.495867
filtered_GCST90451155_Concentration_of_LDL_particles	MS severity	rs12932850	16	71634731	G	T	-1.13242	0.19667	-0.0158246	0.196669
filtered_GCST90451155_Concentration_of_LDL_particles	MS severity	rs1834034	16	71883781	C	T	-0.329751	0.624539	-0.0064344	0.624539
filtered_GCST90451155_Concentration_of_LDL_particles	MS severity	rs1549292	16	71949765	G	T	1.2132	0.230475	0.0201877	0.230475
filtered_GCST90451155_Concentration_of_LDL_particles	MS severity	rs2287997	16	72106654	A	G	0.188083	0.564251	0.00836563	0.564251	,DHX38
filtered_GCST90451155_Concentration_of_LDL_particles	MS severity	rs12325274	16	72181193	T	C	0.309757	0.746766	-0.004621	0.746767
filtered_GCST90451155_Concentration_of_LDL_particles	MS severity	rs4782863	16	83948855	G	A	-0.458963	0.62313	0.00606382	0.623129
filtered_GCST90451155_Concentration_of_LDL_particles	MS severity	rs12933677	16	83950170	C	T	-0.29383	0.634227	0.00560951	0.634227
filtered_GCST90451155_Concentration_of_LDL_particles	MS severity	rs3111605	16	86392687	G	A	1.02379	0.320092	0.0115205	0.320094
filtered_GCST90451155_Concentration_of_LDL_particles	MS severity	rs2287322	17	1737741	G	A	-0.41907	0.696993	-0.0056883	0.696993	WDR81,
filtered_GCST90451155_Concentration_of_LDL_particles	MS severity	rs12945299	17	7176750	G	A	-0.262941	0.664461	0.00656789	0.664462
filtered_GCST90451155_Concentration_of_LDL_particles	MS severity	rs1641523	17	7646363	T	C	0.185262	0.854801	-0.0020983	0.854801	,ATP1B2
filtered_GCST90451155_Concentration_of_LDL_particles	MS severity	rs62073603	17	18161002	T	C	0.729087	0.442415	0.0108319	0.442414	MYO15A
filtered_GCST90451155_Concentration_of_LDL_particles	MS severity	rs9913833	17	28391573	T	C	0.280525	0.811946	0.0028105	0.811946
filtered_GCST90451155_Concentration_of_LDL_particles	MS severity	rs9895297	17	42260147	T	G	1.67747	0.102307	0.0195685	0.102308
filtered_GCST90451155_Concentration_of_LDL_particles	MS severity	rs17689378	17	45804424	T	C	-1.42055	0.220891	-0.0170369	0.220891
filtered_GCST90451155_Concentration_of_LDL_particles	MS severity	rs62062285	17	46018295	G	T	-1.47912	0.207949	-0.0175813	0.207949	MAPT
filtered_GCST90451155_Concentration_of_LDL_particles	MS severity	rs62060796	17	46065663	T	G	-1.46717	0.213612	-0.0174382	0.213613
filtered_GCST90451155_Concentration_of_LDL_particles	MS severity	rs12603290	17	47572830	C	T	-0.0957086	0.82693	0.00256747	0.82693
filtered_GCST90451155_Concentration_of_LDL_particles	MS severity	rs6504135	17	48255303	G	T	-0.676354	0.439674	0.0107236	0.439675
filtered_GCST90451155_Concentration_of_LDL_particles	MS severity	rs9332408	17	67112871	C	T	0.160002	0.885576	0.00171197	0.885577
filtered_GCST90451155_Concentration_of_LDL_particles	MS severity	rs4790908	17	67856791	G	T	0.582113	0.582407	0.00793659	0.582406
filtered_GCST90451155_Concentration_of_LDL_particles	MS severity	rs60856912	17	67896227	T	G	1.2975	0.189697	0.0205751	0.189699	,BPTF
filtered_GCST90451155_Concentration_of_LDL_particles	MS severity	rs12600941	17	67922691	G	A	0.538862	0.607784	0.00741646	0.607784
filtered_GCST90451155_Concentration_of_LDL_particles	MS severity	rs34931250	17	68883786	T	C	0.0752238	0.915265	0.00260625	0.915265	,ABCA8
filtered_GCST90451155_Concentration_of_LDL_particles	MS severity	rs1373068	17	68905074	G	T	-0.472989	0.604649	-0.0064698	0.604648
filtered_GCST90451155_Concentration_of_LDL_particles	MS severity	rs2034947	17	75867848	C	T	0.796764	0.430707	-0.0106956	0.430708
filtered_GCST90451155_Concentration_of_LDL_particles	MS severity	rs4490057	17	78379014	G	A	0.400481	0.682684	0.00512259	0.682684
filtered_GCST90451155_Concentration_of_LDL_particles	MS severity	rs12968116	18	57655270	T	C	1.00429	0.290067	0.0187251	0.290066	ATP8B1,,ATP8B1-AS1,ATP8B1
filtered_GCST90451155_Concentration_of_LDL_particles	MS severity	rs17729447	18	62499027	C	T	-0.454872	0.715347	-0.0047725	0.715347
filtered_GCST90451155_Concentration_of_LDL_particles	MS severity	rs1135908	19	808742	T	G	0.820727	0.533945	0.0102032	0.533943
filtered_GCST90451155_Concentration_of_LDL_particles	MS severity	rs12720283	19	10360309	G	A	-2.61281	0.00921355	-0.0540872	0.00921364
filtered_GCST90451155_Concentration_of_LDL_particles	MS severity	rs55997232	19	11077441	T	C	0.0436441	0.69645	-0.0070889	0.69645
filtered_GCST90451155_Concentration_of_LDL_particles	MS severity	rs17242395	19	11096293	A	G	0.104572	0.452389	-0.0135458	0.45239
filtered_GCST90451155_Concentration_of_LDL_particles	MS severity	rs7260306	19	11160874	T	G	0.035924	0.878736	-0.001794	0.878736	KANK2,
filtered_GCST90451155_Concentration_of_LDL_particles	MS severity	rs10423399	19	11162927	G	T	-1.29095	0.0949574	0.0217763	0.0949568
filtered_GCST90451155_Concentration_of_LDL_particles	MS severity	rs450832	19	11275350	A	G	0.385412	0.692116	-0.0063205	0.692116
filtered_GCST90451155_Concentration_of_LDL_particles	MS severity	rs56194888	19	11297599	T	C	0.853386	0.504768	-0.0089184	0.504767
filtered_GCST90451155_Concentration_of_LDL_particles	MS severity	rs34147202	19	18179605	T	C	-1.29983	0.19097	-0.0173785	0.190969
filtered_GCST90451155_Concentration_of_LDL_particles	MS severity	rs3761077	19	19215154	T	G	0.28609	0.30905	-0.0192435	0.30905
filtered_GCST90451155_Concentration_of_LDL_particles	MS severity	rs58542926	19	19268740	T	C	0.445953	0.019658	-0.052028	0.019658	,TM6SF2,CILP2,SUGP1,AC138430.4,TM6SF2
filtered_GCST90451155_Concentration_of_LDL_particles	MS severity	rs2082421	19	19495455	T	C	0.343305	0.456504	-0.0089741	0.456506
filtered_GCST90451155_Concentration_of_LDL_particles	MS severity	rs13344370	19	19910237	T	C	-1.04235	0.381068	0.0116441	0.381066
filtered_GCST90451155_Concentration_of_LDL_particles	MS severity	rs58895965	19	35060524	A	C	1.0136	0.193085	0.0210762	0.193084	,HPN,HPN,LOC100128675
filtered_GCST90451155_Concentration_of_LDL_particles	MS severity	rs926054	19	44447878	G	T	0.187324	0.519572	-0.0120666	0.519571
filtered_GCST90451155_Concentration_of_LDL_particles	MS severity	rs7255066	19	44642803	C	T	-0.0169113	0.969814	0.00050528	0.969814	,CTB-171A8.1,PVR
filtered_GCST90451155_Concentration_of_LDL_particles	MS severity	rs2927477	19	44810458	C	T	-0.293473	0.207407	0.0219097	0.207407
filtered_GCST90451155_Concentration_of_LDL_particles	MS severity	rs34878901	19	44899220	T	C	-0.474082	0.0480671	-0.0232277	0.0480668
filtered_GCST90451155_Concentration_of_LDL_particles	MS severity	rs72654473	19	44911142	A	C	-0.0228751	0.717087	0.00653636	0.717087
filtered_GCST90451155_Concentration_of_LDL_particles	MS severity	rs7256200	19	44912678	T	G	0.22795	0.0283003	0.0406164	0.0283006	,APOE,APOC1
filtered_GCST90451155_Concentration_of_LDL_particles	MS severity	rs314675	19	46692822	C	T	0.528266	0.652331	0.00769435	0.652332	,PRKD2
filtered_GCST90451155_Concentration_of_LDL_particles	MS severity	rs430989	19	48617517	G	T	-0.243014	0.72031	0.00467437	0.720309	RPL18
filtered_GCST90451155_Concentration_of_LDL_particles	MS severity	rs35761442	19	48672094	T	C	0.808547	0.359558	0.0115653	0.35956
filtered_GCST90451155_Concentration_of_LDL_particles	MS severity	rs676388	19	48708712	C	T	0.0549038	0.901442	0.00141815	0.901442
filtered_GCST90451155_Concentration_of_LDL_particles	MS severity	rs6510107	19	57830643	G	A	0.320386	0.789877	-0.0040734	0.789877
filtered_GCST90451155_Concentration_of_LDL_particles	MS severity	rs438568	20	12978039	G	A	-0.0508487	0.963195	-0.0005519	0.963195	,SPTLC3,LINC01722
filtered_GCST90451155_Concentration_of_LDL_particles	MS severity	rs6080762	20	17653154	C	T	-1.70143	0.124358	0.0234277	0.124359
filtered_GCST90451155_Concentration_of_LDL_particles	MS severity	rs12625382	20	17678452	T	G	-1.58298	0.146261	0.0220106	0.146262
filtered_GCST90451155_Concentration_of_LDL_particles	MS severity	rs2328224	20	17865333	T	C	-0.818039	0.259565	-0.0165158	0.259567
filtered_GCST90451155_Concentration_of_LDL_particles	MS severity	rs6060438	20	35489577	C	T	0.886805	0.185175	-0.0176899	0.185174
filtered_GCST90451155_Concentration_of_LDL_particles	MS severity	rs6060442	20	35505928	T	C	0.852499	0.203537	-0.016973	0.203537
filtered_GCST90451155_Concentration_of_LDL_particles	MS severity	rs2104417	20	35540122	A	G	0.433686	0.435454	-0.0127691	0.435453
filtered_GCST90451155_Concentration_of_LDL_particles	MS severity	rs73902908	20	35777190	T	G	1.01202	0.192941	-0.0243148	0.192941
filtered_GCST90451155_Concentration_of_LDL_particles	MS severity	rs2145943	20	39934603	G	A	1.07693	0.369767	-0.0106048	0.369764	HSPE1P1,
filtered_GCST90451155_Concentration_of_LDL_particles	MS severity	rs6129649	20	40605583	G	A	0.0990724	0.851187	-0.0023305	0.851187
filtered_GCST90451155_Concentration_of_LDL_particles	MS severity	rs2866372	20	41212451	T	C	0.857414	0.0375654	0.0238025	0.037566
filtered_GCST90451155_Concentration_of_LDL_particles	MS severity	rs6072398	20	41518732	G	T	3.82536	0.00137527	0.0387914	0.0013753
filtered_GCST90451155_Concentration_of_LDL_particles	MS severity	rs6127015	20	53924067	C	T	1.30404	0.161335	0.0166577	0.161336
filtered_GCST90451155_Concentration_of_LDL_particles	MS severity	rs73159501	20	64201020	T	C	1.53848	0.179929	0.02443	0.179928
filtered_GCST90451155_Concentration_of_LDL_particles	MS severity	rs11088471	21	39327387	G	A	2.01667	0.0180321	0.0285266	0.0180322
filtered_GCST90451155_Concentration_of_LDL_particles	MS severity	rs5755673	22	35252831	G	A	1.18926	0.210305	-0.0165454	0.210306
filtered_GCST90451155_Concentration_of_LDL_particles	MS severity	rs5758171	22	41005146	A	G	0.733005	0.556428	0.00694582	0.556427
filtered_GCST90451155_Concentration_of_LDL_particles	MS severity	rs11703059	22	46365026	A	G	0.412339	0.73736	0.00683242	0.73736
filtered_GCST90451156_Average_diameter_for_LDL_particles	MS severity	rs61783378	1	39311487	A	G	0.463782	0.668345	-0.006016	0.668344
filtered_GCST90451156_Average_diameter_for_LDL_particles	MS severity	rs34232196	1	55023869	T	C	0.41419	0.496695	-0.0095093	0.496695	,BSND,PCSK9
filtered_GCST90451156_Average_diameter_for_LDL_particles	MS severity	rs2802867	1	55253338	G	A	1.08227	0.239774	-0.0170891	0.239774	PCSK9
filtered_GCST90451156_Average_diameter_for_LDL_particles	MS severity	rs34324830	1	92622298	T	C	-0.567298	0.630095	0.00886988	0.630095
filtered_GCST90451156_Average_diameter_for_LDL_particles	MS severity	rs12740374	1	109274968	T	G	0.103047	0.776527	-0.0039375	0.776527	,CELSR2,SORT1,PSRC1,CELSR2,PSRC1,SORT1,CELSR2,PSRC1,SORT1,LOC110121285,CELSR2
filtered_GCST90451156_Average_diameter_for_LDL_particles	MS severity	rs10157759	1	147635323	T	C	0.229527	0.840169	-0.0037473	0.840169
filtered_GCST90451156_Average_diameter_for_LDL_particles	MS severity	rs4656292	1	161224851	G	A	-0.0133541	0.980199	-0.0002923	0.980199
filtered_GCST90451156_Average_diameter_for_LDL_particles	MS severity	rs4650996	1	178548230	G	A	0.164917	0.886408	-0.0017093	0.886409
filtered_GCST90451156_Average_diameter_for_LDL_particles	MS severity	rs2248962	1	178581825	G	A	0.317464	0.783351	0.00329283	0.783351
filtered_GCST90451156_Average_diameter_for_LDL_particles	MS severity	rs2147029	1	178600381	G	A	0.0834211	0.940937	0.00088751	0.940937
filtered_GCST90451156_Average_diameter_for_LDL_particles	MS severity	rs61830291	1	220827800	C	A	0.472697	0.613168	-0.0102848	0.613166	RP11-295M18.2,,LINC01352,MARC1,HLX,RP11-295M18.6
filtered_GCST90451156_Average_diameter_for_LDL_particles	MS severity	rs2784253	1	220889455	G	T	-1.39837	0.228579	-0.0138799	0.228577
filtered_GCST90451156_Average_diameter_for_LDL_particles	MS severity	rs1546954	1	230168102	G	T	-0.591492	0.334191	-0.0113686	0.334192	GALNT2,
filtered_GCST90451156_Average_diameter_for_LDL_particles	MS severity	rs582233	1	230185105	T	G	0.167913	0.837416	-0.0024869	0.837416
filtered_GCST90451156_Average_diameter_for_LDL_particles	MS severity	rs6547409	2	20967337	T	C	0.219731	0.817245	-0.006272	0.817245
filtered_GCST90451156_Average_diameter_for_LDL_particles	MS severity	rs668948	2	21068657	A	G	0.154123	0.528682	0.00927131	0.528681	,APOB,intergenic
filtered_GCST90451156_Average_diameter_for_LDL_particles	MS severity	rs780093	2	27519736	C	T	0.349537	0.193265	0.0149415	0.193265	,ZNF512,XAB1,GCKR,C2orf16,GCKR,FNDC4,IFT172,GCKR,C2orf16,SLC4A1AP,C2orf16,ZNF512,GCKR
filtered_GCST90451156_Average_diameter_for_LDL_particles	MS severity	rs4076834	2	43854488	G	T	-0.782106	0.400329	0.0201225	0.400328	,ABCG8
filtered_GCST90451156_Average_diameter_for_LDL_particles	MS severity	rs2723063	2	65053051	G	A	1.36427	0.181965	0.0155616	0.181965	,AC007386.4
filtered_GCST90451156_Average_diameter_for_LDL_particles	MS severity	rs72946301	2	111104261	A	G	0.307158	0.789528	0.00530117	0.789528	BCL2L11
filtered_GCST90451156_Average_diameter_for_LDL_particles	MS severity	rs1128249	2	164672114	T	G	1.61299	0.00910657	0.0303976	0.00910629	,COBLL1,GRB14,COBLL1,GRB14-COBLL1,GRB14
filtered_GCST90451156_Average_diameter_for_LDL_particles	MS severity	rs12692745	2	164740991	G	A	1.05322	0.34452	0.0110958	0.344519
filtered_GCST90451156_Average_diameter_for_LDL_particles	MS severity	rs28374129	2	168977046	C	T	2.52972	0.00861312	-0.0316448	0.00861292
filtered_GCST90451156_Average_diameter_for_LDL_particles	MS severity	rs1047891	2	210675783	A	C	1.70604	0.0234268	0.0280023	0.0234271	,CPS1,LANCL1
filtered_GCST90451156_Average_diameter_for_LDL_particles	MS severity	rs10199231	2	226036038	G	T	-0.861485	0.24645	-0.015885	0.246453
filtered_GCST90451156_Average_diameter_for_LDL_particles	MS severity	rs1024137	2	226231160	T	G	-0.674831	0.218903	0.0147898	0.218903	,IRS1
filtered_GCST90451156_Average_diameter_for_LDL_particles	MS severity	rs2972137	2	226241645	A	G	-0.694553	0.196558	0.0155523	0.19656
filtered_GCST90451156_Average_diameter_for_LDL_particles	MS severity	rs2943655	2	226253134	C	T	0.405518	0.652133	-0.0055154	0.652132
filtered_GCST90451156_Average_diameter_for_LDL_particles	MS severity	rs2713552	2	226316967	T	G	-0.614989	0.277534	0.0131	0.277535
filtered_GCST90451156_Average_diameter_for_LDL_particles	MS severity	rs7590201	2	226327727	T	G	0.0216447	0.976681	-0.0003418	0.976681	LOC646736,MIR5702
filtered_GCST90451156_Average_diameter_for_LDL_particles	MS severity	rs35000407	3	12310022	G	T	0.0206546	0.97398	0.0005887	0.97398
filtered_GCST90451156_Average_diameter_for_LDL_particles	MS severity	rs2290782	4	88790698	C	T	-0.648854	0.46879	0.00836957	0.468788
filtered_GCST90451156_Average_diameter_for_LDL_particles	MS severity	rs256903	5	56513311	A	C	-0.691372	0.212465	0.0164147	0.212464	,ANKRD55,AC022431.2
filtered_GCST90451156_Average_diameter_for_LDL_particles	MS severity	rs170732	5	56955950	G	A	-1.41491	0.17336	0.0166575	0.17336
filtered_GCST90451156_Average_diameter_for_LDL_particles	MS severity	rs4976033	5	68418419	G	A	-0.5054	0.674126	0.00490824	0.674125	,PIK3R1,MARVELD2
filtered_GCST90451156_Average_diameter_for_LDL_particles	MS severity	rs61616736	5	75018287	T	G	-0.753208	0.480181	-0.0090927	0.48018
filtered_GCST90451156_Average_diameter_for_LDL_particles	MS severity	rs6867272	5	75102824	G	T	-0.626597	0.464931	-0.0087436	0.46493
filtered_GCST90451156_Average_diameter_for_LDL_particles	MS severity	rs10070119	5	75308130	T	C	-0.862861	0.298802	-0.0121678	0.298804
filtered_GCST90451156_Average_diameter_for_LDL_particles	MS severity	rs4704224	5	75497686	C	T	-0.673115	0.343777	-0.0127389	0.343778
filtered_GCST90451156_Average_diameter_for_LDL_particles	MS severity	rs2088917	5	157005204	G	A	0.381737	0.688325	0.00625942	0.688324
filtered_GCST90451156_Average_diameter_for_LDL_particles	MS severity	rs2963431	5	158543424	T	C	1.96676	0.0672857	-0.0248648	0.0672862
filtered_GCST90451156_Average_diameter_for_LDL_particles	MS severity	rs9368222	6	20686765	A	C	-0.832245	0.484754	0.00893432	0.484753	,CDKAL1
filtered_GCST90451156_Average_diameter_for_LDL_particles	MS severity	rs1737040	6	29768824	C	T	0.403095	0.715692	-0.0044737	0.715691
filtered_GCST90451156_Average_diameter_for_LDL_particles	MS severity	rs2844574	6	31367544	C	T	0.379809	0.699895	-0.0049541	0.699894
filtered_GCST90451156_Average_diameter_for_LDL_particles	MS severity	rs17208000	6	32142161	T	G	-0.700933	0.547411	-0.0110247	0.547409
filtered_GCST90451156_Average_diameter_for_LDL_particles	MS severity	rs1061808	6	32168770	G	T	1.08243	0.0492849	-0.0229273	0.0492858	,AGPAT1
filtered_GCST90451156_Average_diameter_for_LDL_particles	MS severity	rs6905288	6	43791136	A	G	0.580164	0.247634	-0.0133306	0.247636	,VEGFA,NA
filtered_GCST90451156_Average_diameter_for_LDL_particles	MS severity	rs72959041	6	127133748	A	G	-0.536087	0.609032	0.0134426	0.609033	,RSPO3,NA
filtered_GCST90451156_Average_diameter_for_LDL_particles	MS severity	rs632057	6	139512875	G	T	-1.38007	0.0818666	-0.0206117	0.0818659	,LINC01625,CITED2,RP11-12A2.3,intergenic
filtered_GCST90451156_Average_diameter_for_LDL_particles	MS severity	rs8191728	6	160008705	G	A	0.599081	0.606671	0.0118176	0.606671
filtered_GCST90451156_Average_diameter_for_LDL_particles	MS severity	rs3106163	6	160296267	C	T	1.75841	0.0506188	0.0330336	0.050618
filtered_GCST90451156_Average_diameter_for_LDL_particles	MS severity	rs10455872	6	160589086	G	A	0.215559	0.416494	0.0189272	0.416493	,LPA,SLC22A3,LPAL2,LPA,SLC22A3,LPAL2,LPA,PLG
filtered_GCST90451156_Average_diameter_for_LDL_particles	MS severity	rs6930342	6	160604410	G	T	0.00851797	0.993091	-0.0001071	0.993091
filtered_GCST90451156_Average_diameter_for_LDL_particles	MS severity	rs12212146	6	160704422	C	T	1.00134	0.261924	-0.0280053	0.261924
filtered_GCST90451156_Average_diameter_for_LDL_particles	MS severity	rs61910751	7	1058259	G	A	-0.356752	0.622385	-0.0075934	0.622385
filtered_GCST90451156_Average_diameter_for_LDL_particles	MS severity	rs4722551	7	25952206	C	T	0.549395	0.430673	0.0122932	0.430673	,RPL7AP38,MIR148A,NFE2L3,NFE2L3,intergenic,MIR148A
filtered_GCST90451156_Average_diameter_for_LDL_particles	MS severity	rs849142	7	28146272	C	T	-0.161895	0.812222	-0.0027181	0.812221	,JAZF1
filtered_GCST90451156_Average_diameter_for_LDL_particles	MS severity	rs17145750	7	73612048	T	C	0.366995	0.316316	0.0160276	0.316315	MLXIPL,
filtered_GCST90451156_Average_diameter_for_LDL_particles	MS severity	rs13239670	7	73644689	C	T	1.20086	0.0913717	0.0199421	0.0913709	MLXIPL
filtered_GCST90451156_Average_diameter_for_LDL_particles	MS severity	rs7806705	7	95554571	G	A	-0.0757617	0.948776	-0.0007687	0.948776
filtered_GCST90451156_Average_diameter_for_LDL_particles	MS severity	rs62482507	7	107384043	G	T	-0.262697	0.799386	-0.0034626	0.799386
filtered_GCST90451156_Average_diameter_for_LDL_particles	MS severity	rs4730245	7	107446849	T	C	-0.632242	0.553467	-0.0075867	0.553468
filtered_GCST90451156_Average_diameter_for_LDL_particles	MS severity	rs12154627	7	130738173	C	T	-0.163098	0.767434	-0.003533	0.767434	KLF14,
filtered_GCST90451156_Average_diameter_for_LDL_particles	MS severity	rs7781606	7	150799440	T	C	-1.97791	0.053465	-0.0298138	0.0534647
filtered_GCST90451156_Average_diameter_for_LDL_particles	MS severity	rs11785268	8	8951185	T	C	0.148901	0.905728	-0.0015057	0.905728
filtered_GCST90451156_Average_diameter_for_LDL_particles	MS severity	rs7012814	8	9315848	A	G	0.126258	0.844463	0.00230861	0.844462	,LOC157273,AC022784.6,PPP1R3B,LOC157273,RP11-115J16.1
filtered_GCST90451156_Average_diameter_for_LDL_particles	MS severity	rs10107887	8	9507154	C	T	1.68445	0.100239	0.0200797	0.100241
filtered_GCST90451156_Average_diameter_for_LDL_particles	MS severity	rs35316422	8	9717619	T	G	0.64009	0.557147	-0.0071221	0.557146
filtered_GCST90451156_Average_diameter_for_LDL_particles	MS severity	rs9329221	8	10382692	T	G	1.77791	0.121016	0.0179521	0.121016	intergenic
filtered_GCST90451156_Average_diameter_for_LDL_particles	MS severity	rs9650650	8	10390466	T	C	2.18653	0.0497596	0.0235492	0.0497588	MSRA
filtered_GCST90451156_Average_diameter_for_LDL_particles	MS severity	rs12541491	8	10392538	T	C	2.41014	0.0312091	0.0258478	0.0312084
filtered_GCST90451156_Average_diameter_for_LDL_particles	MS severity	rs718742	8	10756765	G	T	-0.455876	0.641158	0.00601756	0.641159
filtered_GCST90451156_Average_diameter_for_LDL_particles	MS severity	rs11781155	8	11060050	T	C	2.0846	0.0775057	-0.020612	0.0775059
filtered_GCST90451156_Average_diameter_for_LDL_particles	MS severity	rs4549730	8	11381569	G	T	1.05099	0.332902	-0.0112137	0.3329
filtered_GCST90451156_Average_diameter_for_LDL_particles	MS severity	rs9650661	8	11569624	T	G	0.621297	0.596005	-0.0061123	0.596005
filtered_GCST90451156_Average_diameter_for_LDL_particles	MS severity	rs35373084	8	11599739	C	T	0.965053	0.352441	0.0108	0.352439	LINC00208
filtered_GCST90451156_Average_diameter_for_LDL_particles	MS severity	rs12679834	8	19962922	C	T	-0.412739	0.118967	-0.0290549	0.118967
filtered_GCST90451156_Average_diameter_for_LDL_particles	MS severity	rs13273454	8	20082547	T	C	0.497336	0.334333	0.0111933	0.334337	AC100802.3
filtered_GCST90451156_Average_diameter_for_LDL_particles	MS severity	rs2954038	8	125495147	A	C	0.391756	0.375162	0.0109506	0.375161	,NSMCE2,KIAA0196,TRIB1,RP11-136O12.2
filtered_GCST90451156_Average_diameter_for_LDL_particles	MS severity	rs12546096	8	125616597	G	A	-1.48729	0.115936	0.0215673	0.115937	TRIB1
filtered_GCST90451156_Average_diameter_for_LDL_particles	MS severity	rs11136337	8	143933821	G	A	0.17159	0.879398	0.00178989	0.879399	LOC130001334,PLEC
filtered_GCST90451156_Average_diameter_for_LDL_particles	MS severity	rs643531	9	15296036	A	C	-0.140321	0.882582	0.0024477	0.882582	,TTC39B
filtered_GCST90451156_Average_diameter_for_LDL_particles	MS severity	rs2780103	9	83959653	T	C	0.369349	0.676734	0.00538212	0.676733
filtered_GCST90451156_Average_diameter_for_LDL_particles	MS severity	rs696825	9	83968161	T	C	0.358894	0.682534	0.00527018	0.682535	,HNRNPK
filtered_GCST90451156_Average_diameter_for_LDL_particles	MS severity	rs2066714	9	104824472	C	T	-0.0681551	0.933518	0.00142288	0.933517	ABCA1,
filtered_GCST90451156_Average_diameter_for_LDL_particles	MS severity	rs11789603	9	104884738	T	C	-0.373756	0.712512	0.00690189	0.712512	,ABCA1
filtered_GCST90451156_Average_diameter_for_LDL_particles	MS severity	rs2740488	9	104899461	C	A	-0.512834	0.260605	-0.0146875	0.260606	,ABCA1
filtered_GCST90451156_Average_diameter_for_LDL_particles	MS severity	rs603424	10	100315722	A	G	0.12093	0.786639	-0.0038564	0.786639	,PKD2L1,PKD2L1,SCD,SCD,SCD,PKD2L1
filtered_GCST90451156_Average_diameter_for_LDL_particles	MS severity	rs4559620	10	100440178	T	C	-1.06074	0.22229	-0.0171255	0.222291
filtered_GCST90451156_Average_diameter_for_LDL_particles	MS severity	rs10883504	10	100520930	A	G	0.0905588	0.900053	0.00175569	0.900053
filtered_GCST90451156_Average_diameter_for_LDL_particles	MS severity	rs4755726	11	43620580	G	T	-1.4019	0.215304	-0.0155671	0.215304
filtered_GCST90451156_Average_diameter_for_LDL_particles	MS severity	rs58023804	11	47290823	G	A	-1.07263	0.310314	-0.0153894	0.310313	MADD
filtered_GCST90451156_Average_diameter_for_LDL_particles	MS severity	rs10769255	11	47345820	T	C	-1.26498	0.2334	-0.0180327	0.2334	,MYBPC3,Intergenic
filtered_GCST90451156_Average_diameter_for_LDL_particles	MS severity	rs12787646	11	47648113	C	T	-1.35006	0.230914	0.0144324	0.230916	MTCH2,
filtered_GCST90451156_Average_diameter_for_LDL_particles	MS severity	rs99780	11	61829161	T	C	-1.30009	0.00740571	0.0327579	0.00740558	,FADS2
filtered_GCST90451156_Average_diameter_for_LDL_particles	MS severity	rs11231711	11	64161743	A	G	0.0488827	0.958413	-0.0012942	0.958413
filtered_GCST90451156_Average_diameter_for_LDL_particles	MS severity	rs2306363	11	65638129	T	G	-0.282234	0.783435	-0.003961	0.783435	SIPA1,,SIPA1,PCNXL3
filtered_GCST90451156_Average_diameter_for_LDL_particles	MS severity	rs567599	11	116651848	T	G	0.852658	0.15875	-0.0267228	0.15875
filtered_GCST90451156_Average_diameter_for_LDL_particles	MS severity	rs61905066	11	116700892	G	A	-0.285207	0.578923	0.0130777	0.578924
filtered_GCST90451156_Average_diameter_for_LDL_particles	MS severity	rs3741298	11	116786845	T	C	-0.0082374	0.976463	-0.0004173	0.976463	,ZNF259,APOA5
filtered_GCST90451156_Average_diameter_for_LDL_particles	MS severity	rs3782735	12	6775910	A	G	0.749273	0.494819	0.00800171	0.494818	,LAG3
filtered_GCST90451156_Average_diameter_for_LDL_particles	MS severity	rs7134375	12	20320824	A	C	2.3554	0.00746484	0.0309898	0.0074648	,RP11-284H19.1,PDE3A
filtered_GCST90451156_Average_diameter_for_LDL_particles	MS severity	rs11045182	12	20342724	T	G	1.49348	0.204714	0.015719	0.204716
filtered_GCST90451156_Average_diameter_for_LDL_particles	MS severity	rs12369443	12	20429717	G	A	1.43881	0.171438	0.0192294	0.171437	,PDE3A
filtered_GCST90451156_Average_diameter_for_LDL_particles	MS severity	rs67217149	12	20876446	C	A	1.32166	0.221317	-0.0179951	0.221318
filtered_GCST90451156_Average_diameter_for_LDL_particles	MS severity	rs7978072	12	26112818	T	G	0.933633	0.437089	-0.0092124	0.437088	BHLHE41
filtered_GCST90451156_Average_diameter_for_LDL_particles	MS severity	rs7299698	12	109610210	T	C	1.76025	0.135086	0.0174354	0.135086
filtered_GCST90451156_Average_diameter_for_LDL_particles	MS severity	rs597808	12	111535554	G	A	-0.376583	0.643684	-0.0053851	0.643686	,ATXN2,ATXN2/SH2B3,ATXN2,BRAP,SH2B3,SH2B3
filtered_GCST90451156_Average_diameter_for_LDL_particles	MS severity	rs7310409	12	120987058	G	A	-0.323015	0.61714	0.00589592	0.61714	HNF1A,,C12orf27,HNF1A
filtered_GCST90451156_Average_diameter_for_LDL_particles	MS severity	rs1169313	12	121004867	C	T	-0.34018	0.626187	-0.0058123	0.626188	,C12orf43,C12orf27,HNF1A
filtered_GCST90451156_Average_diameter_for_LDL_particles	MS severity	rs4930724	12	123939270	C	T	-0.0214406	0.983099	-0.0002579	0.983099	,CCDC92
filtered_GCST90451156_Average_diameter_for_LDL_particles	MS severity	rs825452	12	124024630	A	G	0.229229	0.768993	-0.003471	0.768994	FAM101A,,ZNF664
filtered_GCST90451156_Average_diameter_for_LDL_particles	MS severity	rs2238163	13	32385702	C	A	-0.0252218	0.974068	0.00037717	0.974068	BRCA2
filtered_GCST90451156_Average_diameter_for_LDL_particles	MS severity	rs2899620	15	58233200	G	A	-0.611739	0.54291	0.00737482	0.54291
filtered_GCST90451156_Average_diameter_for_LDL_particles	MS severity	rs7182541	15	58254819	T	C	-0.0793773	0.913722	0.00126922	0.913722
filtered_GCST90451156_Average_diameter_for_LDL_particles	MS severity	rs34663616	15	58277131	A	C	-0.14346	0.894937	-0.002241	0.894937
filtered_GCST90451156_Average_diameter_for_LDL_particles	MS severity	rs1532085	15	58391167	G	A	0.211406	0.261146	-0.0131696	0.261147	RPL28P4,LIPC,,LIPC,ADAM10,ALDH1A2,intergenic
filtered_GCST90451156_Average_diameter_for_LDL_particles	MS severity	rs2070895	15	58431740	A	G	-0.116561	0.505329	-0.0092627	0.50533	,LIPC,ALDH1A2,LIPC,AQP9,LIPC,ALDH1A2
filtered_GCST90451156_Average_diameter_for_LDL_particles	MS severity	rs17184382	15	63500287	C	A	1.11419	0.188239	0.0156731	0.188241	,USP3
filtered_GCST90451156_Average_diameter_for_LDL_particles	MS severity	rs10152687	15	63825790	T	G	0.34094	0.760155	0.00356432	0.760154
filtered_GCST90451156_Average_diameter_for_LDL_particles	MS severity	rs11075253	16	15054789	A	C	1.26424	0.205537	0.0156587	0.205538	,PDXDC1,PDXC1,C20:2,C20:3,NA
filtered_GCST90451156_Average_diameter_for_LDL_particles	MS severity	rs62033408	16	53794050	G	A	0.0807265	0.939111	-0.0008919	0.93911	,FTO
filtered_GCST90451156_Average_diameter_for_LDL_particles	MS severity	rs173539	16	56954132	T	C	-0.276339	0.62464	-0.0060229	0.624638	,CETP
filtered_GCST90451156_Average_diameter_for_LDL_particles	MS severity	rs12720926	16	56965006	G	A	0.553648	0.40409	0.0097152	0.404091	,CETP
filtered_GCST90451156_Average_diameter_for_LDL_particles	MS severity	rs11075893	16	71630493	G	T	-0.788667	0.495868	-0.0107086	0.495867
filtered_GCST90451156_Average_diameter_for_LDL_particles	MS severity	rs1834034	16	71883781	C	T	-0.534148	0.624539	-0.0064344	0.624539
filtered_GCST90451156_Average_diameter_for_LDL_particles	MS severity	rs217181	16	72080103	T	C	-0.511814	0.463735	0.0106879	0.463737	,HPR,HP,DHX38,HPR
filtered_GCST90451156_Average_diameter_for_LDL_particles	MS severity	rs2517956	17	39687606	A	G	0.0485204	0.966498	0.00052217	0.966498	,PGAP3
filtered_GCST90451156_Average_diameter_for_LDL_particles	MS severity	rs231492	17	43901388	T	G	0.183855	0.84143	-0.0042961	0.84143
filtered_GCST90451156_Average_diameter_for_LDL_particles	MS severity	rs11655704	17	49370810	C	T	0.932544	0.368931	0.011336	0.368929	,PHB,ZNF652
filtered_GCST90451156_Average_diameter_for_LDL_particles	MS severity	rs9895407	17	66161737	C	T	-0.729328	0.510997	-0.0160159	0.510996
filtered_GCST90451156_Average_diameter_for_LDL_particles	MS severity	rs11657987	17	78391282	T	G	0.346772	0.729583	0.00421571	0.729584	,PGS1
filtered_GCST90451156_Average_diameter_for_LDL_particles	MS severity	rs7234218	18	49637187	G	A	0.645583	0.455841	0.00881014	0.455841
filtered_GCST90451156_Average_diameter_for_LDL_particles	MS severity	rs767900	18	60256323	G	A	-0.101369	0.932176	0.00107597	0.932176
filtered_GCST90451156_Average_diameter_for_LDL_particles	MS severity	rs10404380	19	8401370	A	C	0.163691	0.869994	-0.0019156	0.869993
filtered_GCST90451156_Average_diameter_for_LDL_particles	MS severity	rs55997232	19	11077441	T	C	0.11497	0.69645	-0.0070889	0.69645
filtered_GCST90451156_Average_diameter_for_LDL_particles	MS severity	rs17248727	19	11087826	C	T	0.0988892	0.737139	-0.0061381	0.737138
filtered_GCST90451156_Average_diameter_for_LDL_particles	MS severity	rs2421206	19	11151801	G	T	1.75114	0.104507	0.0202772	0.104508	SPC24,
filtered_GCST90451156_Average_diameter_for_LDL_particles	MS severity	rs7260306	19	11160874	T	G	0.110674	0.878736	-0.001794	0.878736	KANK2,
filtered_GCST90451156_Average_diameter_for_LDL_particles	MS severity	rs3761077	19	19215154	T	G	0.707235	0.30905	-0.0192435	0.30905
filtered_GCST90451156_Average_diameter_for_LDL_particles	MS severity	rs72999033	19	19255823	T	C	1.16136	0.0469902	-0.0477788	0.0469898	,HAPLN4
filtered_GCST90451156_Average_diameter_for_LDL_particles	MS severity	rs17800819	19	44513005	T	C	0.156957	0.866696	-0.0027901	0.866696
filtered_GCST90451156_Average_diameter_for_LDL_particles	MS severity	rs2927477	19	44810458	C	T	-0.992939	0.207407	0.0219097	0.207407
filtered_GCST90451156_Average_diameter_for_LDL_particles	MS severity	rs34878901	19	44899220	T	C	-0.901021	0.0480671	-0.0232277	0.0480668
filtered_GCST90451156_Average_diameter_for_LDL_particles	MS severity	rs7412	19	44908822	T	C	-0.059732	0.654013	0.00923146	0.654013	,APOE,chr19mb45,APOC2,APOE,APOC1,APOC1,APOE,APOC2,APOE2,APOE,APOC1,APOC1,APOE,TOMM40,APOE,APOC1,APOC2,APOC1,APOC2,APOE
filtered_GCST90451156_Average_diameter_for_LDL_particles	MS severity	rs7256200	19	44912678	T	G	1.29998	0.0283003	0.0406164	0.0283006	,APOE,APOC1
filtered_GCST90451156_Average_diameter_for_LDL_particles	MS severity	rs838133	19	48756272	G	A	0.357632	0.694296	0.00454879	0.694295	,FGF21,FUT2,FUT2,IZUMO1,FUT1,FGF21,RASIP1,MLIP
filtered_GCST90451156_Average_diameter_for_LDL_particles	MS severity	rs2618534	20	17824467	G	A	-0.135457	0.908024	-0.0016717	0.908024
filtered_GCST90451156_Average_diameter_for_LDL_particles	MS severity	rs2328223	20	17865277	C	A	-0.960399	0.262672	-0.0162972	0.262671	,BANF2,SNX5,SNX5
filtered_GCST90451156_Average_diameter_for_LDL_particles	MS severity	rs4911520	20	35782445	T	C	1.36927	0.238301	0.0201212	0.238302
filtered_GCST90451156_Average_diameter_for_LDL_particles	MS severity	rs2741566	20	45424429	C	T	-0.158536	0.864033	-0.0023739	0.864033	PIGT
filtered_GCST90451156_Average_diameter_for_LDL_particles	MS severity	rs719996	20	45572129	G	A	0.577606	0.469673	0.00842207	0.469674
filtered_GCST90451156_Average_diameter_for_LDL_particles	MS severity	rs3843763	20	45919554	T	C	0.120604	0.815065	0.00297522	0.815065	,PLTP
filtered_GCST90451156_Average_diameter_for_LDL_particles	MS severity	rs6065908	20	45941291	T	C	-0.111548	0.662475	0.00656214	0.662476	,PCIF1
filtered_GCST90451156_Average_diameter_for_LDL_particles	MS severity	rs2823292	21	15473786	A	G	0.815043	0.507965	-0.0098726	0.507965
filtered_GCST90451156_Average_diameter_for_LDL_particles	MS severity	rs738408	22	43928850	T	C	0.560072	0.0987676	0.0230818	0.0987674	,PNPLA3
filtered_GCST90451156_Average_diameter_for_LDL_particles	MS severity	rs34879941	22	43936998	T	C	0.766784	0.0768676	0.0269885	0.0768665
filtered_GCST90451157_Triglycerides_in_LDL	MS severity	rs17035646	1	10736490	A	G	-2.92686	0.00851604	0.0322795	0.00851611	CASZ1,
filtered_GCST90451157_Triglycerides_in_LDL	MS severity	rs1497406	1	16178825	G	A	-1.10963	0.160705	-0.0162443	0.160703	,ARHGEF19,EPHA2,RSG1,intergenic,EPHA2,EPHA2,ARHGEF19
filtered_GCST90451157_Triglycerides_in_LDL	MS severity	rs3091240	1	25350444	T	G	0.373521	0.633129	0.00553098	0.633129
filtered_GCST90451157_Triglycerides_in_LDL	MS severity	rs34791230	1	25491907	A	G	0.146312	0.838036	-0.0023679	0.838035
filtered_GCST90451157_Triglycerides_in_LDL	MS severity	rs61776651	1	26198029	A	G	-0.157028	0.900329	0.00225286	0.90033
filtered_GCST90451157_Triglycerides_in_LDL	MS severity	rs57217461	1	26701425	T	G	0.524699	0.306862	0.0214406	0.306862
filtered_GCST90451157_Triglycerides_in_LDL	MS severity	rs34460334	1	26888588	C	T	0.47709	0.351176	0.0196604	0.351176
filtered_GCST90451157_Triglycerides_in_LDL	MS severity	rs7548469	1	28262724	C	T	0.758914	0.520693	0.00796913	0.520691
filtered_GCST90451157_Triglycerides_in_LDL	MS severity	rs6675870	1	38915904	C	T	1.40864	0.237224	0.0188595	0.237223
filtered_GCST90451157_Triglycerides_in_LDL	MS severity	rs61779313	1	39478577	C	T	-0.429376	0.636455	-0.0080722	0.636455
filtered_GCST90451157_Triglycerides_in_LDL	MS severity	rs6670458	1	47455759	T	C	-0.596115	0.63394	0.00601802	0.63394
filtered_GCST90451157_Triglycerides_in_LDL	MS severity	rs72898953	1	50498186	C	T	-1.22736	0.173118	0.0257963	0.173118
filtered_GCST90451157_Triglycerides_in_LDL	MS severity	rs57095912	1	50891158	G	T	-1.39701	0.130071	0.0292245	0.13007
filtered_GCST90451157_Triglycerides_in_LDL	MS severity	rs213494	1	54411430	T	C	1.5118	0.0834663	0.0216711	0.0834661	SSBP3,
filtered_GCST90451157_Triglycerides_in_LDL	MS severity	rs2479413	1	55053009	T	C	-1.39984	0.213477	0.015815	0.213479
filtered_GCST90451157_Triglycerides_in_LDL	MS severity	rs17377274	1	61241119	A	G	-0.737091	0.37471	0.021154	0.374711
filtered_GCST90451157_Triglycerides_in_LDL	MS severity	rs10789112	1	62492087	C	T	-0.249146	0.22907	0.0149368	0.229069	,DOCK7
filtered_GCST90451157_Triglycerides_in_LDL	MS severity	rs12038768	1	62575057	T	G	-0.233365	0.260416	0.0139599	0.260413
filtered_GCST90451157_Triglycerides_in_LDL	MS severity	rs3856224	1	90758314	C	T	1.30569	0.304918	0.0125711	0.304916
filtered_GCST90451157_Triglycerides_in_LDL	MS severity	rs11580391	1	94303812	T	C	0.492286	0.698827	-0.0048641	0.698828
filtered_GCST90451157_Triglycerides_in_LDL	MS severity	rs4246515	1	97915881	G	T	-1.14743	0.31436	0.0138017	0.314361
filtered_GCST90451157_Triglycerides_in_LDL	MS severity	rs41285694	1	97988913	T	G	-2.67918	0.00617825	-0.043593	0.00617832
filtered_GCST90451157_Triglycerides_in_LDL	MS severity	rs10875124	1	98028629	A	G	-2.44164	0.00997078	0.0408553	0.00997099
filtered_GCST90451157_Triglycerides_in_LDL	MS severity	rs12740374	1	109274968	T	G	0.074042	0.776527	-0.0039375	0.776527	,CELSR2,SORT1,PSRC1,CELSR2,PSRC1,SORT1,CELSR2,PSRC1,SORT1,LOC110121285,CELSR2
filtered_GCST90451157_Triglycerides_in_LDL	MS severity	rs2269340	1	109629614	C	T	-0.607793	0.618364	-0.0106729	0.618363	AMPD2
filtered_GCST90451157_Triglycerides_in_LDL	MS severity	rs7549795	1	150684397	A	G	-0.587438	0.626096	-0.0057857	0.626095
filtered_GCST90451157_Triglycerides_in_LDL	MS severity	rs11265425	1	154272666	G	T	-0.824314	0.389926	0.0116774	0.38993	LOC129931498,HAX1
filtered_GCST90451157_Triglycerides_in_LDL	MS severity	rs4656292	1	161224851	G	A	0.025048	0.980199	-0.0002923	0.980199
filtered_GCST90451157_Triglycerides_in_LDL	MS severity	rs9425299	1	172389960	T	C	1.43043	0.255326	-0.0133242	0.255328
filtered_GCST90451157_Triglycerides_in_LDL	MS severity	rs9425618	1	172445707	T	C	0.573213	0.63227	-0.0075014	0.63227
filtered_GCST90451157_Triglycerides_in_LDL	MS severity	rs12740961	1	196691603	T	C	-0.333141	0.756797	0.00510013	0.756797
filtered_GCST90451157_Triglycerides_in_LDL	MS severity	rs6656858	1	197144443	T	C	1.01469	0.393075	0.0170499	0.393074
filtered_GCST90451157_Triglycerides_in_LDL	MS severity	rs7540115	1	200296490	C	A	1.77635	0.141222	-0.0223891	0.141223
filtered_GCST90451157_Triglycerides_in_LDL	MS severity	rs4460698	1	205065360	G	A	2.20038	0.0806464	0.0220201	0.0806458
filtered_GCST90451157_Triglycerides_in_LDL	MS severity	rs11118309	1	219464212	T	C	0.0375274	0.96095	0.0005748	0.96095
filtered_GCST90451157_Triglycerides_in_LDL	MS severity	rs12046972	1	219499801	C	T	-0.666916	0.361743	-0.0106219	0.361745
filtered_GCST90451157_Triglycerides_in_LDL	MS severity	rs61830291	1	220827800	C	A	-0.405133	0.613168	-0.0102848	0.613166	RP11-295M18.2,,LINC01352,MARC1,HLX,RP11-295M18.6
filtered_GCST90451157_Triglycerides_in_LDL	MS severity	rs10864726	1	230160406	T	C	0.340662	0.29519	-0.0122966	0.29519	,GALNT2
filtered_GCST90451157_Triglycerides_in_LDL	MS severity	rs582233	1	230185105	T	G	-0.0885568	0.837416	-0.0024869	0.837416
filtered_GCST90451157_Triglycerides_in_LDL	MS severity	rs600511	1	234653368	A	G	-0.0999668	0.93408	-0.0009477	0.93408
filtered_GCST90451157_Triglycerides_in_LDL	MS severity	rs2683992	2	600575	T	G	1.26808	0.314507	0.0149555	0.314509
filtered_GCST90451157_Triglycerides_in_LDL	MS severity	rs2867105	2	601905	G	T	1.14606	0.355533	0.013671	0.355531
filtered_GCST90451157_Triglycerides_in_LDL	MS severity	rs11895352	2	20167374	T	C	0.275183	0.682411	-0.0047438	0.682412
filtered_GCST90451157_Triglycerides_in_LDL	MS severity	rs11687133	2	20173611	T	C	0.530113	0.519409	-0.0079173	0.51941
filtered_GCST90451157_Triglycerides_in_LDL	MS severity	rs12624282	2	20776786	C	T	0.501657	0.618241	-0.0117438	0.61824
filtered_GCST90451157_Triglycerides_in_LDL	MS severity	rs11903024	2	20938980	T	G	0.489578	0.516087	0.00748511	0.516088
filtered_GCST90451157_Triglycerides_in_LDL	MS severity	rs6547409	2	20967337	T	C	0.0542886	0.817245	-0.006272	0.817245
filtered_GCST90451157_Triglycerides_in_LDL	MS severity	rs515135	2	21063185	C	T	0.0913322	0.593897	0.00778613	0.593897	,APOB,intergenic
filtered_GCST90451157_Triglycerides_in_LDL	MS severity	rs780094	2	27518370	C	T	-0.155783	0.215001	0.0142365	0.215003	,GCKR,C2orf16,GCKR,NA
filtered_GCST90451157_Triglycerides_in_LDL	MS severity	rs34154601	2	43563309	C	A	-0.0313246	0.973489	-0.0004815	0.973489
filtered_GCST90451157_Triglycerides_in_LDL	MS severity	rs4299376	2	43845437	T	G	-0.862603	0.220898	0.015138	0.220899	,ABCG8,ABCG8,ABCG5,ABCG5,ABCG58,ABCG5,ABCG8
filtered_GCST90451157_Triglycerides_in_LDL	MS severity	rs4131886	2	48737883	C	A	0.478978	0.643415	0.00603053	0.643416
filtered_GCST90451157_Triglycerides_in_LDL	MS severity	rs360801	2	62728252	G	A	0.18699	0.87122	-0.0019583	0.87122	,EHBP1
filtered_GCST90451157_Triglycerides_in_LDL	MS severity	rs34532102	2	64678048	T	C	0.804085	0.410472	-0.0119294	0.410472	SERTAD2
filtered_GCST90451157_Triglycerides_in_LDL	MS severity	rs34287081	2	64710684	T	G	1.40243	0.173808	-0.0185482	0.173808
filtered_GCST90451157_Triglycerides_in_LDL	MS severity	rs6753848	2	64723661	T	C	0.735928	0.439816	0.00960408	0.439814	SERTAD2
filtered_GCST90451157_Triglycerides_in_LDL	MS severity	rs1009360	2	65048915	C	T	-1.16703	0.101406	0.0191884	0.101405	,CEP68
filtered_GCST90451157_Triglycerides_in_LDL	MS severity	rs57965361	2	70081023	G	T	0.459042	0.685936	0.0100611	0.685935
filtered_GCST90451157_Triglycerides_in_LDL	MS severity	rs55709272	2	113109711	C	T	0.267059	0.80513	-0.0028721	0.80513	,IL1RN
filtered_GCST90451157_Triglycerides_in_LDL	MS severity	rs7578604	2	120551084	T	G	0.0737544	0.938361	0.00102748	0.938361	,AC073257.1
filtered_GCST90451157_Triglycerides_in_LDL	MS severity	rs6727396	2	134741666	C	A	-1.05162	0.362691	-0.0134867	0.362692
filtered_GCST90451157_Triglycerides_in_LDL	MS severity	rs13389219	2	164672366	T	C	-1.22151	0.0105775	0.0297823	0.0105776	,COBLL1,GRB14
filtered_GCST90451157_Triglycerides_in_LDL	MS severity	rs12692745	2	164740991	G	A	-0.661114	0.34452	0.0110958	0.344519
filtered_GCST90451157_Triglycerides_in_LDL	MS severity	rs28727965	2	168976937	T	G	1.99299	0.00859857	-0.0316357	0.00859837	ABCB11
filtered_GCST90451157_Triglycerides_in_LDL	MS severity	rs16856436	2	169092598	T	G	0.19142	0.864431	0.0024854	0.86443
filtered_GCST90451157_Triglycerides_in_LDL	MS severity	rs10207431	2	187286460	C	A	-0.768213	0.485974	0.00964415	0.485973
filtered_GCST90451157_Triglycerides_in_LDL	MS severity	rs10931782	2	197346855	A	G	-0.405664	0.738396	0.00417169	0.738397
filtered_GCST90451157_Triglycerides_in_LDL	MS severity	rs13015294	2	201310267	A	G	0.653776	0.608856	0.00593668	0.608854
filtered_GCST90451157_Triglycerides_in_LDL	MS severity	rs6714523	2	202370416	A	G	-0.11484	0.86624	-0.0030604	0.86624
filtered_GCST90451157_Triglycerides_in_LDL	MS severity	rs1047891	2	210675783	A	C	2.08374	0.0234268	0.0280023	0.0234271	,CPS1,LANCL1
filtered_GCST90451157_Triglycerides_in_LDL	MS severity	rs10199231	2	226036038	G	T	1.10348	0.24645	-0.015885	0.246453
filtered_GCST90451157_Triglycerides_in_LDL	MS severity	rs1024137	2	226231160	T	G	0.549729	0.218903	0.0147898	0.218903	,IRS1
filtered_GCST90451157_Triglycerides_in_LDL	MS severity	rs2138157	2	226239001	C	A	0.546401	0.219174	0.0147962	0.219176	intergenic,,LOC646736
filtered_GCST90451157_Triglycerides_in_LDL	MS severity	rs2943655	2	226253134	C	T	-0.318177	0.652133	-0.0055154	0.652132
filtered_GCST90451157_Triglycerides_in_LDL	MS severity	rs2713552	2	226316967	T	G	0.503995	0.277534	0.0131	0.277535
filtered_GCST90451157_Triglycerides_in_LDL	MS severity	rs7590201	2	226327727	T	G	-0.018752	0.976681	-0.0003418	0.976681	LOC646736,MIR5702
filtered_GCST90451157_Triglycerides_in_LDL	MS severity	rs7587219	2	226372623	C	T	-1.66872	0.115858	0.0206755	0.115858
filtered_GCST90451157_Triglycerides_in_LDL	MS severity	rs56143032	2	233665371	T	G	0.164116	0.900562	0.00313504	0.900562
filtered_GCST90451157_Triglycerides_in_LDL	MS severity	rs35203651	2	233770903	C	T	-1.00098	0.263649	-0.0210938	0.263648
filtered_GCST90451157_Triglycerides_in_LDL	MS severity	rs73004354	2	241416824	T	G	-0.739133	0.560312	0.00949475	0.560312
filtered_GCST90451157_Triglycerides_in_LDL	MS severity	rs9829279	3	4714654	T	G	-0.0589817	0.940123	0.00086963	0.940123
filtered_GCST90451157_Triglycerides_in_LDL	MS severity	rs3828436	3	4741157	G	T	0.580478	0.603656	0.00611029	0.603656
filtered_GCST90451157_Triglycerides_in_LDL	MS severity	rs4518111	3	12335845	C	A	0.814146	0.263888	-0.0130699	0.263889	,PPARG
filtered_GCST90451157_Triglycerides_in_LDL	MS severity	rs11923217	3	15831223	T	C	-0.100149	0.930247	0.00109976	0.930247
filtered_GCST90451157_Triglycerides_in_LDL	MS severity	rs6792725	3	24478792	G	A	-0.0501037	0.944653	0.00090778	0.944653	,THRB
filtered_GCST90451157_Triglycerides_in_LDL	MS severity	rs7622114	3	36919169	A	C	-0.0825572	0.932972	0.00098464	0.932972	,TRANK1
filtered_GCST90451157_Triglycerides_in_LDL	MS severity	rs3172297	3	36990879	C	T	-2.15492	0.0303138	0.0252792	0.030313
filtered_GCST90451157_Triglycerides_in_LDL	MS severity	rs811970	3	39155061	G	A	-1.98527	0.0894103	0.0238983	0.0894113
filtered_GCST90451157_Triglycerides_in_LDL	MS severity	rs12491425	3	50537881	A	G	-2.21848	0.0956753	0.0275693	0.0956763
filtered_GCST90451157_Triglycerides_in_LDL	MS severity	rs59612757	3	52265505	C	T	-0.697594	0.347947	0.0143901	0.347948
filtered_GCST90451157_Triglycerides_in_LDL	MS severity	rs10049466	3	66818185	T	C	-0.718263	0.564985	-0.0072509	0.564985
filtered_GCST90451157_Triglycerides_in_LDL	MS severity	rs55921103	3	69761143	T	G	1.38551	0.217221	0.0152151	0.217223	MITF,
filtered_GCST90451157_Triglycerides_in_LDL	MS severity	rs2877601	3	122398719	T	C	-2.39999	0.0464528	-0.0233867	0.0464517
filtered_GCST90451157_Triglycerides_in_LDL	MS severity	rs9289195	3	122547737	C	T	-2.46657	0.0293523	-0.0260438	0.029353
filtered_GCST90451157_Triglycerides_in_LDL	MS severity	rs13082532	3	136127989	T	G	-0.541837	0.558712	-0.0078977	0.558711
filtered_GCST90451157_Triglycerides_in_LDL	MS severity	rs684773	3	136237463	C	A	0.142227	0.676605	0.00578289	0.676606	,PCCB
filtered_GCST90451157_Triglycerides_in_LDL	MS severity	rs9839137	3	136585420	T	C	0.462797	0.684989	0.00546151	0.684988
filtered_GCST90451157_Triglycerides_in_LDL	MS severity	rs754694	3	137033709	G	T	-0.596542	0.615331	0.0058597	0.615331
filtered_GCST90451157_Triglycerides_in_LDL	MS severity	rs7642634	3	142391976	C	T	-0.270524	0.803262	0.00423092	0.803262
filtered_GCST90451157_Triglycerides_in_LDL	MS severity	rs389761	3	155817976	T	C	-1.25692	0.286805	-0.0135228	0.286806
filtered_GCST90451157_Triglycerides_in_LDL	MS severity	rs9817452	3	157077625	T	G	1.46033	0.120351	-0.0185309	0.120352	,LEKR1,RP11-6F2.5,LINC00880,intergenic
filtered_GCST90451157_Triglycerides_in_LDL	MS severity	rs10513687	3	171007941	T	C	0.286117	0.533846	0.0105412	0.533843
filtered_GCST90451157_Triglycerides_in_LDL	MS severity	rs6764884	3	172535888	T	G	-0.0002271	0.999853	-3.12e-06	0.999853	TNFSF10,
filtered_GCST90451157_Triglycerides_in_LDL	MS severity	rs3129322	4	3251125	C	T	-0.779992	0.50208	0.00814553	0.502079
filtered_GCST90451157_Triglycerides_in_LDL	MS severity	rs16844249	4	3385421	T	C	-0.242411	0.736414	-0.006002	0.736414
filtered_GCST90451157_Triglycerides_in_LDL	MS severity	rs13112545	4	18019199	T	C	0.585771	0.501087	0.011019	0.501085
filtered_GCST90451157_Triglycerides_in_LDL	MS severity	rs71603401	4	18032840	G	A	0.647881	0.441279	0.0126653	0.44128	LCORL,
filtered_GCST90451157_Triglycerides_in_LDL	MS severity	rs73243877	4	26045994	G	A	0.130221	0.850413	0.00295723	0.850413	,SMIM20
filtered_GCST90451157_Triglycerides_in_LDL	MS severity	rs61374938	4	39665991	T	G	0.424286	0.723797	-0.0047034	0.723798
filtered_GCST90451157_Triglycerides_in_LDL	MS severity	rs59684169	4	39692327	A	G	0.26613	0.785549	-0.0032154	0.785548
filtered_GCST90451157_Triglycerides_in_LDL	MS severity	rs293435	4	68722334	T	C	-0.264318	0.649621	-0.0058383	0.649622
filtered_GCST90451157_Triglycerides_in_LDL	MS severity	rs188377	4	68727799	G	T	-0.473494	0.484009	-0.0091309	0.48401
filtered_GCST90451157_Triglycerides_in_LDL	MS severity	rs11249523	4	69080625	T	G	-0.362894	0.707901	-0.0043286	0.7079
filtered_GCST90451157_Triglycerides_in_LDL	MS severity	rs7439366	4	69098620	C	T	-0.347228	0.711998	-0.0042563	0.711997	UGT2B7,LOC114803476
filtered_GCST90451157_Triglycerides_in_LDL	MS severity	rs6600884	4	69102348	G	T	-0.550187	0.552214	-0.0068576	0.552215
filtered_GCST90451157_Triglycerides_in_LDL	MS severity	rs28687959	4	76500192	T	C	1.4448	0.145188	0.0169429	0.145188
filtered_GCST90451157_Triglycerides_in_LDL	MS severity	rs10015508	4	86873149	C	T	0.637434	0.379867	0.0127731	0.379866
filtered_GCST90451157_Triglycerides_in_LDL	MS severity	rs3775228	4	87064014	T	C	0.304379	0.445303	0.0090339	0.445304	SLC10A6,AFF1,,AFF1
filtered_GCST90451157_Triglycerides_in_LDL	MS severity	rs34242006	4	87231363	T	C	0.789327	0.453475	-0.0135046	0.453474
filtered_GCST90451157_Triglycerides_in_LDL	MS severity	rs13118477	4	88783216	A	G	0.722249	0.54743	0.00713492	0.54743
filtered_GCST90451157_Triglycerides_in_LDL	MS severity	rs7670060	4	99138417	T	G	1.14692	0.314069	-0.0133486	0.314069
filtered_GCST90451157_Triglycerides_in_LDL	MS severity	rs3816873	4	99583507	C	T	-0.513091	0.485342	0.00913204	0.485344	,MTTP
filtered_GCST90451157_Triglycerides_in_LDL	MS severity	rs680310	4	102245470	T	C	-0.928536	0.461294	-0.0100579	0.461292
filtered_GCST90451157_Triglycerides_in_LDL	MS severity	rs17491837	4	123876283	T	C	2.21343	0.0355057	0.037998	0.0355059
filtered_GCST90451157_Triglycerides_in_LDL	MS severity	rs4470710	4	140897093	G	A	-0.527118	0.681464	0.00482282	0.681464
filtered_GCST90451157_Triglycerides_in_LDL	MS severity	rs12650033	4	148066036	A	G	-1.46023	0.141477	-0.0192095	0.141477
filtered_GCST90451157_Triglycerides_in_LDL	MS severity	rs7723426	5	43185995	C	T	1.74178	0.170472	0.0169369	0.170472
filtered_GCST90451157_Triglycerides_in_LDL	MS severity	rs7719168	5	53996560	C	A	0.518003	0.546855	0.0112716	0.546857	ARL15,
filtered_GCST90451157_Triglycerides_in_LDL	MS severity	rs9687846	5	56566067	A	G	-0.242942	0.548536	-0.0087516	0.548536	,MAP3K1,ANKRD55,SETD9,MIER3,MAP3K1
filtered_GCST90451157_Triglycerides_in_LDL	MS severity	rs37537	5	58318195	C	T	-0.505688	0.635136	0.00559519	0.635135
filtered_GCST90451157_Triglycerides_in_LDL	MS severity	rs10066799	5	68412563	T	G	0.179586	0.889335	0.00181542	0.889335
filtered_GCST90451157_Triglycerides_in_LDL	MS severity	rs4976033	5	68418419	G	A	0.341954	0.674126	0.00490824	0.674125	,PIK3R1,MARVELD2
filtered_GCST90451157_Triglycerides_in_LDL	MS severity	rs6867272	5	75102824	G	T	-0.782957	0.464931	-0.0087436	0.46493
filtered_GCST90451157_Triglycerides_in_LDL	MS severity	rs10070119	5	75308130	T	C	-0.633304	0.298802	-0.0121678	0.298804
filtered_GCST90451157_Triglycerides_in_LDL	MS severity	rs12916	5	75360714	C	T	-0.784835	0.169497	-0.0159652	0.169499	,HMGCR
filtered_GCST90451157_Triglycerides_in_LDL	MS severity	rs13177470	5	79200076	C	T	-1.0624	0.342488	0.0111838	0.342488
filtered_GCST90451157_Triglycerides_in_LDL	MS severity	rs13153770	5	96292665	G	T	0.743278	0.569241	-0.007334	0.569241
filtered_GCST90451157_Triglycerides_in_LDL	MS severity	rs1045242	5	119393632	G	A	-1.29704	0.0733483	0.022965	0.0733486
filtered_GCST90451157_Triglycerides_in_LDL	MS severity	rs2073512	5	140679308	T	C	-1.11964	0.311212	0.0141341	0.311212	HARS1
filtered_GCST90451157_Triglycerides_in_LDL	MS severity	rs853180	5	143249878	G	A	3.58642	0.00550546	0.0349912	0.00550545
filtered_GCST90451157_Triglycerides_in_LDL	MS severity	rs12521174	5	156714594	G	A	-0.489878	0.685411	-0.0110053	0.685413
filtered_GCST90451157_Triglycerides_in_LDL	MS severity	rs284440	5	156743204	G	T	0.244208	0.76359	0.00475255	0.763591
filtered_GCST90451157_Triglycerides_in_LDL	MS severity	rs2088917	5	157005204	G	A	0.207856	0.688325	0.00625942	0.688324
filtered_GCST90451157_Triglycerides_in_LDL	MS severity	rs7746546	6	18681153	T	C	-1.0806	0.395738	0.01171	0.395738
filtered_GCST90451157_Triglycerides_in_LDL	MS severity	rs6924805	6	18747474	T	G	-1.28801	0.248782	0.0136724	0.24878	,RNF144B
filtered_GCST90451157_Triglycerides_in_LDL	MS severity	rs67652222	6	27618441	T	C	0.0138375	0.988041	-0.0003054	0.988041
filtered_GCST90451157_Triglycerides_in_LDL	MS severity	rs66886492	6	28121953	T	C	0.095555	0.910131	-0.0022946	0.910131	ZSCAN16-AS1,
filtered_GCST90451157_Triglycerides_in_LDL	MS severity	rs2622315	6	28184789	A	G	1.44855	0.204921	0.0235855	0.204919
filtered_GCST90451157_Triglycerides_in_LDL	MS severity	rs3130887	6	28976309	T	G	0.0747919	0.919712	-0.0019976	0.919712
filtered_GCST90451157_Triglycerides_in_LDL	MS severity	rs1234844	6	29484359	G	T	0.16203	0.815986	-0.0045418	0.815986
filtered_GCST90451157_Triglycerides_in_LDL	MS severity	rs6937752	6	31180829	T	C	-1.63445	0.146419	-0.0172989	0.146416
filtered_GCST90451157_Triglycerides_in_LDL	MS severity	rs6930438	6	31206109	G	T	-1.49023	0.120878	-0.0224554	0.120879
filtered_GCST90451157_Triglycerides_in_LDL	MS severity	rs3132500	6	31220834	G	T	-0.942868	0.150764	-0.020606	0.150765
filtered_GCST90451157_Triglycerides_in_LDL	MS severity	rs17192190	6	31262498	G	A	-0.682883	0.432929	-0.0139763	0.432928
filtered_GCST90451157_Triglycerides_in_LDL	MS severity	rs9264749	6	31277843	T	C	-1.00069	0.131518	-0.021534	0.131518
filtered_GCST90451157_Triglycerides_in_LDL	MS severity	rs62396276	6	31360985	G	A	-1.52243	0.138654	-0.038595	0.138653
filtered_GCST90451157_Triglycerides_in_LDL	MS severity	rs9266371	6	31365327	T	C	0.317558	0.631531	0.00675556	0.63153
filtered_GCST90451157_Triglycerides_in_LDL	MS severity	rs17208000	6	32142161	T	G	-0.65938	0.547411	-0.0110247	0.547409
filtered_GCST90451157_Triglycerides_in_LDL	MS severity	rs9267970	6	32249383	G	A	-1.84264	0.0605595	-0.0219082	0.06056
filtered_GCST90451157_Triglycerides_in_LDL	MS severity	rs17202252	6	32387947	G	T	-0.639905	0.381522	-0.0158379	0.381524
filtered_GCST90451157_Triglycerides_in_LDL	MS severity	rs3135345	6	32426808	T	C	0.612099	0.52829	-0.0100713	0.52829
filtered_GCST90451157_Triglycerides_in_LDL	MS severity	rs9391877	6	32471090	T	G	-1.75714	0.101297	-0.0229302	0.101297
filtered_GCST90451157_Triglycerides_in_LDL	MS severity	rs28383314	6	32619436	C	T	-0.917089	0.00254029	-0.0340339	0.00254032	,intergenic,HLA-DQA1,LINC00336
filtered_GCST90451157_Triglycerides_in_LDL	MS severity	rs3130186	6	33088430	T	C	0.279923	0.758799	0.00400217	0.758798
filtered_GCST90451157_Triglycerides_in_LDL	MS severity	rs6907508	6	34624313	G	A	-0.533014	0.631955	0.00867859	0.631954	,C6orf106,NOSTRIN,SPC25
filtered_GCST90451157_Triglycerides_in_LDL	MS severity	rs6905288	6	43791136	A	G	-0.465285	0.247634	-0.0133306	0.247636	,VEGFA,NA
filtered_GCST90451157_Triglycerides_in_LDL	MS severity	rs9367176	6	43826121	T	C	-0.350763	0.707441	0.00471794	0.707441
filtered_GCST90451157_Triglycerides_in_LDL	MS severity	rs881858	6	43838872	A	G	-0.828287	0.317729	-0.0127297	0.317726	,SLC34A1,VEGFA,LINC01512,LOC100132354,VEGFA,VEGFA,RPL7L1,PPP2R5D,LINC01512,VEGFA
filtered_GCST90451157_Triglycerides_in_LDL	MS severity	rs34567812	6	52875535	G	A	0.356717	0.741144	0.00417017	0.741143
filtered_GCST90451157_Triglycerides_in_LDL	MS severity	rs6913325	6	105930134	T	G	0.930052	0.351324	-0.010899	0.351323	,PRDM1
filtered_GCST90451157_Triglycerides_in_LDL	MS severity	rs35045014	6	107110953	A	C	-0.586054	0.637409	-0.0054974	0.637408	,BEND3,COL3A1,COL5A2,WDR75
filtered_GCST90451157_Triglycerides_in_LDL	MS severity	rs3822855	6	115995719	T	G	-0.519316	0.480742	-0.0082599	0.480744	,FRK
filtered_GCST90451157_Triglycerides_in_LDL	MS severity	rs9375454	6	126797842	T	G	0.512217	0.450156	-0.0087726	0.450158
filtered_GCST90451157_Triglycerides_in_LDL	MS severity	rs62426324	6	126821313	T	C	0.931037	0.18114	-0.0156821	0.181141
filtered_GCST90451157_Triglycerides_in_LDL	MS severity	rs9385407	6	126839921	G	A	1.09342	0.121964	-0.018104	0.121963
filtered_GCST90451157_Triglycerides_in_LDL	MS severity	rs72959041	6	127133748	A	G	0.255448	0.609032	0.0134426	0.609033	,RSPO3,NA
filtered_GCST90451157_Triglycerides_in_LDL	MS severity	rs17585887	6	139514361	C	T	1.03096	0.0553591	-0.0224532	0.0553604	,CITED2
filtered_GCST90451157_Triglycerides_in_LDL	MS severity	rs9389763	6	140197793	G	A	-0.234663	0.832972	0.00304405	0.832971
filtered_GCST90451157_Triglycerides_in_LDL	MS severity	rs315428	6	153193876	C	T	-0.255893	0.810494	-0.0033343	0.810495
filtered_GCST90451157_Triglycerides_in_LDL	MS severity	rs34343885	6	159830524	A	G	-0.150556	0.894011	-0.0022313	0.894011
filtered_GCST90451157_Triglycerides_in_LDL	MS severity	rs609207	6	160044721	G	T	-0.0179363	0.986739	0.00020654	0.986739
filtered_GCST90451157_Triglycerides_in_LDL	MS severity	rs12208357	6	160122116	T	C	-0.196117	0.631709	-0.0106608	0.631709	,SLC22A1,LPA
filtered_GCST90451157_Triglycerides_in_LDL	MS severity	rs2484240	6	160312807	T	C	-0.932544	0.415013	0.0114038	0.415012
filtered_GCST90451157_Triglycerides_in_LDL	MS severity	rs10455872	6	160589086	G	A	-0.493217	0.416494	0.0189272	0.416493	,LPA,SLC22A3,LPAL2,LPA,SLC22A3,LPAL2,LPA,PLG
filtered_GCST90451157_Triglycerides_in_LDL	MS severity	rs2489967	6	160841845	T	G	-1.12344	0.322622	0.0115809	0.322621
filtered_GCST90451157_Triglycerides_in_LDL	MS severity	rs1892347	6	160860326	G	A	-0.847902	0.502176	0.00793238	0.502175
filtered_GCST90451157_Triglycerides_in_LDL	MS severity	rs11768761	7	1030171	G	A	-0.302164	0.575872	-0.0086692	0.575872
filtered_GCST90451157_Triglycerides_in_LDL	MS severity	rs4410790	7	17244953	C	T	0.0154229	0.980345	0.00028948	0.980345	,AHR,AGR3,AHR
filtered_GCST90451157_Triglycerides_in_LDL	MS severity	rs10242866	7	17880990	T	C	0.695911	0.563793	0.00671164	0.563792	,SNX13
filtered_GCST90451157_Triglycerides_in_LDL	MS severity	rs2282901	7	21501067	T	C	-0.741105	0.359079	-0.0111068	0.35908
filtered_GCST90451157_Triglycerides_in_LDL	MS severity	rs55696093	7	21566355	G	A	-0.172524	0.779517	-0.0040235	0.779517	,DNAH11
filtered_GCST90451157_Triglycerides_in_LDL	MS severity	rs2056819	7	26381987	C	T	0.0203702	0.986331	0.0002099	0.986331
filtered_GCST90451157_Triglycerides_in_LDL	MS severity	rs7789390	7	29259660	G	A	-0.458455	0.728057	-0.004695	0.728057
filtered_GCST90451157_Triglycerides_in_LDL	MS severity	rs2070971	7	44157984	T	G	-0.397057	0.570611	-0.0094471	0.57061	GCK,
filtered_GCST90451157_Triglycerides_in_LDL	MS severity	rs2573	7	73569890	C	T	-1.4107	0.0372094	0.0466826	0.0372095
filtered_GCST90451157_Triglycerides_in_LDL	MS severity	rs13246993	7	73608416	A	G	-0.0193493	0.922671	0.00172392	0.922672
filtered_GCST90451157_Triglycerides_in_LDL	MS severity	rs13239670	7	73644689	C	T	-0.680339	0.0913717	0.0199421	0.0913709	MLXIPL
filtered_GCST90451157_Triglycerides_in_LDL	MS severity	rs41301394	7	75983485	T	C	0.695506	0.470064	0.00930622	0.470065	LOC126860075,POR,,Intergenic,POR
filtered_GCST90451157_Triglycerides_in_LDL	MS severity	rs17153336	7	106603108	G	A	-1.00763	0.406201	-0.0122597	0.406202
filtered_GCST90451157_Triglycerides_in_LDL	MS severity	rs41785	7	116845966	A	C	-0.92009	0.358345	0.0108428	0.358346	,CAPZA2
filtered_GCST90451157_Triglycerides_in_LDL	MS severity	rs13234407	7	130753455	A	G	0.27722	0.532038	-0.007155	0.532037	,KLF14
filtered_GCST90451157_Triglycerides_in_LDL	MS severity	rs35897155	7	134317959	A	G	-0.679613	0.572874	-0.0065392	0.572874
filtered_GCST90451157_Triglycerides_in_LDL	MS severity	rs13223343	7	150597692	C	A	0.259004	0.792248	0.00360158	0.792247
filtered_GCST90451157_Triglycerides_in_LDL	MS severity	rs13226396	7	150597899	T	C	0.266883	0.790368	0.00363527	0.790367
filtered_GCST90451157_Triglycerides_in_LDL	MS severity	rs718742	8	10756765	G	T	0.528102	0.641158	0.00601756	0.641159
filtered_GCST90451157_Triglycerides_in_LDL	MS severity	rs55686478	8	18392865	A	G	-0.0183937	0.972219	-0.0005574	0.972219
filtered_GCST90451157_Triglycerides_in_LDL	MS severity	rs10085966	8	19718937	T	C	0.677832	0.279396	-0.0126051	0.279398
filtered_GCST90451157_Triglycerides_in_LDL	MS severity	rs4921677	8	19790880	T	C	1.30416	0.0865724	-0.0199266	0.086574
filtered_GCST90451157_Triglycerides_in_LDL	MS severity	rs4518684	8	19871304	G	T	-0.347814	0.703118	0.00546065	0.703119
filtered_GCST90451157_Triglycerides_in_LDL	MS severity	rs287	8	19958045	G	A	0.100297	0.555019	-0.007855	0.55502	,LPL
filtered_GCST90451157_Triglycerides_in_LDL	MS severity	rs13273454	8	20082547	T	C	-0.271478	0.334333	0.0111933	0.334337	AC100802.3
filtered_GCST90451157_Triglycerides_in_LDL	MS severity	rs10888177	8	20098302	G	A	-0.558615	0.408582	-0.0098462	0.408583	LPL
filtered_GCST90451157_Triglycerides_in_LDL	MS severity	rs57499165	8	20124419	T	C	-1.26982	0.291323	0.0189228	0.291323
filtered_GCST90451157_Triglycerides_in_LDL	MS severity	rs73210895	8	20163694	G	T	0.710491	0.525627	-0.0076802	0.525627
filtered_GCST90451157_Triglycerides_in_LDL	MS severity	rs36061954	8	38472132	T	C	0.134234	0.914544	0.0012729	0.914544	,NA,FGFR1
filtered_GCST90451157_Triglycerides_in_LDL	MS severity	rs28387039	8	54524077	A	C	0.0545717	0.938057	0.00123105	0.938057
filtered_GCST90451157_Triglycerides_in_LDL	MS severity	rs2081687	8	58476006	C	T	0.0614411	0.886188	-0.0017175	0.886187	,CYP7A1
filtered_GCST90451157_Triglycerides_in_LDL	MS severity	rs7014001	8	71502054	C	T	-0.006743	0.994895	-0.000158	0.994895	RP11-1102P16.1
filtered_GCST90451157_Triglycerides_in_LDL	MS severity	rs2975935	8	81641748	G	A	0.774394	0.50069	-0.0087742	0.50069
filtered_GCST90451157_Triglycerides_in_LDL	MS severity	rs2737229	8	115636338	C	A	-0.162246	0.840154	0.00259745	0.840153	,TRPS1
filtered_GCST90451157_Triglycerides_in_LDL	MS severity	rs17320616	8	125444134	G	A	-0.116762	0.733624	-0.0050444	0.733624
filtered_GCST90451157_Triglycerides_in_LDL	MS severity	rs2954038	8	125495147	A	C	-0.139669	0.375162	0.0109506	0.375161	,NSMCE2,KIAA0196,TRIB1,RP11-136O12.2
filtered_GCST90451157_Triglycerides_in_LDL	MS severity	rs4360309	8	125511281	T	C	-0.104985	0.687285	-0.0045892	0.687285	,AC091114.1,RP11-136O12.2,LINC00861,TRIB1
filtered_GCST90451157_Triglycerides_in_LDL	MS severity	rs2124037	8	125556113	T	C	-0.853375	0.214396	0.0146294	0.214397
filtered_GCST90451157_Triglycerides_in_LDL	MS severity	rs72724795	8	128537282	G	T	1.65288	0.205885	-0.0232886	0.205886
filtered_GCST90451157_Triglycerides_in_LDL	MS severity	rs1780153	9	15142538	T	G	0.918715	0.489772	0.0146287	0.489773
filtered_GCST90451157_Triglycerides_in_LDL	MS severity	rs643531	9	15296036	A	C	0.0704165	0.882582	0.0024477	0.882582	,TTC39B
filtered_GCST90451157_Triglycerides_in_LDL	MS severity	rs10810652	9	16876285	A	G	0.498676	0.618547	-0.0058701	0.618546
filtered_GCST90451157_Triglycerides_in_LDL	MS severity	rs10868070	9	83916260	A	G	-0.624926	0.476202	0.00907742	0.4762
filtered_GCST90451157_Triglycerides_in_LDL	MS severity	rs2780103	9	83959653	T	C	-0.381486	0.676734	0.00538212	0.676733
filtered_GCST90451157_Triglycerides_in_LDL	MS severity	rs7042552	9	89571543	T	C	0.206873	0.868106	0.00195103	0.868106
filtered_GCST90451157_Triglycerides_in_LDL	MS severity	rs7030895	9	89574598	C	A	0.261704	0.829749	0.00250307	0.82975	SEMA4D,GADD45G,
filtered_GCST90451157_Triglycerides_in_LDL	MS severity	rs12351480	9	104833697	A	C	0.194785	0.836361	0.00351142	0.836361
filtered_GCST90451157_Triglycerides_in_LDL	MS severity	rs11789603	9	104884738	T	C	0.243259	0.712512	0.00690189	0.712512	,ABCA1
filtered_GCST90451157_Triglycerides_in_LDL	MS severity	rs2740488	9	104899461	C	A	0.461875	0.260605	-0.0146875	0.260606	,ABCA1
filtered_GCST90451157_Triglycerides_in_LDL	MS severity	rs10124300	9	109515460	C	A	-0.070841	0.951247	0.00069871	0.951247
filtered_GCST90451157_Triglycerides_in_LDL	MS severity	rs4979506	9	115149763	A	C	0.50274	0.690182	-0.0054008	0.690182
filtered_GCST90451157_Triglycerides_in_LDL	MS severity	rs558240	9	133281560	A	G	0.216833	0.834066	0.0024454	0.834066	ABO,LCN1L2,
filtered_GCST90451157_Triglycerides_in_LDL	MS severity	rs6601924	10	5205339	C	T	-0.700653	0.341346	-0.0153759	0.341347
filtered_GCST90451157_Triglycerides_in_LDL	MS severity	rs7903402	10	17217773	T	C	-1.0553	0.195158	-0.0152171	0.195157
filtered_GCST90451157_Triglycerides_in_LDL	MS severity	rs56387672	10	61833813	C	T	-0.16716	0.898114	0.00309991	0.898115
filtered_GCST90451157_Triglycerides_in_LDL	MS severity	rs10995477	10	63250912	C	T	-0.387533	0.537331	0.00714348	0.53733	,JMJD1C
filtered_GCST90451157_Triglycerides_in_LDL	MS severity	rs4405189	10	63254175	G	A	-0.355147	0.570335	0.00657079	0.570335
filtered_GCST90451157_Triglycerides_in_LDL	MS severity	rs10822160	10	63353036	G	T	-0.325811	0.60438	0.00598114	0.604381
filtered_GCST90451157_Triglycerides_in_LDL	MS severity	rs10824744	10	79334368	G	A	-0.0369987	0.965789	-0.0006025	0.965789
filtered_GCST90451157_Triglycerides_in_LDL	MS severity	rs2792022	10	91980672	C	T	0.056239	0.947267	-0.0008708	0.947267	BTAF1
filtered_GCST90451157_Triglycerides_in_LDL	MS severity	rs10882107	10	92770669	T	G	1.48207	0.226844	0.0170974	0.226843
filtered_GCST90451157_Triglycerides_in_LDL	MS severity	rs2246701	10	92842321	G	T	1.43978	0.28969	0.0139154	0.289691
filtered_GCST90451157_Triglycerides_in_LDL	MS severity	rs12263369	10	93063586	T	C	0.094883	0.841781	0.00240964	0.841781	,CYP26C1
filtered_GCST90451157_Triglycerides_in_LDL	MS severity	rs17466747	10	93135896	A	G	-0.475673	0.510439	-0.0080047	0.510438
filtered_GCST90451157_Triglycerides_in_LDL	MS severity	rs9888058	10	100099448	A	G	0.17498	0.833636	0.00254092	0.833636
filtered_GCST90451157_Triglycerides_in_LDL	MS severity	rs7893845	10	100133539	T	G	-0.563475	0.619846	-0.005791	0.619846
filtered_GCST90451157_Triglycerides_in_LDL	MS severity	rs17130152	10	112920607	A	G	-0.985448	0.285005	-0.0145458	0.285003
filtered_GCST90451157_Triglycerides_in_LDL	MS severity	rs2429511	10	114041494	C	T	-0.27482	0.829529	0.00249738	0.829528	ADRB1
filtered_GCST90451157_Triglycerides_in_LDL	MS severity	rs4751996	10	116638383	G	A	-1.64144	0.181368	-0.0155396	0.181368	,PNLIPRP2
filtered_GCST90451157_Triglycerides_in_LDL	MS severity	rs1133400	10	132645884	G	A	2.5565	0.0459604	0.028314	0.045961	,INPP5A
filtered_GCST90451157_Triglycerides_in_LDL	MS severity	rs10770083	11	10046956	G	A	0.142962	0.884387	-0.0017044	0.884388
filtered_GCST90451157_Triglycerides_in_LDL	MS severity	rs7948193	11	14112944	C	A	0.454025	0.70135	-0.0050212	0.70135
filtered_GCST90451157_Triglycerides_in_LDL	MS severity	rs6416020	11	18595637	T	C	0.0471637	0.957203	0.00084018	0.957203
filtered_GCST90451157_Triglycerides_in_LDL	MS severity	rs11024739	11	18624296	A	C	0.334241	0.626545	0.0063234	0.626547
filtered_GCST90451157_Triglycerides_in_LDL	MS severity	rs2087435	11	26053754	G	T	-0.612687	0.609452	0.00937963	0.609451
filtered_GCST90451157_Triglycerides_in_LDL	MS severity	rs10834904	11	26062957	C	T	-0.46739	0.6802	0.00755826	0.6802
filtered_GCST90451157_Triglycerides_in_LDL	MS severity	rs10838681	11	47253513	A	G	0.0662609	0.94197	-0.0009482	0.94197	,NR1H3
filtered_GCST90451157_Triglycerides_in_LDL	MS severity	rs10769255	11	47345820	T	C	1.47332	0.2334	-0.0180327	0.2334	,MYBPC3,Intergenic
filtered_GCST90451157_Triglycerides_in_LDL	MS severity	rs102275	11	61790331	C	T	1.15428	0.0131527	0.0301602	0.0131527	,C11orf10,TMEM258,FTH1,INCENP,FADS1,FADS2,SCGB2A1,SCGB1D1,SCGB2A2,RAB3IL1,AHNAK,C11orf9,DAGLA,FEN1,FADS3,SYT7,BEST1,FADS1,FADS2,FADS3,FADS2,C11orf0,C11orf9,FADS1,FADS2,FEN1,FADS1,FADS2,C11orf9,FADS1,FADS2,FEN1,C11orf10,FADS3,RAB3IL1,C11orf9,MYRF,FADS1,FADS1,FADS2,FEN1,C11orf10,FADS3
filtered_GCST90451157_Triglycerides_in_LDL	MS severity	rs11231711	11	64161743	A	G	-0.0414676	0.958413	-0.0012942	0.958413
filtered_GCST90451157_Triglycerides_in_LDL	MS severity	rs11227260	11	65693687	T	G	-1.16422	0.351852	-0.0111427	0.351851	KAT5
filtered_GCST90451157_Triglycerides_in_LDL	MS severity	rs479844	11	65784486	G	A	-0.36379	0.763341	-0.0034706	0.763342	,OVOL1,AP5B1,OVOL1
filtered_GCST90451157_Triglycerides_in_LDL	MS severity	rs1127145	11	66605834	A	G	-0.277278	0.793388	0.0042245	0.793388	CCS
filtered_GCST90451157_Triglycerides_in_LDL	MS severity	rs11228377	11	68835878	C	T	-0.542504	0.548804	0.00694492	0.548803	,CPT1A
filtered_GCST90451157_Triglycerides_in_LDL	MS severity	rs12574042	11	78322126	A	G	0.4133	0.648404	-0.0068258	0.648403
filtered_GCST90451157_Triglycerides_in_LDL	MS severity	rs7113559	11	78494657	G	T	-1.65866	0.150046	-0.0207943	0.150046
filtered_GCST90451157_Triglycerides_in_LDL	MS severity	rs4938294	11	116644703	T	C	-0.0842518	0.885754	0.002148	0.885755
filtered_GCST90451157_Triglycerides_in_LDL	MS severity	rs567599	11	116651848	T	G	-0.261939	0.15875	-0.0267228	0.15875
filtered_GCST90451157_Triglycerides_in_LDL	MS severity	rs61905066	11	116700892	G	A	0.0941587	0.578923	0.0130777	0.578924
filtered_GCST90451157_Triglycerides_in_LDL	MS severity	rs180360	11	116728272	G	A	-0.0554173	0.839069	0.00261271	0.839069	,ZPR1,LOC101929011
filtered_GCST90451157_Triglycerides_in_LDL	MS severity	rs525028	11	116834800	A	G	0.170941	0.246176	-0.0142957	0.246176
filtered_GCST90451157_Triglycerides_in_LDL	MS severity	rs12421494	11	117361517	A	G	-0.0502568	0.955533	0.00083216	0.955533
filtered_GCST90451157_Triglycerides_in_LDL	MS severity	rs59379014	11	126358105	T	C	1.31882	0.134342	0.0349714	0.134342	,ST3GAL4
filtered_GCST90451157_Triglycerides_in_LDL	MS severity	rs226383	12	9112350	G	T	1.65195	0.0857482	0.0212991	0.0857497
filtered_GCST90451157_Triglycerides_in_LDL	MS severity	rs12815523	12	11628101	G	A	1.54471	0.220578	0.0147701	0.220579
filtered_GCST90451157_Triglycerides_in_LDL	MS severity	rs7134375	12	20320824	A	C	-2.45048	0.00746484	0.0309898	0.0074648	,RP11-284H19.1,PDE3A
filtered_GCST90451157_Triglycerides_in_LDL	MS severity	rs4149056	12	21178615	C	T	1.15336	0.0553088	0.0300479	0.0553094	SLCO1B1,,LST-3TM12,LST-3TM12,SLCO1B1,SLCO1A2
filtered_GCST90451157_Triglycerides_in_LDL	MS severity	rs12314737	12	29293911	G	A	0.246446	0.83233	-0.0031354	0.83233
filtered_GCST90451157_Triglycerides_in_LDL	MS severity	rs10843815	12	30703370	T	C	-1.53769	0.232468	0.0159972	0.232467
filtered_GCST90451157_Triglycerides_in_LDL	MS severity	rs12306007	12	46790259	T	C	-0.997329	0.238844	-0.0194904	0.238842	,SLC38A4
filtered_GCST90451157_Triglycerides_in_LDL	MS severity	rs3741435	12	53200476	A	G	-1.84651	0.0133816	0.0554807	0.0133817
filtered_GCST90451157_Triglycerides_in_LDL	MS severity	rs7309494	12	53432209	G	A	-1.6081	0.0685987	-0.0276028	0.0685981
filtered_GCST90451157_Triglycerides_in_LDL	MS severity	rs3741414	12	57450266	T	C	-0.0069558	0.990281	0.00016628	0.990281	,R3HDM2,INHBC,INHBC,INHBE
filtered_GCST90451157_Triglycerides_in_LDL	MS severity	rs6581889	12	69363649	C	T	-0.12295	0.919788	0.00119624	0.919789
filtered_GCST90451157_Triglycerides_in_LDL	MS severity	rs2230283	12	89523034	T	C	-1.78149	0.0775114	-0.021418	0.077512
filtered_GCST90451157_Triglycerides_in_LDL	MS severity	rs10467029	12	106684670	T	C	-0.654145	0.440885	-0.0092659	0.440884
filtered_GCST90451157_Triglycerides_in_LDL	MS severity	rs7975576	12	106738723	G	A	-0.48158	0.524879	-0.0075263	0.524879
filtered_GCST90451157_Triglycerides_in_LDL	MS severity	rs7970695	12	120985573	A	G	-0.276543	0.637568	0.00558166	0.637569
filtered_GCST90451157_Triglycerides_in_LDL	MS severity	rs1169313	12	121004867	C	T	-0.300493	0.626187	-0.0058123	0.626188	,C12orf43,C12orf27,HNF1A
filtered_GCST90451157_Triglycerides_in_LDL	MS severity	rs11057397	12	123935181	T	C	0.128246	0.810212	-0.0029136	0.810213	,DNAH10
filtered_GCST90451157_Triglycerides_in_LDL	MS severity	rs57541850	12	124121136	T	C	-0.739892	0.45492	0.00897015	0.45492
filtered_GCST90451157_Triglycerides_in_LDL	MS severity	rs11057830	12	124822507	A	G	-0.299833	0.788905	-0.0042116	0.788905	SCARB1,
filtered_GCST90451157_Triglycerides_in_LDL	MS severity	rs1928496	13	30438767	T	C	1.58002	0.178082	0.018297	0.178083	,HMGB1
filtered_GCST90451157_Triglycerides_in_LDL	MS severity	rs9534342	13	32381260	T	C	-0.0298071	0.96275	0.00054143	0.962749	BRCA2
filtered_GCST90451157_Triglycerides_in_LDL	MS severity	rs7331003	13	43656117	C	T	1.32472	0.287537	-0.0125653	0.287537
filtered_GCST90451157_Triglycerides_in_LDL	MS severity	rs9316497	13	50469652	T	C	-0.775406	0.477549	-0.0118175	0.477552
filtered_GCST90451157_Triglycerides_in_LDL	MS severity	rs6602909	13	113849020	C	T	0.466148	0.344056	0.0118828	0.344054	,FLJ41484,GAS6,GAS6-AS1
filtered_GCST90451157_Triglycerides_in_LDL	MS severity	rs35759537	14	23279828	T	C	0.052179	0.968219	-0.0006295	0.968219	HOMEZ,
filtered_GCST90451157_Triglycerides_in_LDL	MS severity	rs6573778	14	24403003	C	T	-0.792483	0.255118	0.0134245	0.255119	,NYNRIN
filtered_GCST90451157_Triglycerides_in_LDL	MS severity	rs7145915	14	60217274	A	G	1.1572	0.270372	0.0174918	0.270373
filtered_GCST90451157_Triglycerides_in_LDL	MS severity	rs8008068	14	63766999	G	A	0.351619	0.466016	0.0112239	0.466016	RP11-804M7.2,,SGPP1,SYNE2,SGPP1,SYNE2
filtered_GCST90451157_Triglycerides_in_LDL	MS severity	rs35033077	14	63823698	T	C	1.08125	0.232614	0.0246352	0.232613
filtered_GCST90451157_Triglycerides_in_LDL	MS severity	rs12434503	14	77022915	G	A	-2.0046	0.111656	-0.0197489	0.111657
filtered_GCST90451157_Triglycerides_in_LDL	MS severity	rs243195	14	89575260	T	C	-0.514732	0.695673	-0.0052968	0.695673
filtered_GCST90451157_Triglycerides_in_LDL	MS severity	rs11070374	15	42559266	T	C	-1.05251	0.302474	0.0138	0.302471
filtered_GCST90451157_Triglycerides_in_LDL	MS severity	rs7174819	15	44223666	T	C	0.0441226	0.901819	0.00283315	0.901818
filtered_GCST90451157_Triglycerides_in_LDL	MS severity	rs4774597	15	51627459	C	T	-1.38169	0.274565	0.0126782	0.274564
filtered_GCST90451157_Triglycerides_in_LDL	MS severity	rs4646611	15	57972885	C	T	0.0638293	0.939644	-0.0008847	0.939644
filtered_GCST90451157_Triglycerides_in_LDL	MS severity	rs2899620	15	58233200	G	A	-0.306073	0.54291	0.00737482	0.54291
filtered_GCST90451157_Triglycerides_in_LDL	MS severity	rs7182541	15	58254819	T	C	-0.0307778	0.913722	0.00126922	0.913722
filtered_GCST90451157_Triglycerides_in_LDL	MS severity	rs17821159	15	58264863	G	A	0.0294896	0.904284	-0.0014329	0.904284	,LIPC
filtered_GCST90451157_Triglycerides_in_LDL	MS severity	rs10152355	15	58378979	A	C	0.164064	0.232755	-0.0146868	0.232755
filtered_GCST90451157_Triglycerides_in_LDL	MS severity	rs7170361	15	58426799	C	T	-0.0517529	0.610562	-0.0071369	0.610561
filtered_GCST90451157_Triglycerides_in_LDL	MS severity	rs567838	15	58444424	A	G	-0.601428	0.103634	0.0213554	0.103632
filtered_GCST90451157_Triglycerides_in_LDL	MS severity	rs2124203	15	58887065	A	G	-0.366138	0.750829	0.00730595	0.750829
filtered_GCST90451157_Triglycerides_in_LDL	MS severity	rs12593888	15	59194539	C	T	0.709646	0.55979	-0.0112271	0.559789
filtered_GCST90451157_Triglycerides_in_LDL	MS severity	rs62012766	15	63560635	C	T	0.456593	0.661831	0.00687492	0.66183
filtered_GCST90451157_Triglycerides_in_LDL	MS severity	rs12904652	15	72256424	C	T	2.48933	0.0057199	-0.0374029	0.00572002
filtered_GCST90451157_Triglycerides_in_LDL	MS severity	rs3751667	16	954554	T	C	-0.77021	0.371844	0.0121754	0.371844	LMF1,RHBDF1,,Intergenic
filtered_GCST90451157_Triglycerides_in_LDL	MS severity	rs6500619	16	4593451	A	G	-1.46399	0.0904555	0.0241029	0.0904549
filtered_GCST90451157_Triglycerides_in_LDL	MS severity	rs12928099	16	15056648	A	C	-0.974191	0.322532	0.0124526	0.322535	,PDXDC1,intergenic
filtered_GCST90451157_Triglycerides_in_LDL	MS severity	rs1549293	16	31130672	T	C	-0.740041	0.537924	0.00741684	0.537923	,PRSS8/MYST1
filtered_GCST90451157_Triglycerides_in_LDL	MS severity	rs8063446	16	68310460	C	A	0.496657	0.552749	-0.0104525	0.55275	,PRMT7,SLC7A6OS
filtered_GCST90451157_Triglycerides_in_LDL	MS severity	rs12924872	16	69518312	T	C	-0.115645	0.872644	0.00187276	0.872644	NFAT5,
filtered_GCST90451157_Triglycerides_in_LDL	MS severity	rs12444714	16	71418703	T	C	-0.522945	0.602822	0.00823184	0.602821
filtered_GCST90451157_Triglycerides_in_LDL	MS severity	rs62053077	16	71609766	T	G	-1.40196	0.277573	-0.0132454	0.277571	,MARVELD3
filtered_GCST90451157_Triglycerides_in_LDL	MS severity	rs11075893	16	71630493	G	T	-0.59857	0.495868	-0.0107086	0.495867
filtered_GCST90451157_Triglycerides_in_LDL	MS severity	rs12932850	16	71634731	G	T	-1.41152	0.19667	-0.0158246	0.196669
filtered_GCST90451157_Triglycerides_in_LDL	MS severity	rs1834034	16	71883781	C	T	-0.34562	0.624539	-0.0064344	0.624539
filtered_GCST90451157_Triglycerides_in_LDL	MS severity	rs1549292	16	71949765	G	T	1.40286	0.230475	0.0201877	0.230475
filtered_GCST90451157_Triglycerides_in_LDL	MS severity	rs2287997	16	72106654	A	G	0.228456	0.564251	0.00836563	0.564251	,DHX38
filtered_GCST90451157_Triglycerides_in_LDL	MS severity	rs7203910	16	79711722	G	A	0.562915	0.53728	0.00728164	0.537281
filtered_GCST90451157_Triglycerides_in_LDL	MS severity	rs2255437	16	83955281	G	A	-0.463451	0.706303	0.00446317	0.706303
filtered_GCST90451157_Triglycerides_in_LDL	MS severity	rs7191038	16	85221846	A	G	0.14762	0.894663	-0.0018692	0.894662
filtered_GCST90451157_Triglycerides_in_LDL	MS severity	rs3743860	16	89752083	C	T	1.99795	0.106274	-0.0191207	0.106274	FANCA,
filtered_GCST90451157_Triglycerides_in_LDL	MS severity	rs1317708	17	1736671	A	G	-0.228717	0.780824	-0.0040812	0.780824
filtered_GCST90451157_Triglycerides_in_LDL	MS severity	rs72837687	17	7170428	A	G	-0.42533	0.619847	0.00743724	0.619847	ASGR1,
filtered_GCST90451157_Triglycerides_in_LDL	MS severity	rs1641523	17	7646363	T	C	0.175354	0.854801	-0.0020983	0.854801	,ATP1B2
filtered_GCST90451157_Triglycerides_in_LDL	MS severity	rs8075019	17	17551878	A	G	-0.303404	0.744743	-0.0055086	0.744742	PEMT,
filtered_GCST90451157_Triglycerides_in_LDL	MS severity	rs9908294	17	31557754	T	C	0.241906	0.848039	0.00223873	0.848039	RAB11FIP4,C17orf79
filtered_GCST90451157_Triglycerides_in_LDL	MS severity	rs231492	17	43901388	T	G	-0.178307	0.84143	-0.0042961	0.84143
filtered_GCST90451157_Triglycerides_in_LDL	MS severity	rs12452315	17	47402080	C	A	-0.0697802	0.920224	-0.0012002	0.920223	,EFCAB13
filtered_GCST90451157_Triglycerides_in_LDL	MS severity	rs6504135	17	48255303	G	T	-0.98774	0.439674	0.0107236	0.439675
filtered_GCST90451157_Triglycerides_in_LDL	MS severity	rs12185242	17	49329709	C	A	-1.36373	0.0940358	-0.0195536	0.0940366	,ZNF652
filtered_GCST90451157_Triglycerides_in_LDL	MS severity	rs16958068	17	57138419	A	G	-1.16793	0.354269	0.0131042	0.354268
filtered_GCST90451157_Triglycerides_in_LDL	MS severity	rs17647249	17	67199110	C	T	0.42156	0.654747	-0.005441	0.654747
filtered_GCST90451157_Triglycerides_in_LDL	MS severity	rs4790908	17	67856791	G	T	0.368646	0.582407	0.00793659	0.582406
filtered_GCST90451157_Triglycerides_in_LDL	MS severity	rs12600941	17	67922691	G	A	0.346782	0.607784	0.00741646	0.607784
filtered_GCST90451157_Triglycerides_in_LDL	MS severity	rs62086046	17	67986827	T	C	0.594147	0.367556	0.0128192	0.367556	BPTF,C17orf58,KPNA2,,PPIL4,GINM1,KATNA1,LATS1,NUP43,PCMT1,LRP11,RAET1E,RAET1G
filtered_GCST90451157_Triglycerides_in_LDL	MS severity	rs1373068	17	68905074	G	T	-0.630231	0.604649	-0.0064698	0.604648
filtered_GCST90451157_Triglycerides_in_LDL	MS severity	rs8076052	17	75783117	C	A	-0.555183	0.492065	0.00837837	0.492066
filtered_GCST90451157_Triglycerides_in_LDL	MS severity	rs891387	18	23523945	C	T	-0.0757982	0.940357	0.00087116	0.940357	,NA
filtered_GCST90451157_Triglycerides_in_LDL	MS severity	rs12955983	18	60205756	G	A	1.7429	0.0506488	0.025312	0.0506487	,MC4R,PMAIP1,MC4R
filtered_GCST90451157_Triglycerides_in_LDL	MS severity	rs11660069	18	60218180	G	A	1.72553	0.0541585	0.0249228	0.0541595
filtered_GCST90451157_Triglycerides_in_LDL	MS severity	rs477181	18	60228805	T	G	2.65556	0.0334172	0.0258875	0.0334181	,RPS3AP49,MC4R
filtered_GCST90451157_Triglycerides_in_LDL	MS severity	rs17175643	18	60229509	T	C	1.8085	0.0529592	0.0250985	0.0529591	,ENSG00000267620
filtered_GCST90451157_Triglycerides_in_LDL	MS severity	rs3829639	18	74275909	G	A	1.37748	0.194611	0.0164629	0.194613
filtered_GCST90451157_Triglycerides_in_LDL	MS severity	rs10401471	19	4987486	A	G	-1.26257	0.308962	-0.0131594	0.30896
filtered_GCST90451157_Triglycerides_in_LDL	MS severity	rs4804311	19	8550705	G	A	0.240534	0.756283	-0.0066108	0.756283	MYO1F,
filtered_GCST90451157_Triglycerides_in_LDL	MS severity	rs55997232	19	11077441	T	C	0.115306	0.69645	-0.0070889	0.69645
filtered_GCST90451157_Triglycerides_in_LDL	MS severity	rs17248720	19	11087511	T	C	0.0929267	0.750804	-0.0058328	0.750804	,LDLR
filtered_GCST90451157_Triglycerides_in_LDL	MS severity	rs7260306	19	11160874	T	G	0.0781394	0.878736	-0.001794	0.878736	KANK2,
filtered_GCST90451157_Triglycerides_in_LDL	MS severity	rs10423399	19	11162927	G	T	-2.0327	0.0949574	0.0217763	0.0949568
filtered_GCST90451157_Triglycerides_in_LDL	MS severity	rs3761077	19	19215154	T	G	0.407128	0.30905	-0.0192435	0.30905
filtered_GCST90451157_Triglycerides_in_LDL	MS severity	rs58542926	19	19268740	T	C	0.618111	0.019658	-0.052028	0.019658	,TM6SF2,CILP2,SUGP1,AC138430.4,TM6SF2
filtered_GCST90451157_Triglycerides_in_LDL	MS severity	rs56046234	19	33248804	T	G	-0.0416255	0.971315	0.00044029	0.971316
filtered_GCST90451157_Triglycerides_in_LDL	MS severity	rs41523449	19	35046802	A	G	0.396371	0.678673	0.00723484	0.678673
filtered_GCST90451157_Triglycerides_in_LDL	MS severity	rs2927477	19	44810458	C	T	-1.54069	0.207407	0.0219097	0.207407
filtered_GCST90451157_Triglycerides_in_LDL	MS severity	rs429358	19	44908684	C	T	0.271572	0.149442	0.024007	0.149442	APOE,,PVRL2,TOMM40,APOE,APOC1,APOE,APOC1,APOE,BCAM,PVRL2,TOMM40,APOC1,APOC1P1,APOC4,APOC4-APOC2,APOC2,CLPTM1,RELB,APOE,LOC100129500,APOE4,APOE,BCAM,PVRL2,TOMM40,APOC1,APOC1P1,APOC4,APOC2,CLPTM1,RELB,APOC1,APOE,TOMM40,APOE,BCAM,PVRL2,OMM40,APOC1,APOC1P1,APOC4,APOC2,CLPTM1,RELB,APOE,BCAM,PVRLTOMM40,APOC1,APOC1P1,APOC4,APOC4-APOC2,APOC2,CLPTM1,RELB,APOE,APOC1,APOC1P1,PVRL2,TOMM40,PVRL2,APOE,APOC1,APOC1P1,TOMM40,TOMM40,PVRL2,APOE,APOC1,BCAM,APOE,PVRL2,TOMM40,APOC1,BCAM,TOMM40,APOE,NA
filtered_GCST90451157_Triglycerides_in_LDL	MS severity	rs7256200	19	44912678	T	G	0.520158	0.0283003	0.0406164	0.0283006	,APOE,APOC1
filtered_GCST90451157_Triglycerides_in_LDL	MS severity	rs296360	19	47885401	C	T	-0.489714	0.55339	0.0092668	0.553389	,SULT2A1
filtered_GCST90451157_Triglycerides_in_LDL	MS severity	rs430989	19	48617517	G	T	-0.227294	0.72031	0.00467437	0.720309	RPL18
filtered_GCST90451157_Triglycerides_in_LDL	MS severity	rs35761442	19	48672094	T	C	1.10642	0.359558	0.0115653	0.35956
filtered_GCST90451157_Triglycerides_in_LDL	MS severity	rs62130341	19	48675495	T	C	-1.85132	0.0445279	0.0370755	0.0445278
filtered_GCST90451157_Triglycerides_in_LDL	MS severity	rs6140071	20	6725846	T	C	0.687919	0.581027	0.00687367	0.581026
filtered_GCST90451157_Triglycerides_in_LDL	MS severity	rs1321940	20	12979237	G	A	0.0643241	0.919713	-0.0012032	0.919713	,BTBD3,SPTLC3
filtered_GCST90451157_Triglycerides_in_LDL	MS severity	rs6060438	20	35489577	C	T	1.12214	0.185175	-0.0176899	0.185174
filtered_GCST90451157_Triglycerides_in_LDL	MS severity	rs6060442	20	35505928	T	C	1.0741	0.203537	-0.016973	0.203537
filtered_GCST90451157_Triglycerides_in_LDL	MS severity	rs2104417	20	35540122	A	G	0.488224	0.435454	-0.0127691	0.435453
filtered_GCST90451157_Triglycerides_in_LDL	MS severity	rs73902908	20	35777190	T	G	1.11645	0.192941	-0.0243148	0.192941
filtered_GCST90451157_Triglycerides_in_LDL	MS severity	rs1022581	20	40514658	A	C	-0.526121	0.351189	0.0118804	0.35119
filtered_GCST90451157_Triglycerides_in_LDL	MS severity	rs6072249	20	41027702	G	A	1.08895	0.0653188	0.0218472	0.0653182	TOP1,
filtered_GCST90451157_Triglycerides_in_LDL	MS severity	rs719996	20	45572129	G	A	-0.533451	0.469673	0.00842207	0.469674
filtered_GCST90451157_Triglycerides_in_LDL	MS severity	rs3843763	20	45919554	T	C	-0.140505	0.815065	0.00297522	0.815065	,PLTP
filtered_GCST90451157_Triglycerides_in_LDL	MS severity	rs1057208	20	45934368	T	C	0.104202	0.650196	0.0068154	0.650196
filtered_GCST90451157_Triglycerides_in_LDL	MS severity	rs6018151	20	46906280	T	C	0.212332	0.832417	-0.002441	0.832417	EYA2
filtered_GCST90451157_Triglycerides_in_LDL	MS severity	rs6013453	20	52409745	C	T	0.0804168	0.949171	-0.0007785	0.949171
filtered_GCST90451157_Triglycerides_in_LDL	MS severity	rs6022865	20	53942989	T	G	1.31943	0.265265	0.0128936	0.265264
filtered_GCST90451157_Triglycerides_in_LDL	MS severity	rs17411842	20	57551906	C	A	0.993295	0.358439	0.0146518	0.358438
filtered_GCST90451157_Triglycerides_in_LDL	MS severity	rs4337532	20	64083736	A	G	0.132232	0.891905	-0.0015973	0.891905
filtered_GCST90451157_Triglycerides_in_LDL	MS severity	rs2070865	21	39343593	T	C	0.951834	0.181632	0.0161055	0.181631
filtered_GCST90451157_Triglycerides_in_LDL	MS severity	rs8131718	21	39394255	T	G	-0.636802	0.604871	-0.0064527	0.60487
filtered_GCST90451157_Triglycerides_in_LDL	MS severity	rs7276981	21	39425680	T	C	-0.0758135	0.941222	0.0010396	0.941221
filtered_GCST90451157_Triglycerides_in_LDL	MS severity	rs4633	22	19962712	T	C	1.69996	0.100392	0.018824	0.100391	,COMT
filtered_GCST90451157_Triglycerides_in_LDL	MS severity	rs5751771	22	23916590	T	C	-0.906795	0.373863	0.0105453	0.373864
filtered_GCST90451157_Triglycerides_in_LDL	MS severity	rs2267375	22	38205224	T	G	0.238993	0.714226	0.0043306	0.714225	,PLA2G6,MAFF,MAFF
filtered_GCST90451157_Triglycerides_in_LDL	MS severity	rs132526	22	38906778	C	T	-0.216996	0.871378	-0.0024755	0.871378
filtered_GCST90451157_Triglycerides_in_LDL	MS severity	rs34879941	22	43936998	T	C	2.1746	0.0768676	0.0269885	0.0768665
filtered_GCST90451157_Triglycerides_in_LDL	MS severity	rs41427746	22	46241342	C	T	0.763633	0.352438	0.0172772	0.352439
filtered_GCST90451158_Leucine	MS severity	rs4648727	1	1844830	A	C	2.01858	0.0830593	-0.0198731	0.0830593
filtered_GCST90451158_Leucine	MS severity	rs57217461	1	26701425	T	G	1.12319	0.306862	0.0214406	0.306862
filtered_GCST90451158_Leucine	MS severity	rs71514277	1	26707937	G	A	1.03751	0.341927	0.0199776	0.341928
filtered_GCST90451158_Leucine	MS severity	rs3768301	1	39405121	T	C	-0.305345	0.796278	-0.0039339	0.796279
filtered_GCST90451158_Leucine	MS severity	rs17398958	1	54606096	T	G	-1.24747	0.217491	0.0172463	0.21749	ACOT11
filtered_GCST90451158_Leucine	MS severity	rs11166424	1	100288878	G	A	0.272441	0.681901	0.0068961	0.681901
filtered_GCST90451158_Leucine	MS severity	rs2013287	1	117637977	T	C	-0.95744	0.446661	-0.0095798	0.44666
filtered_GCST90451158_Leucine	MS severity	rs2758619	1	156192768	G	A	0.451329	0.663075	0.00538774	0.663073
filtered_GCST90451158_Leucine	MS severity	rs1052053	1	156232382	G	A	0.378212	0.726915	0.00420908	0.726915
filtered_GCST90451158_Leucine	MS severity	rs11118309	1	219464212	T	C	0.0402335	0.96095	0.0005748	0.96095
filtered_GCST90451158_Leucine	MS severity	rs4323719	1	219504190	T	C	-0.694766	0.327928	-0.0113547	0.327928
filtered_GCST90451158_Leucine	MS severity	rs1260326	2	27508073	C	T	-0.365428	0.139489	0.0170662	0.13949	,GCKR,SNX17,GCKR,EIF2B4,SNX17,ZNF513,PPM1G,GCKR,FNDC4,GCKR,C2orf16,SNX17,ZNF513,KRTCAP3,FNDC4,PPM1G,IFT172,GCKR,NRBP1,ZNF512,KRTCAP3,FNDC4,IFT172,GCKR,PPM1G,NRBP1,C2orf16,GCKR,FNDC4,FNDC4,IFT172,GCKR,GCKR,AC005077.12,GCKR-FNDC4,FNDC4,GCKR
filtered_GCST90451158_Leucine	MS severity	rs17326656	2	48735152	T	G	-0.0309177	0.976288	-0.0004018	0.976288	STON1-GTF2A1L,LHCGR,,STON1-GTF2A1L,LHCGR,STON1-GTF2A1L,NA
filtered_GCST90451158_Leucine	MS severity	rs2160387	2	64993776	C	T	0.0668759	0.902354	0.00141304	0.902354	,SLC1A4
filtered_GCST90451158_Leucine	MS severity	rs17484848	2	111142983	C	T	-0.528958	0.640629	0.00884133	0.640629	BCL2L11
filtered_GCST90451158_Leucine	MS severity	rs182549	2	135859184	T	C	-0.520442	0.67095	-0.0059805	0.670949	,MCM6,MCM6/LCT
filtered_GCST90451158_Leucine	MS severity	rs1220127	2	157643356	T	C	-1.73146	0.055691	-0.0278569	0.0556912
filtered_GCST90451158_Leucine	MS severity	rs1128249	2	164672114	T	G	-1.34512	0.00910657	0.0303976	0.00910629	,COBLL1,GRB14,COBLL1,GRB14-COBLL1,GRB14
filtered_GCST90451158_Leucine	MS severity	rs12692745	2	164740991	G	A	-0.879963	0.34452	0.0110958	0.344519
filtered_GCST90451158_Leucine	MS severity	rs3771300	2	190970870	G	T	-1.58165	0.141808	0.0169248	0.14181	STAT1,
filtered_GCST90451158_Leucine	MS severity	rs10469763	2	210645804	C	T	-1.22586	0.18339	-0.0156334	0.18339
filtered_GCST90451158_Leucine	MS severity	rs10199231	2	226036038	G	T	0.90453	0.24645	-0.015885	0.246453
filtered_GCST90451158_Leucine	MS severity	rs1024137	2	226231160	T	G	0.610594	0.218903	0.0147898	0.218903	,IRS1
filtered_GCST90451158_Leucine	MS severity	rs2972145	2	226236593	C	T	0.556948	0.258903	0.013578	0.258904
filtered_GCST90451158_Leucine	MS severity	rs2943655	2	226253134	C	T	-0.327266	0.652133	-0.0055154	0.652132
filtered_GCST90451158_Leucine	MS severity	rs2713552	2	226316967	T	G	0.566046	0.277534	0.0131	0.277535
filtered_GCST90451158_Leucine	MS severity	rs7590201	2	226327727	T	G	-0.0231301	0.976681	-0.0003418	0.976681	LOC646736,MIR5702
filtered_GCST90451158_Leucine	MS severity	rs1899951	3	12353341	T	C	-0.0451431	0.964379	0.00079447	0.964379	,PPARG
filtered_GCST90451158_Leucine	MS severity	rs1153871	3	136235757	C	T	0.222861	0.740035	0.00459407	0.740035
filtered_GCST90451158_Leucine	MS severity	rs34575859	4	87622516	T	G	0.46152	0.693825	0.00969253	0.693825
filtered_GCST90451158_Leucine	MS severity	rs28366540	4	88174246	T	G	0.665577	0.3166	0.0115823	0.316599
filtered_GCST90451158_Leucine	MS severity	rs13119417	4	88221960	A	G	0.375566	0.373209	-0.0114064	0.373209
filtered_GCST90451158_Leucine	MS severity	rs10014755	4	88302352	G	A	-0.178472	0.249008	-0.0133679	0.249006
filtered_GCST90451158_Leucine	MS severity	rs4956145	4	108009883	C	T	2.14204	0.0633588	-0.0415997	0.0633596	HADH
filtered_GCST90451158_Leucine	MS severity	rs10009166	4	156698581	A	C	-0.603516	0.561382	0.00697894	0.561382
filtered_GCST90451158_Leucine	MS severity	rs6822892	4	156813523	G	A	-0.675336	0.552196	0.00718895	0.552197	,PDGFC
filtered_GCST90451158_Leucine	MS severity	rs256903	5	56513311	A	C	0.901421	0.212465	0.0164147	0.212464	,ANKRD55,AC022431.2
filtered_GCST90451158_Leucine	MS severity	rs10066799	5	68412563	T	G	0.164504	0.889335	0.00181542	0.889335
filtered_GCST90451158_Leucine	MS severity	rs10075612	5	68417378	T	G	0.175176	0.882723	0.00192531	0.882722
filtered_GCST90451158_Leucine	MS severity	rs4976033	5	68418419	G	A	0.435089	0.674126	0.00490824	0.674125	,PIK3R1,MARVELD2
filtered_GCST90451158_Leucine	MS severity	rs2367181	5	90919770	A	G	-2.62005	0.0136171	0.0316565	0.0136167
filtered_GCST90451158_Leucine	MS severity	rs10037298	5	140188111	G	T	1.33677	0.28252	0.0154949	0.282518
filtered_GCST90451158_Leucine	MS severity	rs66786328	5	140270680	A	C	1.3496	0.286085	0.0157386	0.286086
filtered_GCST90451158_Leucine	MS severity	rs2963468	5	158576012	G	A	-2.02066	0.0515101	-0.0262643	0.05151	,EBF1
filtered_GCST90451158_Leucine	MS severity	rs1202285	6	19913948	T	C	1.53533	0.185896	-0.0167478	0.185896
filtered_GCST90451158_Leucine	MS severity	rs7451008	6	20673649	C	T	0.58178	0.474731	0.00913354	0.47473	,CDKAL1
filtered_GCST90451158_Leucine	MS severity	rs9381237	6	43352672	C	T	0.690757	0.372826	0.0104077	0.372825
filtered_GCST90451158_Leucine	MS severity	rs2125738	6	43360012	G	A	0.684979	0.375301	0.0103549	0.375303
filtered_GCST90451158_Leucine	MS severity	rs2806367	6	108874350	T	C	-2.70519	0.00197158	-0.0433187	0.00197157
filtered_GCST90451158_Leucine	MS severity	rs6899723	6	109041546	G	T	-0.995178	0.331512	-0.0171109	0.331509
filtered_GCST90451158_Leucine	MS severity	rs1567252	6	117094336	A	C	-0.941319	0.439412	-0.0150885	0.439411
filtered_GCST90451158_Leucine	MS severity	rs72959041	6	127133748	A	G	0.508567	0.609032	0.0134426	0.609033	,RSPO3,NA
filtered_GCST90451158_Leucine	MS severity	rs634869	6	139510620	C	T	2.02711	0.0699146	-0.0212776	0.0699142	,CITED2
filtered_GCST90451158_Leucine	MS severity	rs1534696	7	26357619	A	C	-0.953364	0.424478	0.0092268	0.424477	,SNX10
filtered_GCST90451158_Leucine	MS severity	rs13240065	7	73601039	A	G	-0.120439	0.878676	0.00269592	0.878676	,MLXIPL
filtered_GCST90451158_Leucine	MS severity	rs10248717	7	107416350	G	A	0.3792	0.68432	-0.0051297	0.684319
filtered_GCST90451158_Leucine	MS severity	rs4730245	7	107446849	T	C	0.574969	0.553467	-0.0075867	0.553468
filtered_GCST90451158_Leucine	MS severity	rs10235019	7	107836995	T	G	1.57392	0.155542	-0.0165773	0.155542
filtered_GCST90451158_Leucine	MS severity	rs13234982	7	107837916	A	G	1.50311	0.10672	-0.0188213	0.10672
filtered_GCST90451158_Leucine	MS severity	rs73193720	7	107862518	G	A	-0.144569	0.896947	0.00203255	0.896947
filtered_GCST90451158_Leucine	MS severity	rs10096213	8	36995695	T	C	0.391486	0.734881	0.00505338	0.734881
filtered_GCST90451158_Leucine	MS severity	rs4082204	8	38471384	A	G	0.413902	0.635781	0.0055902	0.635782
filtered_GCST90451158_Leucine	MS severity	rs13270448	8	49088657	G	A	-2.14505	0.0586119	0.0220492	0.058612
filtered_GCST90451158_Leucine	MS severity	rs3802177	8	117172786	A	G	-0.0551809	0.95155	0.00075638	0.95155	,SLC30A8
filtered_GCST90451158_Leucine	MS severity	rs2954031	8	125479491	T	G	-1.01481	0.285788	0.012521	0.28579	,RP11-136O12.2,TRIB1,LINC00861,TRIB1
filtered_GCST90451158_Leucine	MS severity	rs72697666	8	144613373	G	A	-1.173	0.271078	0.0128798	0.271081
filtered_GCST90451158_Leucine	MS severity	rs10811660	9	22134069	A	G	0.287551	0.801765	-0.0037487	0.801764	,CDKN2B-AS1,CDKN2A,CDKN2B
filtered_GCST90451158_Leucine	MS severity	rs61740795	9	37735683	A	G	-0.103158	0.923201	0.00146436	0.923201
filtered_GCST90451158_Leucine	MS severity	rs7853254	9	83937134	T	C	-0.605663	0.613431	0.00645582	0.613431
filtered_GCST90451158_Leucine	MS severity	rs3124512	9	129141602	T	C	0.305579	0.707344	-0.0047813	0.707345
filtered_GCST90451158_Leucine	MS severity	rs10995477	10	63250912	C	T	-0.573815	0.537331	0.00714348	0.53733	,JMJD1C
filtered_GCST90451158_Leucine	MS severity	rs10822160	10	63353036	G	T	-0.478143	0.60438	0.00598114	0.604381
filtered_GCST90451158_Leucine	MS severity	rs7924036	10	63431885	T	G	-0.426335	0.639221	0.00541352	0.63922	,JMJD1C,Intergenic,LINC01415
filtered_GCST90451158_Leucine	MS severity	rs2185756	10	92670740	C	A	-0.0688137	0.945951	0.00080331	0.945951
filtered_GCST90451158_Leucine	MS severity	rs7091291	10	93550782	C	T	-0.832661	0.476834	-0.0121347	0.476834
filtered_GCST90451158_Leucine	MS severity	rs7898213	10	112220670	C	T	1.47328	0.143001	0.0202493	0.143001
filtered_GCST90451158_Leucine	MS severity	rs12797723	11	8226437	T	C	1.04791	0.275774	-0.0126958	0.275773
filtered_GCST90451158_Leucine	MS severity	rs7934671	11	14283555	T	C	-1.87087	0.0825911	-0.021161	0.0825898
filtered_GCST90451158_Leucine	MS severity	rs3923294	11	14419856	G	T	-2.31921	0.0390895	-0.024396	0.0390904
filtered_GCST90451158_Leucine	MS severity	rs11600815	11	14775681	A	G	-1.18765	0.35169	0.0263164	0.35169
filtered_GCST90451158_Leucine	MS severity	rs12787646	11	47648113	C	T	1.27459	0.230914	0.0144324	0.230916	MTCH2,
filtered_GCST90451158_Leucine	MS severity	rs2290850	11	47786222	C	T	0.999232	0.31667	0.0120985	0.31667
filtered_GCST90451158_Leucine	MS severity	rs174567	11	61825533	G	A	2.50375	0.00778695	0.0325698	0.00778725	,FADS2,FADS1,FADS2
filtered_GCST90451158_Leucine	MS severity	rs10744635	12	4191711	A	C	-0.279546	0.792567	-0.0031154	0.792567
filtered_GCST90451158_Leucine	MS severity	rs7134375	12	20320824	A	C	-2.66258	0.00746484	0.0309898	0.0074648	,RP11-284H19.1,PDE3A
filtered_GCST90451158_Leucine	MS severity	rs10841767	12	21233127	G	A	-2.49063	0.0230771	-0.0334491	0.0230767
filtered_GCST90451158_Leucine	MS severity	rs11047639	12	24798554	T	G	-1.22189	0.182307	0.0169929	0.182306
filtered_GCST90451158_Leucine	MS severity	rs2430937	12	46545731	G	T	-0.385455	0.68874	-0.0087079	0.68874
filtered_GCST90451158_Leucine	MS severity	rs17602430	12	46791735	T	C	-0.289749	0.618265	-0.0110032	0.618264
filtered_GCST90451158_Leucine	MS severity	rs10876041	12	50508099	C	T	0.597894	0.475646	-0.0086039	0.475645
filtered_GCST90451158_Leucine	MS severity	rs55939211	12	50512307	G	A	1.1572	0.207206	0.0154896	0.207207	DIP2B
filtered_GCST90451158_Leucine	MS severity	rs2657879	12	56471554	G	A	-0.328981	0.419201	-0.0119302	0.419202	GLS2,,GLS2,RBMS2,SPRYD4
filtered_GCST90451158_Leucine	MS severity	rs2277315	12	57475799	C	T	1.32797	0.246099	-0.0144494	0.246099
filtered_GCST90451158_Leucine	MS severity	rs10774623	12	111395785	G	A	1.65922	0.125261	-0.0225363	0.125262
filtered_GCST90451158_Leucine	MS severity	rs678436	12	111511590	C	T	1.87696	0.0377676	-0.0285634	0.0377678
filtered_GCST90451158_Leucine	MS severity	rs11066044	12	111845742	T	C	1.70126	0.154091	-0.0226278	0.154091
filtered_GCST90451158_Leucine	MS severity	rs60661425	12	111851023	T	C	1.70584	0.154091	-0.0226278	0.154091
filtered_GCST90451158_Leucine	MS severity	rs28731286	12	122107204	C	T	-0.366859	0.657123	0.00549268	0.657124
filtered_GCST90451158_Leucine	MS severity	rs4930724	12	123939270	C	T	0.0225907	0.983099	-0.0002579	0.983099	,CCDC92
filtered_GCST90451158_Leucine	MS severity	rs10773049	12	124022084	C	T	-0.190071	0.827079	0.00256951	0.82708	,FAM101A,ZNF664-FAM101A
filtered_GCST90451158_Leucine	MS severity	rs1326084	13	59280516	T	C	2.81476	0.0235804	0.0271756	0.0235802
filtered_GCST90451158_Leucine	MS severity	rs74107910	13	96536070	A	G	-0.866842	0.451922	-0.0171249	0.451922
filtered_GCST90451158_Leucine	MS severity	rs12891444	14	77850898	A	G	-0.159078	0.890265	-0.0016174	0.890265
filtered_GCST90451158_Leucine	MS severity	rs8021491	14	89568455	C	T	0.145104	0.891519	-0.0016519	0.891519
filtered_GCST90451158_Leucine	MS severity	rs2274815	14	102251715	A	G	0.696875	0.299496	0.0144281	0.299498
filtered_GCST90451158_Leucine	MS severity	rs10468017	15	58386313	T	C	-1.37784	0.131171	0.0190194	0.131172	,LIPC,ALDH1A2
filtered_GCST90451158_Leucine	MS severity	rs72762705	16	3970731	T	C	-0.873406	0.435142	0.0111837	0.435143
filtered_GCST90451158_Leucine	MS severity	rs11075985	16	53771295	A	C	-0.094293	0.919626	-0.0011716	0.919626	,FTO
filtered_GCST90451158_Leucine	MS severity	rs8056893	16	68270489	A	C	0.513904	0.385655	-0.011107	0.385653	,SLC7A6,NFATC3,intergenic
filtered_GCST90451158_Leucine	MS severity	rs10852457	16	69573950	T	C	-0.279548	0.747066	0.00491122	0.747066
filtered_GCST90451158_Leucine	MS severity	rs12232410	16	69702948	A	G	-0.161948	0.846668	0.00286246	0.846668
filtered_GCST90451158_Leucine	MS severity	rs16970406	16	70635389	C	T	-0.0822807	0.758748	0.0058121	0.758747
filtered_GCST90451158_Leucine	MS severity	rs6416742	16	72115162	T	C	0.104808	0.768875	0.00359865	0.768874
filtered_GCST90451158_Leucine	MS severity	rs35463145	16	89512668	G	A	-0.165098	0.884261	-0.0021625	0.884261	SPG7
filtered_GCST90451158_Leucine	MS severity	rs507506	17	7215003	G	A	0.938932	0.393804	0.0103798	0.393805
filtered_GCST90451158_Leucine	MS severity	rs7501812	17	17847593	A	G	-0.244867	0.797237	0.00311899	0.797237	,SREBF1,C17orf39,TOM1L2,ATAPF2
filtered_GCST90451158_Leucine	MS severity	rs854768	17	18115492	C	T	0.339918	0.726252	0.00432603	0.726251
filtered_GCST90451158_Leucine	MS severity	rs62076093	17	47766933	A	C	-0.84426	0.494633	0.012098	0.494632
filtered_GCST90451158_Leucine	MS severity	rs12967878	18	60159337	C	T	1.96787	0.0907955	0.0228737	0.0907966
filtered_GCST90451158_Leucine	MS severity	rs4804101	19	7220734	T	G	-0.881682	0.298925	-0.0121621	0.298924
filtered_GCST90451158_Leucine	MS severity	rs8112975	19	18230100	G	A	-1.42775	0.260504	-0.0152936	0.260503	PDE4C
filtered_GCST90451158_Leucine	MS severity	rs3786900	19	33406243	G	A	0.025459	0.978736	-0.0003524	0.978736
filtered_GCST90451158_Leucine	MS severity	rs7256200	19	44912678	T	G	-1.73942	0.0283003	0.0406164	0.0283006	,APOE,APOC1
filtered_GCST90451158_Leucine	MS severity	rs5117	19	44915533	C	T	-1.51706	0.0541873	0.0265371	0.0541877	,APOE,APOC1,NECTIN2
filtered_GCST90451158_Leucine	MS severity	rs73061622	19	48854854	T	C	-0.549176	0.313587	0.0177719	0.313586
filtered_GCST90451158_Leucine	MS severity	rs6142364	20	35378522	T	C	-1.56044	0.0101572	0.0303352	0.0101569
filtered_GCST90451158_Leucine	MS severity	rs6060438	20	35489577	C	T	-1.05894	0.185175	-0.0176899	0.185174
filtered_GCST90451158_Leucine	MS severity	rs6060442	20	35505928	T	C	-1.01	0.203537	-0.016973	0.203537
filtered_GCST90451158_Leucine	MS severity	rs13055832	22	17646369	T	C	-1.03397	0.345874	0.0138508	0.345874
filtered_GCST90451158_Leucine	MS severity	rs2518804	22	18987991	C	A	-0.372814	0.742997	0.00650109	0.742997
filtered_GCST90451159_Cholesteryl_esters_to_total_lipids_ratio_in_large_HDL	MS severity	rs3091240	1	25350444	T	G	0.488223	0.633129	0.00553098	0.633129
filtered_GCST90451159_Cholesteryl_esters_to_total_lipids_ratio_in_large_HDL	MS severity	rs666686	1	25393020	C	T	0.493269	0.620027	0.00568409	0.620027
filtered_GCST90451159_Cholesteryl_esters_to_total_lipids_ratio_in_large_HDL	MS severity	rs57217461	1	26701425	T	G	-0.832519	0.306862	0.0214406	0.306862
filtered_GCST90451159_Cholesteryl_esters_to_total_lipids_ratio_in_large_HDL	MS severity	rs36053809	1	26756602	C	A	-0.833348	0.307734	0.0213958	0.307734
filtered_GCST90451159_Cholesteryl_esters_to_total_lipids_ratio_in_large_HDL	MS severity	rs3768321	1	39570256	T	G	0.129164	0.773911	-0.0043143	0.773912	,PABPC4,RP11-69E11.8,RP11-69E11.8,PABPC4,LOC101929516,PABPC4,MACF1
filtered_GCST90451159_Cholesteryl_esters_to_total_lipids_ratio_in_large_HDL	MS severity	rs3850873	1	50597304	G	A	0.904845	0.29725	0.012341	0.297251	,DMRTA2,FAF1,CDKN2C
filtered_GCST90451159_Cholesteryl_esters_to_total_lipids_ratio_in_large_HDL	MS severity	rs57095912	1	50891158	G	T	1.4857	0.130071	0.0292245	0.13007
filtered_GCST90451159_Cholesteryl_esters_to_total_lipids_ratio_in_large_HDL	MS severity	rs1883783	1	54425283	G	T	-0.932187	0.448076	0.00905982	0.448077	SSBP3,
filtered_GCST90451159_Cholesteryl_esters_to_total_lipids_ratio_in_large_HDL	MS severity	rs34232196	1	55023869	T	C	0.63341	0.496695	-0.0095093	0.496695	,BSND,PCSK9
filtered_GCST90451159_Cholesteryl_esters_to_total_lipids_ratio_in_large_HDL	MS severity	rs12116574	1	62572166	T	C	0.235427	0.260027	0.0139713	0.260027
filtered_GCST90451159_Cholesteryl_esters_to_total_lipids_ratio_in_large_HDL	MS severity	rs12038768	1	62575057	T	G	0.235296	0.260416	0.0139599	0.260413
filtered_GCST90451159_Cholesteryl_esters_to_total_lipids_ratio_in_large_HDL	MS severity	rs2815752	1	72346757	A	G	-0.704774	0.464503	0.00862023	0.464503	,NEGR1
filtered_GCST90451159_Cholesteryl_esters_to_total_lipids_ratio_in_large_HDL	MS severity	rs164989	1	91070928	C	T	-0.445367	0.720818	0.00410885	0.720818
filtered_GCST90451159_Cholesteryl_esters_to_total_lipids_ratio_in_large_HDL	MS severity	rs1365298	1	93392732	A	G	0.46293	0.453249	0.011466	0.453247	,DR1,FNBP1L
filtered_GCST90451159_Cholesteryl_esters_to_total_lipids_ratio_in_large_HDL	MS severity	rs4246515	1	97915881	G	T	0.928495	0.31436	0.0138017	0.314361
filtered_GCST90451159_Cholesteryl_esters_to_total_lipids_ratio_in_large_HDL	MS severity	rs41285694	1	97988913	T	G	2.44192	0.00617825	-0.043593	0.00617832
filtered_GCST90451159_Cholesteryl_esters_to_total_lipids_ratio_in_large_HDL	MS severity	rs10875124	1	98028629	A	G	2.24927	0.00997078	0.0408553	0.00997099
filtered_GCST90451159_Cholesteryl_esters_to_total_lipids_ratio_in_large_HDL	MS severity	rs12740374	1	109274968	T	G	0.0893574	0.776527	-0.0039375	0.776527	,CELSR2,SORT1,PSRC1,CELSR2,PSRC1,SORT1,CELSR2,PSRC1,SORT1,LOC110121285,CELSR2
filtered_GCST90451159_Cholesteryl_esters_to_total_lipids_ratio_in_large_HDL	MS severity	rs267734	1	150979001	C	T	2.41229	0.0515905	-0.0277428	0.0515904	,LASS2,SETDB1,LASS2,ANXA9,PRUNE,FAM63A,BNIPL
filtered_GCST90451159_Cholesteryl_esters_to_total_lipids_ratio_in_large_HDL	MS severity	rs4656292	1	161224851	G	A	0.0166597	0.980199	-0.0002923	0.980199
filtered_GCST90451159_Cholesteryl_esters_to_total_lipids_ratio_in_large_HDL	MS severity	rs9425299	1	172389960	T	C	-1.16658	0.255326	-0.0133242	0.255328
filtered_GCST90451159_Cholesteryl_esters_to_total_lipids_ratio_in_large_HDL	MS severity	rs6659116	1	172478443	G	A	-2.18998	0.0903207	-0.0250032	0.0903214
filtered_GCST90451159_Cholesteryl_esters_to_total_lipids_ratio_in_large_HDL	MS severity	rs10494493	1	174751299	T	G	2.01582	0.0837265	-0.0310658	0.0837274
filtered_GCST90451159_Cholesteryl_esters_to_total_lipids_ratio_in_large_HDL	MS severity	rs3813657	1	177970815	T	C	-0.266224	0.824132	0.00403729	0.824133
filtered_GCST90451159_Cholesteryl_esters_to_total_lipids_ratio_in_large_HDL	MS severity	rs12120301	1	178504138	T	C	0.377483	0.671082	0.00505842	0.671082
filtered_GCST90451159_Cholesteryl_esters_to_total_lipids_ratio_in_large_HDL	MS severity	rs4650996	1	178548230	G	A	0.166337	0.886408	-0.0017093	0.886409
filtered_GCST90451159_Cholesteryl_esters_to_total_lipids_ratio_in_large_HDL	MS severity	rs2248962	1	178581825	G	A	0.317905	0.783351	0.00329283	0.783351
filtered_GCST90451159_Cholesteryl_esters_to_total_lipids_ratio_in_large_HDL	MS severity	rs61805075	1	182167266	A	G	0.268245	0.631272	-0.0059045	0.631273	ZNF648,
filtered_GCST90451159_Cholesteryl_esters_to_total_lipids_ratio_in_large_HDL	MS severity	rs2256808	1	202370341	C	A	-2.06401	0.102141	0.0200935	0.102141
filtered_GCST90451159_Cholesteryl_esters_to_total_lipids_ratio_in_large_HDL	MS severity	rs3862948	1	205130831	A	C	-1.05784	0.284187	0.0145896	0.284186
filtered_GCST90451159_Cholesteryl_esters_to_total_lipids_ratio_in_large_HDL	MS severity	rs11118309	1	219464212	T	C	-0.0293205	0.96095	0.0005748	0.96095
filtered_GCST90451159_Cholesteryl_esters_to_total_lipids_ratio_in_large_HDL	MS severity	rs1538742	1	219494910	A	C	0.473236	0.419371	-0.0093241	0.419371	,LYPLAL1,SLC30A10
filtered_GCST90451159_Cholesteryl_esters_to_total_lipids_ratio_in_large_HDL	MS severity	rs61830291	1	220827800	C	A	0.420108	0.613168	-0.0102848	0.613166	RP11-295M18.2,,LINC01352,MARC1,HLX,RP11-295M18.6
filtered_GCST90451159_Cholesteryl_esters_to_total_lipids_ratio_in_large_HDL	MS severity	rs2784253	1	220889455	G	T	-1.29274	0.228579	-0.0138799	0.228577
filtered_GCST90451159_Cholesteryl_esters_to_total_lipids_ratio_in_large_HDL	MS severity	rs11122450	1	230166065	G	T	-0.711348	0.328208	-0.0114325	0.328211	,GALNT2
filtered_GCST90451159_Cholesteryl_esters_to_total_lipids_ratio_in_large_HDL	MS severity	rs582233	1	230185105	T	G	0.221558	0.837416	-0.0024869	0.837416
filtered_GCST90451159_Cholesteryl_esters_to_total_lipids_ratio_in_large_HDL	MS severity	rs2246645	1	231361647	G	T	-0.8579	0.515649	-0.0080665	0.515647
filtered_GCST90451159_Cholesteryl_esters_to_total_lipids_ratio_in_large_HDL	MS severity	rs1655299	1	231596415	T	C	0.547054	0.640189	0.0054543	0.64019
filtered_GCST90451159_Cholesteryl_esters_to_total_lipids_ratio_in_large_HDL	MS severity	rs6755432	2	106692	C	T	-3.04823	0.0161135	-0.0282268	0.0161138
filtered_GCST90451159_Cholesteryl_esters_to_total_lipids_ratio_in_large_HDL	MS severity	rs2683992	2	600575	T	G	-0.912934	0.314507	0.0149555	0.314509
filtered_GCST90451159_Cholesteryl_esters_to_total_lipids_ratio_in_large_HDL	MS severity	rs6725549	2	630323	A	C	-0.386946	0.6277	0.00731321	0.627699
filtered_GCST90451159_Cholesteryl_esters_to_total_lipids_ratio_in_large_HDL	MS severity	rs10188334	2	653874	T	C	-0.413959	0.611943	-0.0076453	0.611943
filtered_GCST90451159_Cholesteryl_esters_to_total_lipids_ratio_in_large_HDL	MS severity	rs11903024	2	20938980	T	G	-0.41141	0.516087	0.00748511	0.516088
filtered_GCST90451159_Cholesteryl_esters_to_total_lipids_ratio_in_large_HDL	MS severity	rs4665709	2	20998083	A	G	-0.0547835	0.919284	0.00143026	0.919283
filtered_GCST90451159_Cholesteryl_esters_to_total_lipids_ratio_in_large_HDL	MS severity	rs1260326	2	27508073	C	T	0.241616	0.139489	0.0170662	0.13949	,GCKR,SNX17,GCKR,EIF2B4,SNX17,ZNF513,PPM1G,GCKR,FNDC4,GCKR,C2orf16,SNX17,ZNF513,KRTCAP3,FNDC4,PPM1G,IFT172,GCKR,NRBP1,ZNF512,KRTCAP3,FNDC4,IFT172,GCKR,PPM1G,NRBP1,C2orf16,GCKR,FNDC4,FNDC4,IFT172,GCKR,GCKR,AC005077.12,GCKR-FNDC4,FNDC4,GCKR
filtered_GCST90451159_Cholesteryl_esters_to_total_lipids_ratio_in_large_HDL	MS severity	rs848636	2	36567145	G	T	0.950653	0.434054	-0.0091607	0.434053
filtered_GCST90451159_Cholesteryl_esters_to_total_lipids_ratio_in_large_HDL	MS severity	rs55700228	2	36579215	G	A	0.661782	0.594511	-0.0063222	0.594512
filtered_GCST90451159_Cholesteryl_esters_to_total_lipids_ratio_in_large_HDL	MS severity	rs2110942	2	36869866	C	T	-0.579189	0.525929	-0.0074819	0.52593	STRN,
filtered_GCST90451159_Cholesteryl_esters_to_total_lipids_ratio_in_large_HDL	MS severity	rs1988650	2	42462222	T	C	-0.438882	0.744528	-0.0047085	0.744527
filtered_GCST90451159_Cholesteryl_esters_to_total_lipids_ratio_in_large_HDL	MS severity	rs4507142	2	43859452	A	G	-1.1066	0.384851	0.0213216	0.384851
filtered_GCST90451159_Cholesteryl_esters_to_total_lipids_ratio_in_large_HDL	MS severity	rs17326656	2	48735152	T	G	0.0212298	0.976288	-0.0004018	0.976288	STON1-GTF2A1L,LHCGR,,STON1-GTF2A1L,LHCGR,STON1-GTF2A1L,NA
filtered_GCST90451159_Cholesteryl_esters_to_total_lipids_ratio_in_large_HDL	MS severity	rs1641155	2	58738076	G	T	0.0789538	0.944983	-0.0008582	0.944983	FANCL
filtered_GCST90451159_Cholesteryl_esters_to_total_lipids_ratio_in_large_HDL	MS severity	rs2723072	2	65042166	C	T	0.687292	0.558699	0.00681918	0.558699
filtered_GCST90451159_Cholesteryl_esters_to_total_lipids_ratio_in_large_HDL	MS severity	rs2723063	2	65053051	G	A	0.890909	0.181965	0.0155616	0.181965	,AC007386.4
filtered_GCST90451159_Cholesteryl_esters_to_total_lipids_ratio_in_large_HDL	MS severity	rs72837816	2	111159291	C	A	0.422525	0.552246	0.0112771	0.552245
filtered_GCST90451159_Cholesteryl_esters_to_total_lipids_ratio_in_large_HDL	MS severity	rs11900153	2	112246872	C	A	-1.21162	0.321056	0.0126004	0.321057
filtered_GCST90451159_Cholesteryl_esters_to_total_lipids_ratio_in_large_HDL	MS severity	rs12617659	2	120552183	T	C	-1.7439	0.11116	-0.0265647	0.111159	LOC105373585,GLI2
filtered_GCST90451159_Cholesteryl_esters_to_total_lipids_ratio_in_large_HDL	MS severity	rs3739020	2	135844921	G	T	1.43559	0.219831	0.0182373	0.219833
filtered_GCST90451159_Cholesteryl_esters_to_total_lipids_ratio_in_large_HDL	MS severity	rs6754311	2	135950412	C	T	0.696835	0.4768	0.00999763	0.476801	,DARS
filtered_GCST90451159_Cholesteryl_esters_to_total_lipids_ratio_in_large_HDL	MS severity	rs1121239	2	158409067	T	G	0.293203	0.817489	0.00318298	0.817488
filtered_GCST90451159_Cholesteryl_esters_to_total_lipids_ratio_in_large_HDL	MS severity	rs58748091	2	160344156	C	A	-1.31591	0.174832	0.0246983	0.174831
filtered_GCST90451159_Cholesteryl_esters_to_total_lipids_ratio_in_large_HDL	MS severity	rs13389219	2	164672366	T	C	0.952424	0.0105775	0.0297823	0.0105776	,COBLL1,GRB14
filtered_GCST90451159_Cholesteryl_esters_to_total_lipids_ratio_in_large_HDL	MS severity	rs12692745	2	164740991	G	A	0.565578	0.34452	0.0110958	0.344519
filtered_GCST90451159_Cholesteryl_esters_to_total_lipids_ratio_in_large_HDL	MS severity	rs12614245	2	170737158	A	G	-3.20108	0.0101829	-0.0317096	0.0101828
filtered_GCST90451159_Cholesteryl_esters_to_total_lipids_ratio_in_large_HDL	MS severity	rs7582430	2	170741813	G	A	-3.23774	0.010563	-0.0314365	0.0105634
filtered_GCST90451159_Cholesteryl_esters_to_total_lipids_ratio_in_large_HDL	MS severity	rs72958809	2	179871582	T	G	1.26203	0.290695	0.0134676	0.290694
filtered_GCST90451159_Cholesteryl_esters_to_total_lipids_ratio_in_large_HDL	MS severity	rs6756509	2	180635546	C	T	-1.07633	0.374188	0.011287	0.374189
filtered_GCST90451159_Cholesteryl_esters_to_total_lipids_ratio_in_large_HDL	MS severity	rs736019	2	180661841	T	G	-1.5026	0.237753	0.0146684	0.237752
filtered_GCST90451159_Cholesteryl_esters_to_total_lipids_ratio_in_large_HDL	MS severity	rs7571219	2	202718531	A	G	-0.49443	0.533854	0.00727212	0.533853
filtered_GCST90451159_Cholesteryl_esters_to_total_lipids_ratio_in_large_HDL	MS severity	rs10199231	2	226036038	G	T	-0.663415	0.24645	-0.015885	0.246453
filtered_GCST90451159_Cholesteryl_esters_to_total_lipids_ratio_in_large_HDL	MS severity	rs1024137	2	226231160	T	G	-0.379849	0.218903	0.0147898	0.218903	,IRS1
filtered_GCST90451159_Cholesteryl_esters_to_total_lipids_ratio_in_large_HDL	MS severity	rs2972147	2	226235138	C	T	-0.383131	0.210067	0.0149284	0.210067
filtered_GCST90451159_Cholesteryl_esters_to_total_lipids_ratio_in_large_HDL	MS severity	rs2943655	2	226253134	C	T	0.228059	0.652133	-0.0055154	0.652132
filtered_GCST90451159_Cholesteryl_esters_to_total_lipids_ratio_in_large_HDL	MS severity	rs2713552	2	226316967	T	G	-0.343521	0.277534	0.0131	0.277535
filtered_GCST90451159_Cholesteryl_esters_to_total_lipids_ratio_in_large_HDL	MS severity	rs7590201	2	226327727	T	G	0.0117892	0.976681	-0.0003418	0.976681	LOC646736,MIR5702
filtered_GCST90451159_Cholesteryl_esters_to_total_lipids_ratio_in_large_HDL	MS severity	rs12475332	2	226367331	G	T	1.3179	0.115234	0.0206462	0.115234
filtered_GCST90451159_Cholesteryl_esters_to_total_lipids_ratio_in_large_HDL	MS severity	rs7557535	2	241267140	C	T	0.581784	0.627768	0.00814364	0.627768
filtered_GCST90451159_Cholesteryl_esters_to_total_lipids_ratio_in_large_HDL	MS severity	rs73004354	2	241416824	T	G	0.684963	0.560312	0.00949475	0.560312
filtered_GCST90451159_Cholesteryl_esters_to_total_lipids_ratio_in_large_HDL	MS severity	rs6774180	3	4701095	A	G	1.54336	0.110715	0.0188703	0.110716
filtered_GCST90451159_Cholesteryl_esters_to_total_lipids_ratio_in_large_HDL	MS severity	rs12630210	3	12369449	A	G	0.152073	0.828484	-0.0056921	0.828483
filtered_GCST90451159_Cholesteryl_esters_to_total_lipids_ratio_in_large_HDL	MS severity	rs2470546	3	15692390	C	T	-0.141303	0.892501	-0.0016085	0.892502
filtered_GCST90451159_Cholesteryl_esters_to_total_lipids_ratio_in_large_HDL	MS severity	rs11923217	3	15831223	T	C	0.0803754	0.930247	0.00109976	0.930247
filtered_GCST90451159_Cholesteryl_esters_to_total_lipids_ratio_in_large_HDL	MS severity	rs35811657	3	15863772	G	T	-0.291019	0.789622	-0.003174	0.789623
filtered_GCST90451159_Cholesteryl_esters_to_total_lipids_ratio_in_large_HDL	MS severity	rs7622114	3	36919169	A	C	0.0865362	0.932972	0.00098464	0.932972	,TRANK1
filtered_GCST90451159_Cholesteryl_esters_to_total_lipids_ratio_in_large_HDL	MS severity	rs3172297	3	36990879	C	T	2.50366	0.0303138	0.0252792	0.030313
filtered_GCST90451159_Cholesteryl_esters_to_total_lipids_ratio_in_large_HDL	MS severity	rs811970	3	39155061	G	A	1.98232	0.0894103	0.0238983	0.0894113
filtered_GCST90451159_Cholesteryl_esters_to_total_lipids_ratio_in_large_HDL	MS severity	rs55935606	3	49528072	G	A	0.823879	0.420526	0.0118066	0.420526	,DAG1
filtered_GCST90451159_Cholesteryl_esters_to_total_lipids_ratio_in_large_HDL	MS severity	rs17052058	3	52310664	G	A	0.463287	0.436792	0.0118802	0.436792	,PHF7
filtered_GCST90451159_Cholesteryl_esters_to_total_lipids_ratio_in_large_HDL	MS severity	rs9860221	3	64715123	G	A	-0.325062	0.712037	-0.0045131	0.712038
filtered_GCST90451159_Cholesteryl_esters_to_total_lipids_ratio_in_large_HDL	MS severity	rs11916711	3	66829460	T	G	0.0573459	0.962855	-0.0006124	0.962855
filtered_GCST90451159_Cholesteryl_esters_to_total_lipids_ratio_in_large_HDL	MS severity	rs62253059	3	69753292	A	G	-1.17202	0.351864	0.0112319	0.351865
filtered_GCST90451159_Cholesteryl_esters_to_total_lipids_ratio_in_large_HDL	MS severity	rs13066793	3	86988393	G	A	2.53883	0.0160893	0.0515032	0.0160895	,VGLL3
filtered_GCST90451159_Cholesteryl_esters_to_total_lipids_ratio_in_large_HDL	MS severity	rs7652103	3	88709034	A	G	1.04481	0.395914	0.00986427	0.395916
filtered_GCST90451159_Cholesteryl_esters_to_total_lipids_ratio_in_large_HDL	MS severity	rs10935473	3	98698056	T	G	-0.532767	0.447222	0.00863407	0.447223	,intergenic
filtered_GCST90451159_Cholesteryl_esters_to_total_lipids_ratio_in_large_HDL	MS severity	rs1143774	3	100756724	T	C	0.633094	0.599389	0.00659887	0.59939
filtered_GCST90451159_Cholesteryl_esters_to_total_lipids_ratio_in_large_HDL	MS severity	rs35000036	3	123471884	T	C	0.42449	0.674895	-0.0049353	0.674894
filtered_GCST90451159_Cholesteryl_esters_to_total_lipids_ratio_in_large_HDL	MS severity	rs35703629	3	127675977	T	C	-1.85036	0.0832899	0.0246144	0.0832913
filtered_GCST90451159_Cholesteryl_esters_to_total_lipids_ratio_in_large_HDL	MS severity	rs9848661	3	131859253	T	G	-0.82808	0.512086	0.00861443	0.512085
filtered_GCST90451159_Cholesteryl_esters_to_total_lipids_ratio_in_large_HDL	MS severity	rs1224997	3	131912357	T	C	-0.619251	0.624613	0.00642956	0.624612
filtered_GCST90451159_Cholesteryl_esters_to_total_lipids_ratio_in_large_HDL	MS severity	rs13082532	3	136127989	T	G	0.745102	0.558712	-0.0078977	0.558711
filtered_GCST90451159_Cholesteryl_esters_to_total_lipids_ratio_in_large_HDL	MS severity	rs61789601	3	136236137	T	C	-0.612066	0.441477	-0.0112996	0.441477	PCCB
filtered_GCST90451159_Cholesteryl_esters_to_total_lipids_ratio_in_large_HDL	MS severity	rs11929253	3	150356464	A	G	1.6228	0.130857	-0.0229255	0.130855	TSC22D2,
filtered_GCST90451159_Cholesteryl_esters_to_total_lipids_ratio_in_large_HDL	MS severity	rs9817452	3	157077625	T	G	-1.50377	0.120351	-0.0185309	0.120352	,LEKR1,RP11-6F2.5,LINC00880,intergenic
filtered_GCST90451159_Cholesteryl_esters_to_total_lipids_ratio_in_large_HDL	MS severity	rs9819763	3	161737407	G	A	-1.59814	0.174098	0.0159188	0.174096
filtered_GCST90451159_Cholesteryl_esters_to_total_lipids_ratio_in_large_HDL	MS severity	rs11918743	3	163515920	G	A	1.00532	0.416804	-0.0096296	0.416803
filtered_GCST90451159_Cholesteryl_esters_to_total_lipids_ratio_in_large_HDL	MS severity	rs5398	3	170998041	A	G	0.136401	0.840493	-0.002577	0.840493	SLC2A2,
filtered_GCST90451159_Cholesteryl_esters_to_total_lipids_ratio_in_large_HDL	MS severity	rs6764884	3	172535888	T	G	0.00023663	0.999853	-3.12e-06	0.999853	TNFSF10,
filtered_GCST90451159_Cholesteryl_esters_to_total_lipids_ratio_in_large_HDL	MS severity	rs9859406	3	185816694	A	G	-0.0839792	0.941783	0.00092155	0.941783
filtered_GCST90451159_Cholesteryl_esters_to_total_lipids_ratio_in_large_HDL	MS severity	rs10513801	3	186104564	G	T	-0.438667	0.625965	0.00831401	0.625964	,ETV5,NA
filtered_GCST90451159_Cholesteryl_esters_to_total_lipids_ratio_in_large_HDL	MS severity	rs67059110	3	186208339	A	G	-0.589872	0.526128	-0.0088815	0.526129
filtered_GCST90451159_Cholesteryl_esters_to_total_lipids_ratio_in_large_HDL	MS severity	rs61588443	3	196286447	G	A	1.20791	0.24853	-0.0152187	0.248529
filtered_GCST90451159_Cholesteryl_esters_to_total_lipids_ratio_in_large_HDL	MS severity	rs9874783	3	196385566	T	G	2.29266	0.0555777	-0.0222499	0.0555769
filtered_GCST90451159_Cholesteryl_esters_to_total_lipids_ratio_in_large_HDL	MS severity	rs56080039	4	892731	A	G	-0.109881	0.917589	0.00159339	0.917588
filtered_GCST90451159_Cholesteryl_esters_to_total_lipids_ratio_in_large_HDL	MS severity	rs2857842	4	3030642	G	A	1.48936	0.226119	-0.0143168	0.226122
filtered_GCST90451159_Cholesteryl_esters_to_total_lipids_ratio_in_large_HDL	MS severity	rs3129322	4	3251125	C	T	0.884482	0.50208	0.00814553	0.502079
filtered_GCST90451159_Cholesteryl_esters_to_total_lipids_ratio_in_large_HDL	MS severity	rs16844249	4	3385421	T	C	0.290063	0.736414	-0.006002	0.736414
filtered_GCST90451159_Cholesteryl_esters_to_total_lipids_ratio_in_large_HDL	MS severity	rs13112545	4	18019199	T	C	-0.636308	0.501087	0.011019	0.501085
filtered_GCST90451159_Cholesteryl_esters_to_total_lipids_ratio_in_large_HDL	MS severity	rs71603401	4	18032840	G	A	-0.706359	0.441279	0.0126653	0.44128	LCORL,
filtered_GCST90451159_Cholesteryl_esters_to_total_lipids_ratio_in_large_HDL	MS severity	rs73243877	4	26045994	G	A	-0.138404	0.850413	0.00295723	0.850413	,SMIM20
filtered_GCST90451159_Cholesteryl_esters_to_total_lipids_ratio_in_large_HDL	MS severity	rs59684169	4	39692327	A	G	-0.27637	0.785549	-0.0032154	0.785548
filtered_GCST90451159_Cholesteryl_esters_to_total_lipids_ratio_in_large_HDL	MS severity	rs2537883	4	54611880	T	C	-1.84152	0.128025	-0.0182984	0.128027
filtered_GCST90451159_Cholesteryl_esters_to_total_lipids_ratio_in_large_HDL	MS severity	rs293435	4	68722334	T	C	0.361538	0.649621	-0.0058383	0.649622
filtered_GCST90451159_Cholesteryl_esters_to_total_lipids_ratio_in_large_HDL	MS severity	rs188377	4	68727799	G	T	0.625225	0.484009	-0.0091309	0.48401
filtered_GCST90451159_Cholesteryl_esters_to_total_lipids_ratio_in_large_HDL	MS severity	rs11249523	4	69080625	T	G	0.469903	0.707901	-0.0043286	0.7079
filtered_GCST90451159_Cholesteryl_esters_to_total_lipids_ratio_in_large_HDL	MS severity	rs7439366	4	69098620	C	T	0.456919	0.711998	-0.0042563	0.711997	UGT2B7,LOC114803476
filtered_GCST90451159_Cholesteryl_esters_to_total_lipids_ratio_in_large_HDL	MS severity	rs6600884	4	69102348	G	T	0.761092	0.552214	-0.0068576	0.552215
filtered_GCST90451159_Cholesteryl_esters_to_total_lipids_ratio_in_large_HDL	MS severity	rs4859660	4	76287038	T	G	1.35174	0.265731	-0.0152387	0.265731
filtered_GCST90451159_Cholesteryl_esters_to_total_lipids_ratio_in_large_HDL	MS severity	rs7654978	4	76488792	T	G	-0.295791	0.735323	0.0039202	0.735322
filtered_GCST90451159_Cholesteryl_esters_to_total_lipids_ratio_in_large_HDL	MS severity	rs4693770	4	86457643	T	C	-0.199299	0.832359	-0.0039332	0.832359
filtered_GCST90451159_Cholesteryl_esters_to_total_lipids_ratio_in_large_HDL	MS severity	rs10015508	4	86873149	C	T	-0.638352	0.379867	0.0127731	0.379866
filtered_GCST90451159_Cholesteryl_esters_to_total_lipids_ratio_in_large_HDL	MS severity	rs151450	4	87095362	A	G	-0.328055	0.378994	0.010315	0.378998	,AFF1
filtered_GCST90451159_Cholesteryl_esters_to_total_lipids_ratio_in_large_HDL	MS severity	rs62306544	4	87165864	T	C	-2.36545	0.0629537	-0.0488198	0.0629534
filtered_GCST90451159_Cholesteryl_esters_to_total_lipids_ratio_in_large_HDL	MS severity	rs13118477	4	88783216	A	G	-0.400092	0.54743	0.00713492	0.54743
filtered_GCST90451159_Cholesteryl_esters_to_total_lipids_ratio_in_large_HDL	MS severity	rs6848050	4	99132582	C	T	-0.463992	0.61147	0.00666561	0.61147
filtered_GCST90451159_Cholesteryl_esters_to_total_lipids_ratio_in_large_HDL	MS severity	rs7670060	4	99138417	T	G	-0.947845	0.314069	-0.0133486	0.314069
filtered_GCST90451159_Cholesteryl_esters_to_total_lipids_ratio_in_large_HDL	MS severity	rs151421	4	102211053	G	T	0.311527	0.767041	-0.0039932	0.767041
filtered_GCST90451159_Cholesteryl_esters_to_total_lipids_ratio_in_large_HDL	MS severity	rs680310	4	102245470	T	C	0.72699	0.461294	-0.0100579	0.461292
filtered_GCST90451159_Cholesteryl_esters_to_total_lipids_ratio_in_large_HDL	MS severity	rs13107325	4	102267552	T	C	0.453496	0.391194	-0.018331	0.391195	,LOC126807125,SLC39A8,BANK1,SLC39A8,NFKB1,SLC39A8,Intergenic,CA14,APH1A,C1orf54,C1orf51,MRPS21,PRPF3,RPRD2,TARS2,ECM1,ADAMTSL4,AL356356.1,SIX3,C1orf106,KIF21B,CACNA1S,BANK1,SLC39A8,NA,SLC39A8,UBE2D3,INTS3,SLC27A3,GATAD2B,DENND4B,CRTC2,SLC39A1,CREB3L4,JTB,RAB13,RPS27,NUP210L,TPM3,C1orf189,C1orf43,UBAP2L,HAX1
filtered_GCST90451159_Cholesteryl_esters_to_total_lipids_ratio_in_large_HDL	MS severity	rs55798529	4	127855635	T	C	-2.02205	0.0903933	0.0210704	0.0903926
filtered_GCST90451159_Cholesteryl_esters_to_total_lipids_ratio_in_large_HDL	MS severity	rs809955	4	139953606	A	G	-1.98958	0.0717414	-0.0226382	0.0717414	,MAML3,BC040304,MAML3,NA
filtered_GCST90451159_Cholesteryl_esters_to_total_lipids_ratio_in_large_HDL	MS severity	rs62328321	4	142398568	T	C	1.92075	0.0988342	0.0197841	0.0988346
filtered_GCST90451159_Cholesteryl_esters_to_total_lipids_ratio_in_large_HDL	MS severity	rs6837319	4	156776579	G	T	1.49241	0.0863045	0.0233464	0.0863033
filtered_GCST90451159_Cholesteryl_esters_to_total_lipids_ratio_in_large_HDL	MS severity	rs6822892	4	156813523	G	A	0.568296	0.552196	0.00718895	0.552197	,PDGFC
filtered_GCST90451159_Cholesteryl_esters_to_total_lipids_ratio_in_large_HDL	MS severity	rs7723426	5	43185995	C	T	-1.45374	0.170472	0.0169369	0.170472
filtered_GCST90451159_Cholesteryl_esters_to_total_lipids_ratio_in_large_HDL	MS severity	rs4865796	5	53976834	A	G	0.394758	0.606958	-0.006427	0.606958	ARL15,
filtered_GCST90451159_Cholesteryl_esters_to_total_lipids_ratio_in_large_HDL	MS severity	rs1664793	5	53988790	C	T	0.235602	0.843842	-0.0023784	0.843841
filtered_GCST90451159_Cholesteryl_esters_to_total_lipids_ratio_in_large_HDL	MS severity	rs154253	5	56526355	A	G	0.762688	0.438684	-0.0089581	0.438682
filtered_GCST90451159_Cholesteryl_esters_to_total_lipids_ratio_in_large_HDL	MS severity	rs28650790	5	56565637	T	C	0.171986	0.635392	-0.0070528	0.635392	,C5orf67
filtered_GCST90451159_Cholesteryl_esters_to_total_lipids_ratio_in_large_HDL	MS severity	rs10066799	5	68412563	T	G	-0.13006	0.889335	0.00181542	0.889335
filtered_GCST90451159_Cholesteryl_esters_to_total_lipids_ratio_in_large_HDL	MS severity	rs10075612	5	68417378	T	G	-0.139188	0.882723	0.00192531	0.882722
filtered_GCST90451159_Cholesteryl_esters_to_total_lipids_ratio_in_large_HDL	MS severity	rs4976033	5	68418419	G	A	-0.292846	0.674126	0.00490824	0.674125	,PIK3R1,MARVELD2
filtered_GCST90451159_Cholesteryl_esters_to_total_lipids_ratio_in_large_HDL	MS severity	rs6867272	5	75102824	G	T	-0.603751	0.464931	-0.0087436	0.46493
filtered_GCST90451159_Cholesteryl_esters_to_total_lipids_ratio_in_large_HDL	MS severity	rs10070119	5	75308130	T	C	-0.724067	0.298802	-0.0121678	0.298804
filtered_GCST90451159_Cholesteryl_esters_to_total_lipids_ratio_in_large_HDL	MS severity	rs73763102	5	75438071	C	T	-0.939682	0.373971	-0.0182195	0.373972
filtered_GCST90451159_Cholesteryl_esters_to_total_lipids_ratio_in_large_HDL	MS severity	rs73124801	5	75681236	G	T	0.39422	0.67917	0.00866551	0.67917
filtered_GCST90451159_Cholesteryl_esters_to_total_lipids_ratio_in_large_HDL	MS severity	rs2307111	5	75707853	C	T	-0.200104	0.688134	-0.00469	0.688133	,POC5,C5orf37,POC5,ANKRD31,GCNT4
filtered_GCST90451159_Cholesteryl_esters_to_total_lipids_ratio_in_large_HDL	MS severity	rs258511	5	75758777	G	A	-0.017193	0.98545	0.000216	0.98545
filtered_GCST90451159_Cholesteryl_esters_to_total_lipids_ratio_in_large_HDL	MS severity	rs72764983	5	79217983	C	T	1.07477	0.166839	0.0163774	0.166838
filtered_GCST90451159_Cholesteryl_esters_to_total_lipids_ratio_in_large_HDL	MS severity	rs55834960	5	82266052	T	G	1.09855	0.413336	-0.012349	0.413338
filtered_GCST90451159_Cholesteryl_esters_to_total_lipids_ratio_in_large_HDL	MS severity	rs13354750	5	96145555	A	G	0.619578	0.598747	0.00641195	0.598746
filtered_GCST90451159_Cholesteryl_esters_to_total_lipids_ratio_in_large_HDL	MS severity	rs288179	5	108014436	T	C	0.874014	0.439423	0.0096353	0.439422
filtered_GCST90451159_Cholesteryl_esters_to_total_lipids_ratio_in_large_HDL	MS severity	rs7708603	5	113049338	G	T	0.293407	0.811953	0.00277928	0.811953
filtered_GCST90451159_Cholesteryl_esters_to_total_lipids_ratio_in_large_HDL	MS severity	rs6893016	5	113050587	G	A	0.190662	0.878526	0.00178257	0.878525
filtered_GCST90451159_Cholesteryl_esters_to_total_lipids_ratio_in_large_HDL	MS severity	rs1045241	5	119393591	T	C	1.40854	0.0580858	0.0242898	0.0580869	,TNFAIP8,TNFAIP8,HSD17B4,TNFAIP8,DTWD2,MIR1244-1,MIR1244-3,MIR1244-2,DMXL1,HSD17B4,FAM170A
filtered_GCST90451159_Cholesteryl_esters_to_total_lipids_ratio_in_large_HDL	MS severity	rs72799445	5	132832882	A	C	1.32003	0.224651	0.0292595	0.224652
filtered_GCST90451159_Cholesteryl_esters_to_total_lipids_ratio_in_large_HDL	MS severity	rs13177640	5	148695077	T	C	-1.45254	0.190631	-0.016129	0.190632
filtered_GCST90451159_Cholesteryl_esters_to_total_lipids_ratio_in_large_HDL	MS severity	rs2963468	5	158576012	G	A	1.40138	0.0515101	-0.0262643	0.05151	,EBF1
filtered_GCST90451159_Cholesteryl_esters_to_total_lipids_ratio_in_large_HDL	MS severity	rs55646464	5	173897968	T	G	0.628106	0.529412	-0.0079744	0.529413	,CPEB4
filtered_GCST90451159_Cholesteryl_esters_to_total_lipids_ratio_in_large_HDL	MS severity	rs35536104	6	15404102	G	A	-1.29171	0.302321	0.014937	0.302321
filtered_GCST90451159_Cholesteryl_esters_to_total_lipids_ratio_in_large_HDL	MS severity	rs4712523	6	20657333	G	A	-0.845452	0.428009	0.00973048	0.428009	,CDKAL1
filtered_GCST90451159_Cholesteryl_esters_to_total_lipids_ratio_in_large_HDL	MS severity	rs2032444	6	26046516	G	T	-0.377601	0.749837	0.0039002	0.749837
filtered_GCST90451159_Cholesteryl_esters_to_total_lipids_ratio_in_large_HDL	MS severity	rs198851	6	26104404	G	T	0.967883	0.297106	0.0175635	0.297107	,HIST1H1T,HIST1H4C,HIST1H4C
filtered_GCST90451159_Cholesteryl_esters_to_total_lipids_ratio_in_large_HDL	MS severity	rs6930438	6	31206109	G	T	1.30962	0.120878	-0.0224554	0.120879
filtered_GCST90451159_Cholesteryl_esters_to_total_lipids_ratio_in_large_HDL	MS severity	rs3132500	6	31220834	G	T	1.2765	0.150764	-0.020606	0.150765
filtered_GCST90451159_Cholesteryl_esters_to_total_lipids_ratio_in_large_HDL	MS severity	rs3130712	6	31241733	T	C	0.27001	0.78121	-0.0031733	0.781211
filtered_GCST90451159_Cholesteryl_esters_to_total_lipids_ratio_in_large_HDL	MS severity	rs17192190	6	31262498	G	A	0.522928	0.432929	-0.0139763	0.432928
filtered_GCST90451159_Cholesteryl_esters_to_total_lipids_ratio_in_large_HDL	MS severity	rs9264749	6	31277843	T	C	1.32584	0.131518	-0.021534	0.131518
filtered_GCST90451159_Cholesteryl_esters_to_total_lipids_ratio_in_large_HDL	MS severity	rs9378248	6	31358512	A	G	0.820032	0.0748951	-0.0208165	0.074896	,HLA-B,XXbac-BPG248L24.12,Intergenic
filtered_GCST90451159_Cholesteryl_esters_to_total_lipids_ratio_in_large_HDL	MS severity	rs2239528	6	31542328	G	A	0.719476	0.4418	-0.0094423	0.441801
filtered_GCST90451159_Cholesteryl_esters_to_total_lipids_ratio_in_large_HDL	MS severity	rs9391877	6	32471090	T	G	1.92741	0.101297	-0.0229302	0.101297
filtered_GCST90451159_Cholesteryl_esters_to_total_lipids_ratio_in_large_HDL	MS severity	rs73730372	6	32616804	T	C	0.952167	0.181928	-0.0245085	0.181926	,intergenic
filtered_GCST90451159_Cholesteryl_esters_to_total_lipids_ratio_in_large_HDL	MS severity	rs2814949	6	34688945	G	A	-0.376862	0.531066	0.00761841	0.531065	C6orf106
filtered_GCST90451159_Cholesteryl_esters_to_total_lipids_ratio_in_large_HDL	MS severity	rs9469880	6	34789479	T	G	-0.227599	0.752826	0.00392744	0.752825
filtered_GCST90451159_Cholesteryl_esters_to_total_lipids_ratio_in_large_HDL	MS severity	rs6921363	6	34803043	G	A	-0.253063	0.727878	0.00433729	0.727878
filtered_GCST90451159_Cholesteryl_esters_to_total_lipids_ratio_in_large_HDL	MS severity	rs9296402	6	42907912	A	G	0.0150221	0.985044	-0.0002404	0.985044
filtered_GCST90451159_Cholesteryl_esters_to_total_lipids_ratio_in_large_HDL	MS severity	rs6905288	6	43791136	A	G	0.381287	0.247634	-0.0133306	0.247636	,VEGFA,NA
filtered_GCST90451159_Cholesteryl_esters_to_total_lipids_ratio_in_large_HDL	MS severity	rs9367176	6	43826121	T	C	0.318131	0.707441	0.00471794	0.707441
filtered_GCST90451159_Cholesteryl_esters_to_total_lipids_ratio_in_large_HDL	MS severity	rs9369425	6	43843237	A	G	0.919809	0.329694	-0.0125519	0.329695	LOC107986598,VEGFA,NA
filtered_GCST90451159_Cholesteryl_esters_to_total_lipids_ratio_in_large_HDL	MS severity	rs73744635	6	55572440	C	T	2.08698	0.0611968	0.0496711	0.0611972
filtered_GCST90451159_Cholesteryl_esters_to_total_lipids_ratio_in_large_HDL	MS severity	rs6909767	6	85518391	A	G	-0.137484	0.911925	-0.0013122	0.911926
filtered_GCST90451159_Cholesteryl_esters_to_total_lipids_ratio_in_large_HDL	MS severity	rs2475791	6	85658446	C	T	-0.625352	0.627296	0.00585503	0.627297
filtered_GCST90451159_Cholesteryl_esters_to_total_lipids_ratio_in_large_HDL	MS severity	rs62427982	6	107115962	T	C	-0.575659	0.634825	-0.0059806	0.634826	,BEND3
filtered_GCST90451159_Cholesteryl_esters_to_total_lipids_ratio_in_large_HDL	MS severity	rs7757193	6	109189769	A	G	0.418419	0.600898	-0.0064724	0.600899	CEP57L1
filtered_GCST90451159_Cholesteryl_esters_to_total_lipids_ratio_in_large_HDL	MS severity	rs12212582	6	118305317	G	A	0.39275	0.740438	-0.0038848	0.740438
filtered_GCST90451159_Cholesteryl_esters_to_total_lipids_ratio_in_large_HDL	MS severity	rs9375454	6	126797842	T	G	-0.691107	0.450156	-0.0087726	0.450158
filtered_GCST90451159_Cholesteryl_esters_to_total_lipids_ratio_in_large_HDL	MS severity	rs62426324	6	126821313	T	C	-1.38202	0.18114	-0.0156821	0.181141
filtered_GCST90451159_Cholesteryl_esters_to_total_lipids_ratio_in_large_HDL	MS severity	rs9385407	6	126839921	G	A	-1.64994	0.121964	-0.018104	0.121963
filtered_GCST90451159_Cholesteryl_esters_to_total_lipids_ratio_in_large_HDL	MS severity	rs72959041	6	127133748	A	G	-0.246065	0.609032	0.0134426	0.609033	,RSPO3,NA
filtered_GCST90451159_Cholesteryl_esters_to_total_lipids_ratio_in_large_HDL	MS severity	rs634869	6	139510620	C	T	-0.930848	0.0699146	-0.0212776	0.0699142	,CITED2
filtered_GCST90451159_Cholesteryl_esters_to_total_lipids_ratio_in_large_HDL	MS severity	rs9389743	6	140090777	G	A	0.113234	0.895137	0.00191023	0.895137
filtered_GCST90451159_Cholesteryl_esters_to_total_lipids_ratio_in_large_HDL	MS severity	rs315428	6	153193876	C	T	0.242433	0.810494	-0.0033343	0.810495
filtered_GCST90451159_Cholesteryl_esters_to_total_lipids_ratio_in_large_HDL	MS severity	rs6921201	6	157063966	C	T	-0.880692	0.476994	0.0084243	0.476996
filtered_GCST90451159_Cholesteryl_esters_to_total_lipids_ratio_in_large_HDL	MS severity	rs609207	6	160044721	G	T	0.018126	0.986739	0.00020654	0.986739
filtered_GCST90451159_Cholesteryl_esters_to_total_lipids_ratio_in_large_HDL	MS severity	rs12208357	6	160122116	T	C	0.340213	0.631709	-0.0106608	0.631709	,SLC22A1,LPA
filtered_GCST90451159_Cholesteryl_esters_to_total_lipids_ratio_in_large_HDL	MS severity	rs478112	6	160275286	T	G	-1.71008	0.161328	0.0162011	0.161326
filtered_GCST90451159_Cholesteryl_esters_to_total_lipids_ratio_in_large_HDL	MS severity	rs3106163	6	160296267	C	T	-2.58138	0.0506188	0.0330336	0.050618
filtered_GCST90451159_Cholesteryl_esters_to_total_lipids_ratio_in_large_HDL	MS severity	rs41272086	6	160587614	A	G	0.114744	0.698922	-0.007565	0.698921	,LPA
filtered_GCST90451159_Cholesteryl_esters_to_total_lipids_ratio_in_large_HDL	MS severity	rs6930342	6	160604410	G	T	-0.0094656	0.993091	-0.0001071	0.993091
filtered_GCST90451159_Cholesteryl_esters_to_total_lipids_ratio_in_large_HDL	MS severity	rs935180	6	160927061	T	G	-0.826228	0.501539	-0.0089986	0.501539
filtered_GCST90451159_Cholesteryl_esters_to_total_lipids_ratio_in_large_HDL	MS severity	rs34138336	6	162723897	G	A	-0.565217	0.638465	-0.008428	0.638464
filtered_GCST90451159_Cholesteryl_esters_to_total_lipids_ratio_in_large_HDL	MS severity	rs2537620	7	5519306	G	A	-1.64503	0.199949	0.0158342	0.199951
filtered_GCST90451159_Cholesteryl_esters_to_total_lipids_ratio_in_large_HDL	MS severity	rs6460899	7	12213424	C	A	-0.848749	0.489994	0.00803103	0.489994
filtered_GCST90451159_Cholesteryl_esters_to_total_lipids_ratio_in_large_HDL	MS severity	rs38195	7	15865563	G	T	-1.00095	0.384791	-0.0105457	0.38479
filtered_GCST90451159_Cholesteryl_esters_to_total_lipids_ratio_in_large_HDL	MS severity	rs38205	7	15873963	C	A	-0.696429	0.497555	-0.0082042	0.497555
filtered_GCST90451159_Cholesteryl_esters_to_total_lipids_ratio_in_large_HDL	MS severity	rs4410790	7	17244953	C	T	-0.0132462	0.980345	0.00028948	0.980345	,AHR,AGR3,AHR
filtered_GCST90451159_Cholesteryl_esters_to_total_lipids_ratio_in_large_HDL	MS severity	rs1404414	7	17826764	T	C	-0.369056	0.613053	0.00581179	0.613054
filtered_GCST90451159_Cholesteryl_esters_to_total_lipids_ratio_in_large_HDL	MS severity	rs10242866	7	17880990	T	C	-0.360567	0.563793	0.00671164	0.563792	,SNX13
filtered_GCST90451159_Cholesteryl_esters_to_total_lipids_ratio_in_large_HDL	MS severity	rs4722551	7	25952206	C	T	0.332796	0.430673	0.0122932	0.430673	,RPL7AP38,MIR148A,NFE2L3,NFE2L3,intergenic,MIR148A
filtered_GCST90451159_Cholesteryl_esters_to_total_lipids_ratio_in_large_HDL	MS severity	rs2699805	7	26354677	A	G	1.01722	0.0998616	0.0194297	0.0998606	SNX10,
filtered_GCST90451159_Cholesteryl_esters_to_total_lipids_ratio_in_large_HDL	MS severity	rs1708302	7	28159058	T	C	-0.282557	0.788966	-0.0030638	0.788967	,JAZF1
filtered_GCST90451159_Cholesteryl_esters_to_total_lipids_ratio_in_large_HDL	MS severity	rs245997	7	29270703	G	A	-1.72614	0.133092	-0.0176543	0.133091
filtered_GCST90451159_Cholesteryl_esters_to_total_lipids_ratio_in_large_HDL	MS severity	rs2070971	7	44157984	T	G	0.467949	0.570611	-0.0094471	0.57061	GCK,
filtered_GCST90451159_Cholesteryl_esters_to_total_lipids_ratio_in_large_HDL	MS severity	rs13238989	7	49823483	A	G	-0.867605	0.457487	-0.0089906	0.457487
filtered_GCST90451159_Cholesteryl_esters_to_total_lipids_ratio_in_large_HDL	MS severity	rs62466318	7	73627755	T	C	0.196399	0.310015	0.0147098	0.310014	MLXIPL,,FZD9,BAZ1B,BCL7B,TBL2,MLXIPL
filtered_GCST90451159_Cholesteryl_esters_to_total_lipids_ratio_in_large_HDL	MS severity	rs13239670	7	73644689	C	T	0.72016	0.0913717	0.0199421	0.0913709	MLXIPL
filtered_GCST90451159_Cholesteryl_esters_to_total_lipids_ratio_in_large_HDL	MS severity	rs41301394	7	75983485	T	C	-0.499837	0.470064	0.00930622	0.470065	LOC126860075,POR,,Intergenic,POR
filtered_GCST90451159_Cholesteryl_esters_to_total_lipids_ratio_in_large_HDL	MS severity	rs6955747	7	77677077	C	A	-1.471	0.193858	-0.0151264	0.193857
filtered_GCST90451159_Cholesteryl_esters_to_total_lipids_ratio_in_large_HDL	MS severity	rs854533	7	95279867	T	G	-1.65507	0.183528	0.0155959	0.183526
filtered_GCST90451159_Cholesteryl_esters_to_total_lipids_ratio_in_large_HDL	MS severity	rs6961634	7	99584216	A	G	0.182363	0.85075	0.00305823	0.85075
filtered_GCST90451159_Cholesteryl_esters_to_total_lipids_ratio_in_large_HDL	MS severity	rs12705090	7	100870078	T	C	-2.94275	0.0117257	-0.0374362	0.0117258
filtered_GCST90451159_Cholesteryl_esters_to_total_lipids_ratio_in_large_HDL	MS severity	rs3757868	7	100885099	A	G	-2.73797	0.0214761	-0.0345223	0.0214763	SRRT,,SRRT,ACHE,TRIP6,C7orf43,UFSP1,ACHE
filtered_GCST90451159_Cholesteryl_esters_to_total_lipids_ratio_in_large_HDL	MS severity	rs41741	7	116798457	T	G	1.21502	0.150896	0.0177938	0.150896	MET,
filtered_GCST90451159_Cholesteryl_esters_to_total_lipids_ratio_in_large_HDL	MS severity	rs4730779	7	117383481	A	G	0.970027	0.421944	-0.0099273	0.421946	ASZ1
filtered_GCST90451159_Cholesteryl_esters_to_total_lipids_ratio_in_large_HDL	MS severity	rs34282904	7	130749770	A	G	-0.172368	0.643911	-0.0054125	0.643911
filtered_GCST90451159_Cholesteryl_esters_to_total_lipids_ratio_in_large_HDL	MS severity	rs10246726	7	150507021	G	A	-1.88931	0.133246	0.0182363	0.133244
filtered_GCST90451159_Cholesteryl_esters_to_total_lipids_ratio_in_large_HDL	MS severity	rs35737876	7	150597338	A	G	-0.232265	0.767764	0.00405495	0.767763
filtered_GCST90451159_Cholesteryl_esters_to_total_lipids_ratio_in_large_HDL	MS severity	rs13226396	7	150597899	T	C	-0.209524	0.790368	0.00363527	0.790367
filtered_GCST90451159_Cholesteryl_esters_to_total_lipids_ratio_in_large_HDL	MS severity	rs4841133	8	9326154	G	A	0.170917	0.733615	0.00711358	0.733616	,RP11-115J16.1,PPP1R3B
filtered_GCST90451159_Cholesteryl_esters_to_total_lipids_ratio_in_large_HDL	MS severity	rs10107887	8	9507154	C	T	2.14424	0.100239	0.0200797	0.100241
filtered_GCST90451159_Cholesteryl_esters_to_total_lipids_ratio_in_large_HDL	MS severity	rs10092756	8	9934410	A	G	1.70761	0.0893462	-0.0241134	0.0893473
filtered_GCST90451159_Cholesteryl_esters_to_total_lipids_ratio_in_large_HDL	MS severity	rs11778570	8	9970768	T	C	2.26099	0.0715193	0.0220659	0.0715195
filtered_GCST90451159_Cholesteryl_esters_to_total_lipids_ratio_in_large_HDL	MS severity	rs718742	8	10756765	G	T	-0.370245	0.641158	0.00601756	0.641159
filtered_GCST90451159_Cholesteryl_esters_to_total_lipids_ratio_in_large_HDL	MS severity	rs424172	8	17780817	C	T	-0.893652	0.460738	-0.0115761	0.460737
filtered_GCST90451159_Cholesteryl_esters_to_total_lipids_ratio_in_large_HDL	MS severity	rs13267304	8	18374424	T	C	-0.852777	0.340188	0.0162512	0.340189
filtered_GCST90451159_Cholesteryl_esters_to_total_lipids_ratio_in_large_HDL	MS severity	rs10085966	8	19718937	T	C	-0.739762	0.279396	-0.0126051	0.279398
filtered_GCST90451159_Cholesteryl_esters_to_total_lipids_ratio_in_large_HDL	MS severity	rs4921677	8	19790880	T	C	-1.0729	0.0865724	-0.0199266	0.086574
filtered_GCST90451159_Cholesteryl_esters_to_total_lipids_ratio_in_large_HDL	MS severity	rs4518684	8	19871304	G	T	0.332395	0.703118	0.00546065	0.703119
filtered_GCST90451159_Cholesteryl_esters_to_total_lipids_ratio_in_large_HDL	MS severity	rs7015766	8	20081538	T	C	-0.0390495	0.801279	-0.0054827	0.801279
filtered_GCST90451159_Cholesteryl_esters_to_total_lipids_ratio_in_large_HDL	MS severity	rs13273454	8	20082547	T	C	0.254265	0.334333	0.0111933	0.334337	AC100802.3
filtered_GCST90451159_Cholesteryl_esters_to_total_lipids_ratio_in_large_HDL	MS severity	rs2616213	8	20753355	C	T	-0.496866	0.65546	-0.0051929	0.655459
filtered_GCST90451159_Cholesteryl_esters_to_total_lipids_ratio_in_large_HDL	MS severity	rs10954772	8	31006422	C	T	0.134638	0.899267	0.0016104	0.899268	PURG,,NA,Intergenic
filtered_GCST90451159_Cholesteryl_esters_to_total_lipids_ratio_in_large_HDL	MS severity	rs2113949	8	31082912	T	C	-0.724985	0.509537	-0.0079057	0.509539
filtered_GCST90451159_Cholesteryl_esters_to_total_lipids_ratio_in_large_HDL	MS severity	rs12677593	8	34549378	A	G	1.02974	0.442045	-0.0103869	0.442044
filtered_GCST90451159_Cholesteryl_esters_to_total_lipids_ratio_in_large_HDL	MS severity	rs10096213	8	36995695	T	C	-0.330548	0.734881	0.00505338	0.734881
filtered_GCST90451159_Cholesteryl_esters_to_total_lipids_ratio_in_large_HDL	MS severity	rs7815496	8	38464089	T	C	-0.378662	0.646098	0.00542679	0.646099
filtered_GCST90451159_Cholesteryl_esters_to_total_lipids_ratio_in_large_HDL	MS severity	rs755223	8	63805562	C	A	-0.785628	0.361922	-0.0105491	0.361924
filtered_GCST90451159_Cholesteryl_esters_to_total_lipids_ratio_in_large_HDL	MS severity	rs4738078	8	70215319	T	C	0.355521	0.653095	0.00657053	0.653095
filtered_GCST90451159_Cholesteryl_esters_to_total_lipids_ratio_in_large_HDL	MS severity	rs4738142	8	71567011	C	T	-0.683869	0.480011	0.0151674	0.480012
filtered_GCST90451159_Cholesteryl_esters_to_total_lipids_ratio_in_large_HDL	MS severity	rs2017657	8	72514136	T	G	0.0621318	0.954942	0.00066685	0.954942
filtered_GCST90451159_Cholesteryl_esters_to_total_lipids_ratio_in_large_HDL	MS severity	rs12155540	8	92193864	T	C	-0.515733	0.690442	-0.0050318	0.690443
filtered_GCST90451159_Cholesteryl_esters_to_total_lipids_ratio_in_large_HDL	MS severity	rs60776446	8	92197863	A	G	-0.316511	0.800664	-0.0031748	0.800663
filtered_GCST90451159_Cholesteryl_esters_to_total_lipids_ratio_in_large_HDL	MS severity	rs581610	8	102913808	A	G	1.32942	0.189567	0.0194389	0.189568
filtered_GCST90451159_Cholesteryl_esters_to_total_lipids_ratio_in_large_HDL	MS severity	rs2957454	8	105356118	G	T	0.033956	0.976676	-0.0003366	0.976676
filtered_GCST90451159_Cholesteryl_esters_to_total_lipids_ratio_in_large_HDL	MS severity	rs17320616	8	125444134	G	A	0.160544	0.733624	-0.0050444	0.733624
filtered_GCST90451159_Cholesteryl_esters_to_total_lipids_ratio_in_large_HDL	MS severity	rs2954022	8	125470379	A	C	0.281983	0.116381	0.0182682	0.11638	,TRIB1
filtered_GCST90451159_Cholesteryl_esters_to_total_lipids_ratio_in_large_HDL	MS severity	rs2124037	8	125556113	T	C	0.99709	0.214396	0.0146294	0.214397
filtered_GCST90451159_Cholesteryl_esters_to_total_lipids_ratio_in_large_HDL	MS severity	rs12546096	8	125616597	G	A	-0.918367	0.115936	0.0215673	0.115937	TRIB1
filtered_GCST90451159_Cholesteryl_esters_to_total_lipids_ratio_in_large_HDL	MS severity	rs643531	9	15296036	A	C	0.123203	0.882582	0.0024477	0.882582	,TTC39B
filtered_GCST90451159_Cholesteryl_esters_to_total_lipids_ratio_in_large_HDL	MS severity	rs4961747	9	16744271	A	G	0.0295548	0.975718	-0.0004314	0.975718
filtered_GCST90451159_Cholesteryl_esters_to_total_lipids_ratio_in_large_HDL	MS severity	rs419250	9	83845055	G	A	0.298892	0.622824	0.00640992	0.622823
filtered_GCST90451159_Cholesteryl_esters_to_total_lipids_ratio_in_large_HDL	MS severity	rs2780103	9	83959653	T	C	0.252944	0.676734	0.00538212	0.676733
filtered_GCST90451159_Cholesteryl_esters_to_total_lipids_ratio_in_large_HDL	MS severity	rs7042552	9	89571543	T	C	-0.119851	0.868106	0.00195103	0.868106
filtered_GCST90451159_Cholesteryl_esters_to_total_lipids_ratio_in_large_HDL	MS severity	rs10797115	9	89576341	T	C	-0.177006	0.804139	0.00288655	0.804139
filtered_GCST90451159_Cholesteryl_esters_to_total_lipids_ratio_in_large_HDL	MS severity	rs1571535	9	89600819	C	T	-0.126128	0.867413	0.00194001	0.867412
filtered_GCST90451159_Cholesteryl_esters_to_total_lipids_ratio_in_large_HDL	MS severity	rs10491806	9	92521930	G	A	-0.833832	0.452476	0.0115093	0.452476
filtered_GCST90451159_Cholesteryl_esters_to_total_lipids_ratio_in_large_HDL	MS severity	rs1326775	9	92597273	T	C	-0.481406	0.676613	0.00631841	0.676614
filtered_GCST90451159_Cholesteryl_esters_to_total_lipids_ratio_in_large_HDL	MS severity	rs10992461	9	92774520	T	G	-0.999133	0.387006	0.013022	0.387005
filtered_GCST90451159_Cholesteryl_esters_to_total_lipids_ratio_in_large_HDL	MS severity	rs4149303	9	104832234	G	A	0.0542109	0.953512	0.00100249	0.953512
filtered_GCST90451159_Cholesteryl_esters_to_total_lipids_ratio_in_large_HDL	MS severity	rs2275544	9	104888931	C	T	0.871593	0.178732	-0.0222196	0.178733	,ABCA1
filtered_GCST90451159_Cholesteryl_esters_to_total_lipids_ratio_in_large_HDL	MS severity	rs9919066	9	104964540	T	C	0.690145	0.45595	-0.0152538	0.455951
filtered_GCST90451159_Cholesteryl_esters_to_total_lipids_ratio_in_large_HDL	MS severity	rs7030607	9	116482904	A	G	2.11799	0.0699076	-0.0222065	0.0699073	ASTN2,
filtered_GCST90451159_Cholesteryl_esters_to_total_lipids_ratio_in_large_HDL	MS severity	rs2900177	9	120735367	T	C	2.30713	0.0279911	-0.0272657	0.0279914
filtered_GCST90451159_Cholesteryl_esters_to_total_lipids_ratio_in_large_HDL	MS severity	rs3750319	9	128908640	C	T	-1.07779	0.396667	-0.0108888	0.396667	LRRC8A
filtered_GCST90451159_Cholesteryl_esters_to_total_lipids_ratio_in_large_HDL	MS severity	rs3750569	10	5205567	A	G	1.22378	0.131877	-0.0229376	0.131877
filtered_GCST90451159_Cholesteryl_esters_to_total_lipids_ratio_in_large_HDL	MS severity	rs2152963	10	8405953	A	G	-0.24287	0.850111	0.00230143	0.850111
filtered_GCST90451159_Cholesteryl_esters_to_total_lipids_ratio_in_large_HDL	MS severity	rs10764440	10	18360706	A	G	-0.0638329	0.959743	-0.0005897	0.959743
filtered_GCST90451159_Cholesteryl_esters_to_total_lipids_ratio_in_large_HDL	MS severity	rs16934748	10	33681391	C	T	1.2799	0.313559	-0.0169398	0.31356
filtered_GCST90451159_Cholesteryl_esters_to_total_lipids_ratio_in_large_HDL	MS severity	rs56071381	10	45411688	T	G	2.086	0.110966	0.0257899	0.110966
filtered_GCST90451159_Cholesteryl_esters_to_total_lipids_ratio_in_large_HDL	MS severity	rs10793618	10	45493373	T	C	-0.247915	0.838568	-0.0027031	0.838569
filtered_GCST90451159_Cholesteryl_esters_to_total_lipids_ratio_in_large_HDL	MS severity	rs10466245	10	45536299	A	G	0.874217	0.383639	0.0114498	0.383638
filtered_GCST90451159_Cholesteryl_esters_to_total_lipids_ratio_in_large_HDL	MS severity	rs7894586	10	50326356	A	G	0.468128	0.704317	0.00521083	0.704317
filtered_GCST90451159_Cholesteryl_esters_to_total_lipids_ratio_in_large_HDL	MS severity	rs56387672	10	61833813	C	T	0.144254	0.898114	0.00309991	0.898115
filtered_GCST90451159_Cholesteryl_esters_to_total_lipids_ratio_in_large_HDL	MS severity	rs10995477	10	63250912	C	T	0.556649	0.537331	0.00714348	0.53733	,JMJD1C
filtered_GCST90451159_Cholesteryl_esters_to_total_lipids_ratio_in_large_HDL	MS severity	rs10822160	10	63353036	G	T	0.470841	0.60438	0.00598114	0.604381
filtered_GCST90451159_Cholesteryl_esters_to_total_lipids_ratio_in_large_HDL	MS severity	rs7924036	10	63431885	T	G	0.38818	0.639221	0.00541352	0.63922	,JMJD1C,Intergenic,LINC01415
filtered_GCST90451159_Cholesteryl_esters_to_total_lipids_ratio_in_large_HDL	MS severity	rs7896671	10	75453544	C	T	-1.68931	0.147716	-0.023679	0.147717
filtered_GCST90451159_Cholesteryl_esters_to_total_lipids_ratio_in_large_HDL	MS severity	rs703966	10	79194494	A	G	-1.31231	0.20754	-0.0148537	0.207542	,ZMIZ1
filtered_GCST90451159_Cholesteryl_esters_to_total_lipids_ratio_in_large_HDL	MS severity	rs7077812	10	79336314	C	T	-0.0738335	0.948148	0.00091492	0.948148	PPIF,
filtered_GCST90451159_Cholesteryl_esters_to_total_lipids_ratio_in_large_HDL	MS severity	rs10882107	10	92770669	T	G	-1.31201	0.226844	0.0170974	0.226843
filtered_GCST90451159_Cholesteryl_esters_to_total_lipids_ratio_in_large_HDL	MS severity	rs12263369	10	93063586	T	C	-0.0900134	0.841781	0.00240964	0.841781	,CYP26C1
filtered_GCST90451159_Cholesteryl_esters_to_total_lipids_ratio_in_large_HDL	MS severity	rs940390	10	93562287	G	A	0.297362	0.711882	-0.0063639	0.711882
filtered_GCST90451159_Cholesteryl_esters_to_total_lipids_ratio_in_large_HDL	MS severity	rs7098331	10	100118204	G	T	-0.38096	0.754717	0.00373273	0.754717
filtered_GCST90451159_Cholesteryl_esters_to_total_lipids_ratio_in_large_HDL	MS severity	rs7076938	10	114029616	T	C	-0.362196	0.586129	-0.0069421	0.586129	ADRB1,
filtered_GCST90451159_Cholesteryl_esters_to_total_lipids_ratio_in_large_HDL	MS severity	rs12571521	10	116652799	T	G	0.739061	0.352614	-0.0107291	0.352615
filtered_GCST90451159_Cholesteryl_esters_to_total_lipids_ratio_in_large_HDL	MS severity	rs751231	10	117137153	C	A	-0.532437	0.69169	0.00632977	0.69169
filtered_GCST90451159_Cholesteryl_esters_to_total_lipids_ratio_in_large_HDL	MS severity	rs4752518	10	121229421	T	C	-0.565519	0.601724	0.00748052	0.601724
filtered_GCST90451159_Cholesteryl_esters_to_total_lipids_ratio_in_large_HDL	MS severity	rs4929965	11	2176056	G	A	1.2545	0.30005	0.0126494	0.30005	,INS,INS,IGF2
filtered_GCST90451159_Cholesteryl_esters_to_total_lipids_ratio_in_large_HDL	MS severity	rs10840457	11	10654191	G	A	-0.153362	0.868193	0.00202129	0.868193	,MRVI1
filtered_GCST90451159_Cholesteryl_esters_to_total_lipids_ratio_in_large_HDL	MS severity	rs6486122	11	13339977	T	C	0.917045	0.217535	-0.0151517	0.217536	ARNTL,
filtered_GCST90451159_Cholesteryl_esters_to_total_lipids_ratio_in_large_HDL	MS severity	rs7934671	11	14283555	T	C	2.1933	0.0825911	-0.021161	0.0825898
filtered_GCST90451159_Cholesteryl_esters_to_total_lipids_ratio_in_large_HDL	MS severity	rs3923294	11	14419856	G	T	2.53226	0.0390895	-0.024396	0.0390904
filtered_GCST90451159_Cholesteryl_esters_to_total_lipids_ratio_in_large_HDL	MS severity	rs11600815	11	14775681	A	G	1.09062	0.35169	0.0263164	0.35169
filtered_GCST90451159_Cholesteryl_esters_to_total_lipids_ratio_in_large_HDL	MS severity	rs2087435	11	26053754	G	T	0.609368	0.609452	0.00937963	0.609451
filtered_GCST90451159_Cholesteryl_esters_to_total_lipids_ratio_in_large_HDL	MS severity	rs11030107	11	27673288	G	A	0.24342	0.738819	-0.0044704	0.73882	,LIN7C,BDNF
filtered_GCST90451159_Cholesteryl_esters_to_total_lipids_ratio_in_large_HDL	MS severity	rs11030613	11	29210005	T	C	0.628475	0.580438	-0.0065743	0.580437
filtered_GCST90451159_Cholesteryl_esters_to_total_lipids_ratio_in_large_HDL	MS severity	rs7108615	11	30276262	C	T	-0.315238	0.742927	0.00401169	0.742928
filtered_GCST90451159_Cholesteryl_esters_to_total_lipids_ratio_in_large_HDL	MS severity	rs1765134	11	30354497	T	C	-0.554895	0.530765	-0.0079194	0.530766
filtered_GCST90451159_Cholesteryl_esters_to_total_lipids_ratio_in_large_HDL	MS severity	rs59227842	11	43670873	G	A	-1.0413	0.244077	0.0147599	0.244075	,HSD17B12
filtered_GCST90451159_Cholesteryl_esters_to_total_lipids_ratio_in_large_HDL	MS severity	rs3758669	11	47251028	G	A	-0.0449009	0.887641	-0.0017743	0.887641
filtered_GCST90451159_Cholesteryl_esters_to_total_lipids_ratio_in_large_HDL	MS severity	rs10769255	11	47345820	T	C	-0.440775	0.2334	-0.0180327	0.2334	,MYBPC3,Intergenic
filtered_GCST90451159_Cholesteryl_esters_to_total_lipids_ratio_in_large_HDL	MS severity	rs12787646	11	47648113	C	T	-0.51783	0.230914	0.0144324	0.230916	MTCH2,
filtered_GCST90451159_Cholesteryl_esters_to_total_lipids_ratio_in_large_HDL	MS severity	rs7107356	11	47654618	G	A	-1.12204	0.333637	-0.0110355	0.333636	,MTCH2,AGBL2,AGBL2,ACP2,AGBL2,C1QTNF4,CELF1,DDB2,FAM180B,FNBP4,KBTBD4,MADD,MTCH2,MYBPC3,NDUFS3,NR1H3,NUP160,PSMC3,PTPMT1,RAPSN,SLC39A13,SPI1,NR1H3,MYBPC3
filtered_GCST90451159_Cholesteryl_esters_to_total_lipids_ratio_in_large_HDL	MS severity	rs10838919	11	48502755	T	C	0.0943535	0.874922	0.00265338	0.874922
filtered_GCST90451159_Cholesteryl_esters_to_total_lipids_ratio_in_large_HDL	MS severity	rs11227434	11	56177775	T	G	-0.294046	0.658977	-0.0078736	0.658977
filtered_GCST90451159_Cholesteryl_esters_to_total_lipids_ratio_in_large_HDL	MS severity	rs1970719	11	56402764	T	C	-0.299519	0.650153	0.00813668	0.650153
filtered_GCST90451159_Cholesteryl_esters_to_total_lipids_ratio_in_large_HDL	MS severity	rs41414647	11	56819930	G	T	-0.911931	0.29124	-0.0232526	0.291238
filtered_GCST90451159_Cholesteryl_esters_to_total_lipids_ratio_in_large_HDL	MS severity	rs4938863	11	57359234	G	A	-1.18676	0.312031	-0.0166453	0.312034
filtered_GCST90451159_Cholesteryl_esters_to_total_lipids_ratio_in_large_HDL	MS severity	rs11229011	11	57360662	A	G	-1.3198	0.254901	0.0189074	0.2549
filtered_GCST90451159_Cholesteryl_esters_to_total_lipids_ratio_in_large_HDL	MS severity	rs174567	11	61825533	G	A	-0.655708	0.00778695	0.0325698	0.00778725	,FADS2,FADS1,FADS2
filtered_GCST90451159_Cholesteryl_esters_to_total_lipids_ratio_in_large_HDL	MS severity	rs2701541	11	64098200	G	A	0.35257	0.55135	0.0144604	0.551352
filtered_GCST90451159_Cholesteryl_esters_to_total_lipids_ratio_in_large_HDL	MS severity	rs10750766	11	65706327	A	C	-0.007976	0.991497	0.00013584	0.991497	,intergenic,KAT5,EHBP1L1
filtered_GCST90451159_Cholesteryl_esters_to_total_lipids_ratio_in_large_HDL	MS severity	rs613084	11	68835689	A	C	0.302929	0.608829	-0.006181	0.608828
filtered_GCST90451159_Cholesteryl_esters_to_total_lipids_ratio_in_large_HDL	MS severity	rs10793135	11	75850614	C	T	-1.5198	0.0863874	-0.0339365	0.0863875
filtered_GCST90451159_Cholesteryl_esters_to_total_lipids_ratio_in_large_HDL	MS severity	rs10793169	11	76452968	G	A	0.633051	0.612222	-0.0060298	0.612221
filtered_GCST90451159_Cholesteryl_esters_to_total_lipids_ratio_in_large_HDL	MS severity	rs1939468	11	76529077	T	G	0.344241	0.745553	0.00406645	0.745553
filtered_GCST90451159_Cholesteryl_esters_to_total_lipids_ratio_in_large_HDL	MS severity	rs2226612	11	76570175	G	A	-0.86416	0.471095	-0.0084364	0.471094
filtered_GCST90451159_Cholesteryl_esters_to_total_lipids_ratio_in_large_HDL	MS severity	rs7952521	11	116514637	A	G	-0.427723	0.581639	-0.0108113	0.58164
filtered_GCST90451159_Cholesteryl_esters_to_total_lipids_ratio_in_large_HDL	MS severity	rs4938294	11	116644703	T	C	0.109659	0.885754	0.002148	0.885755
filtered_GCST90451159_Cholesteryl_esters_to_total_lipids_ratio_in_large_HDL	MS severity	rs567599	11	116651848	T	G	0.28732	0.15875	-0.0267228	0.15875
filtered_GCST90451159_Cholesteryl_esters_to_total_lipids_ratio_in_large_HDL	MS severity	rs61905066	11	116700892	G	A	-0.107255	0.578923	0.0130777	0.578924
filtered_GCST90451159_Cholesteryl_esters_to_total_lipids_ratio_in_large_HDL	MS severity	rs12274192	11	116781635	G	A	0.152522	0.32356	-0.0225938	0.323562	ZNF259
filtered_GCST90451159_Cholesteryl_esters_to_total_lipids_ratio_in_large_HDL	MS severity	rs10750096	11	116786072	A	C	-0.0270101	0.815921	-0.0051113	0.815921
filtered_GCST90451159_Cholesteryl_esters_to_total_lipids_ratio_in_large_HDL	MS severity	rs593245	11	117312934	T	C	0.74053	0.298495	0.0121561	0.298494
filtered_GCST90451159_Cholesteryl_esters_to_total_lipids_ratio_in_large_HDL	MS severity	rs11216393	11	117443337	A	G	0.346502	0.749557	-0.0059223	0.749557
filtered_GCST90451159_Cholesteryl_esters_to_total_lipids_ratio_in_large_HDL	MS severity	rs2242391	11	126265244	T	G	-0.0312453	0.97672	0.00053873	0.97672
filtered_GCST90451159_Cholesteryl_esters_to_total_lipids_ratio_in_large_HDL	MS severity	rs11823416	11	133490917	A	C	3.17014	0.0192965	0.0356384	0.0192963
filtered_GCST90451159_Cholesteryl_esters_to_total_lipids_ratio_in_large_HDL	MS severity	rs1805728	12	8944638	A	C	2.00849	0.0661257	0.0224077	0.0661258
filtered_GCST90451159_Cholesteryl_esters_to_total_lipids_ratio_in_large_HDL	MS severity	rs11045171	12	20317265	G	A	1.68649	0.00256868	0.0443179	0.00256868	,PDE3A,intergenic
filtered_GCST90451159_Cholesteryl_esters_to_total_lipids_ratio_in_large_HDL	MS severity	rs11045182	12	20342724	T	G	1.03036	0.204714	0.015719	0.204716
filtered_GCST90451159_Cholesteryl_esters_to_total_lipids_ratio_in_large_HDL	MS severity	rs7488772	12	20426641	C	A	1.3881	0.115079	0.0220628	0.115079
filtered_GCST90451159_Cholesteryl_esters_to_total_lipids_ratio_in_large_HDL	MS severity	rs12832318	12	20885852	A	G	1.14504	0.285538	-0.0168474	0.285539
filtered_GCST90451159_Cholesteryl_esters_to_total_lipids_ratio_in_large_HDL	MS severity	rs11048470	12	26334350	T	G	2.01757	0.071432	-0.0232789	0.0714318	SSPN,ITPR2,ITPR2,SSPN
filtered_GCST90451159_Cholesteryl_esters_to_total_lipids_ratio_in_large_HDL	MS severity	rs16931815	12	27274984	G	A	0.382177	0.784042	-0.0048841	0.784042
filtered_GCST90451159_Cholesteryl_esters_to_total_lipids_ratio_in_large_HDL	MS severity	rs2683521	12	53405930	A	G	2.71931	0.0390026	-0.0244351	0.039003
filtered_GCST90451159_Cholesteryl_esters_to_total_lipids_ratio_in_large_HDL	MS severity	rs11171739	12	56076841	T	C	0.306182	0.759656	-0.0035635	0.759657	,PMEL,CDK2,RAB5B,SUOX,IKZF4,RPS26,ERBB3,IKZF4,CDK2,ERBB3,IKZF4,PA2G4,RAB5B,RPL41,RPS26,SUOX,ZC3H10,Intergenic,ERBB3
filtered_GCST90451159_Cholesteryl_esters_to_total_lipids_ratio_in_large_HDL	MS severity	rs2122982	12	57388110	A	G	0.00661289	0.991606	0.00014549	0.991606	,R3HDM2
filtered_GCST90451159_Cholesteryl_esters_to_total_lipids_ratio_in_large_HDL	MS severity	rs1598543	12	69294977	T	G	0.288278	0.807406	0.00290354	0.807407
filtered_GCST90451159_Cholesteryl_esters_to_total_lipids_ratio_in_large_HDL	MS severity	rs4363654	12	69297528	T	C	1.43132	0.232045	0.0140572	0.232045
filtered_GCST90451159_Cholesteryl_esters_to_total_lipids_ratio_in_large_HDL	MS severity	rs10784774	12	69344099	G	A	0.765374	0.44345	0.00897393	0.443451
filtered_GCST90451159_Cholesteryl_esters_to_total_lipids_ratio_in_large_HDL	MS severity	rs2126606	12	89281022	C	T	2.34079	0.0557633	-0.0235952	0.0557627
filtered_GCST90451159_Cholesteryl_esters_to_total_lipids_ratio_in_large_HDL	MS severity	rs2971575	12	102387101	A	G	0.549692	0.653242	-0.0053252	0.653241
filtered_GCST90451159_Cholesteryl_esters_to_total_lipids_ratio_in_large_HDL	MS severity	rs7972145	12	103083698	C	T	2.13855	0.0818778	0.0199223	0.0818768
filtered_GCST90451159_Cholesteryl_esters_to_total_lipids_ratio_in_large_HDL	MS severity	rs3914817	12	103100685	T	G	2.08964	0.0946891	0.0192077	0.0946901
filtered_GCST90451159_Cholesteryl_esters_to_total_lipids_ratio_in_large_HDL	MS severity	rs10467029	12	106684670	T	C	0.650503	0.440885	-0.0092659	0.440884
filtered_GCST90451159_Cholesteryl_esters_to_total_lipids_ratio_in_large_HDL	MS severity	rs10861679	12	106929137	C	T	-0.2626	0.756052	0.00396644	0.756053
filtered_GCST90451159_Cholesteryl_esters_to_total_lipids_ratio_in_large_HDL	MS severity	rs2284684	12	109249140	G	A	0.12857	0.903761	-0.0018185	0.903761
filtered_GCST90451159_Cholesteryl_esters_to_total_lipids_ratio_in_large_HDL	MS severity	rs10774623	12	111395785	G	A	-1.87803	0.125261	-0.0225363	0.125262
filtered_GCST90451159_Cholesteryl_esters_to_total_lipids_ratio_in_large_HDL	MS severity	rs597808	12	111535554	G	A	-0.237645	0.643684	-0.0053851	0.643686	,ATXN2,ATXN2/SH2B3,ATXN2,BRAP,SH2B3,SH2B3
filtered_GCST90451159_Cholesteryl_esters_to_total_lipids_ratio_in_large_HDL	MS severity	rs10773000	12	123251537	T	G	0.660384	0.36301	0.0110339	0.363006	,C12orf65
filtered_GCST90451159_Cholesteryl_esters_to_total_lipids_ratio_in_large_HDL	MS severity	rs6633	12	123261262	T	G	0.182693	0.880154	0.00208577	0.880155
filtered_GCST90451159_Cholesteryl_esters_to_total_lipids_ratio_in_large_HDL	MS severity	rs7133378	12	123924955	A	G	-0.0478195	0.902789	-0.0015003	0.902789	,DNAH10,CCDC92,CCDC92,DNAH10,DNAH10,CCDC92-DNAH10,NA,CCDC92
filtered_GCST90451159_Cholesteryl_esters_to_total_lipids_ratio_in_large_HDL	MS severity	rs11057424	12	124043971	G	T	0.0560905	0.964149	0.0007315	0.964149
filtered_GCST90451159_Cholesteryl_esters_to_total_lipids_ratio_in_large_HDL	MS severity	rs11057450	12	124100790	A	G	0.0510037	0.935808	0.00098064	0.935808	FAM101A,
filtered_GCST90451159_Cholesteryl_esters_to_total_lipids_ratio_in_large_HDL	MS severity	rs837500	12	124593021	T	C	-0.21737	0.706772	-0.0047272	0.706771
filtered_GCST90451159_Cholesteryl_esters_to_total_lipids_ratio_in_large_HDL	MS severity	rs7994618	13	23326762	C	T	-0.421185	0.707872	-0.004351	0.707872
filtered_GCST90451159_Cholesteryl_esters_to_total_lipids_ratio_in_large_HDL	MS severity	rs1007700	13	27475039	T	C	-0.665271	0.513555	0.00847595	0.513554
filtered_GCST90451159_Cholesteryl_esters_to_total_lipids_ratio_in_large_HDL	MS severity	rs9578174	13	30455874	T	G	-0.678839	0.594607	0.00680339	0.594607
filtered_GCST90451159_Cholesteryl_esters_to_total_lipids_ratio_in_large_HDL	MS severity	rs2242482	13	50081743	T	C	-1.50844	0.129941	-0.0205983	0.129943
filtered_GCST90451159_Cholesteryl_esters_to_total_lipids_ratio_in_large_HDL	MS severity	rs1149857	13	50336665	G	A	-0.812401	0.458717	0.00849861	0.458717
filtered_GCST90451159_Cholesteryl_esters_to_total_lipids_ratio_in_large_HDL	MS severity	rs2320925	13	57811246	T	G	-1.61103	0.212505	0.0164346	0.212505	PCDH17
filtered_GCST90451159_Cholesteryl_esters_to_total_lipids_ratio_in_large_HDL	MS severity	rs1036448	13	57839812	C	T	-1.65428	0.205023	0.0167005	0.205024
filtered_GCST90451159_Cholesteryl_esters_to_total_lipids_ratio_in_large_HDL	MS severity	rs9531838	13	85746593	G	A	-2.4686	0.0530186	-0.0259381	0.0530184
filtered_GCST90451159_Cholesteryl_esters_to_total_lipids_ratio_in_large_HDL	MS severity	rs6492721	13	94606690	C	T	1.10502	0.306104	0.0128454	0.306105	,GPR180
filtered_GCST90451159_Cholesteryl_esters_to_total_lipids_ratio_in_large_HDL	MS severity	rs9584870	13	98593612	C	T	0.443539	0.711064	0.00454619	0.711063	,STK24
filtered_GCST90451159_Cholesteryl_esters_to_total_lipids_ratio_in_large_HDL	MS severity	rs2528787	13	111535889	T	C	-1.60754	0.12099	-0.0187772	0.120992
filtered_GCST90451159_Cholesteryl_esters_to_total_lipids_ratio_in_large_HDL	MS severity	rs17525727	14	34715022	T	C	0.907586	0.472152	-0.0116711	0.472151	CFL2,LOC130055475
filtered_GCST90451159_Cholesteryl_esters_to_total_lipids_ratio_in_large_HDL	MS severity	rs74055634	14	58361359	G	A	0.650795	0.531413	-0.0077133	0.531412
filtered_GCST90451159_Cholesteryl_esters_to_total_lipids_ratio_in_large_HDL	MS severity	rs28538390	14	77057718	C	A	2.94849	0.00673029	-0.0360745	0.00673028
filtered_GCST90451159_Cholesteryl_esters_to_total_lipids_ratio_in_large_HDL	MS severity	rs10133111	14	102910984	A	G	0.0506982	0.964914	-0.0006795	0.964914	,TRAF3
filtered_GCST90451159_Cholesteryl_esters_to_total_lipids_ratio_in_large_HDL	MS severity	rs7170463	15	41596720	G	A	-1.21085	0.191283	-0.0163711	0.191281	,TYRO3
filtered_GCST90451159_Cholesteryl_esters_to_total_lipids_ratio_in_large_HDL	MS severity	rs7174819	15	44223666	T	C	-0.0520073	0.901819	0.00283315	0.901818
filtered_GCST90451159_Cholesteryl_esters_to_total_lipids_ratio_in_large_HDL	MS severity	rs1899752	15	52800740	G	A	0.662991	0.552441	-0.0080109	0.552441
filtered_GCST90451159_Cholesteryl_esters_to_total_lipids_ratio_in_large_HDL	MS severity	rs10162642	15	58284964	A	G	-1.03656	0.349314	-0.0133932	0.349312	,LIPC
filtered_GCST90451159_Cholesteryl_esters_to_total_lipids_ratio_in_large_HDL	MS severity	rs261290	15	58386521	C	T	-0.849908	0.0883479	-0.0206911	0.0883474	,ALDH1A2,LIPC,AQP9,LIPC
filtered_GCST90451159_Cholesteryl_esters_to_total_lipids_ratio_in_large_HDL	MS severity	rs473224	15	58445142	G	T	1.61311	0.0318833	0.0352015	0.0318831	LIPC,
filtered_GCST90451159_Cholesteryl_esters_to_total_lipids_ratio_in_large_HDL	MS severity	rs4074448	15	63596296	A	G	0.267325	0.782868	0.00328606	0.782868	USP3-AS1
filtered_GCST90451159_Cholesteryl_esters_to_total_lipids_ratio_in_large_HDL	MS severity	rs10152687	15	63825790	T	G	0.321797	0.760155	0.00356432	0.760154
filtered_GCST90451159_Cholesteryl_esters_to_total_lipids_ratio_in_large_HDL	MS severity	rs7177758	15	73201579	A	G	-2.02815	0.0554742	-0.0221517	0.0554746
filtered_GCST90451159_Cholesteryl_esters_to_total_lipids_ratio_in_large_HDL	MS severity	rs11247280	15	101344102	G	T	-2.43745	0.0589321	-0.0292382	0.0589327
filtered_GCST90451159_Cholesteryl_esters_to_total_lipids_ratio_in_large_HDL	MS severity	rs11632987	15	101351157	G	A	0.946905	0.276976	0.0127407	0.276976
filtered_GCST90451159_Cholesteryl_esters_to_total_lipids_ratio_in_large_HDL	MS severity	rs2020951	15	101370756	C	T	1.14703	0.309437	-0.0121509	0.309439
filtered_GCST90451159_Cholesteryl_esters_to_total_lipids_ratio_in_large_HDL	MS severity	rs1037117	15	101528455	A	G	-0.5781	0.412192	0.0107182	0.412193	PCSK6,,TM2D3
filtered_GCST90451159_Cholesteryl_esters_to_total_lipids_ratio_in_large_HDL	MS severity	rs6500619	16	4593451	A	G	2.11368	0.0904555	0.0241029	0.0904549
filtered_GCST90451159_Cholesteryl_esters_to_total_lipids_ratio_in_large_HDL	MS severity	rs11644601	16	15078261	C	T	0.842677	0.274142	0.0138944	0.27414	,RRN3,PDXDC1
filtered_GCST90451159_Cholesteryl_esters_to_total_lipids_ratio_in_large_HDL	MS severity	rs11642612	16	30018874	C	A	0.16157	0.878465	-0.0017795	0.878464	NA,
filtered_GCST90451159_Cholesteryl_esters_to_total_lipids_ratio_in_large_HDL	MS severity	rs12597428	16	56871546	G	T	0.62963	0.103598	0.0220764	0.103599
filtered_GCST90451159_Cholesteryl_esters_to_total_lipids_ratio_in_large_HDL	MS severity	rs247615	16	56950851	G	A	0.306661	0.207545	-0.0187571	0.207544
filtered_GCST90451159_Cholesteryl_esters_to_total_lipids_ratio_in_large_HDL	MS severity	rs12720926	16	56965006	G	A	0.0659978	0.40409	0.0097152	0.404091	,CETP
filtered_GCST90451159_Cholesteryl_esters_to_total_lipids_ratio_in_large_HDL	MS severity	rs289718	16	56976020	T	C	-0.0775739	0.637671	0.00587369	0.63767	,CETP
filtered_GCST90451159_Cholesteryl_esters_to_total_lipids_ratio_in_large_HDL	MS severity	rs2305696	16	57123294	T	C	1.60172	0.0653426	-0.0218484	0.0653435
filtered_GCST90451159_Cholesteryl_esters_to_total_lipids_ratio_in_large_HDL	MS severity	rs8054091	16	67897923	C	T	0.106961	0.749544	0.00538322	0.749545
filtered_GCST90451159_Cholesteryl_esters_to_total_lipids_ratio_in_large_HDL	MS severity	rs12599391	16	69571446	C	T	0.0708902	0.926016	0.00108642	0.926016
filtered_GCST90451159_Cholesteryl_esters_to_total_lipids_ratio_in_large_HDL	MS severity	rs11865979	16	79689016	C	T	0.204631	0.817965	-0.0029242	0.817965
filtered_GCST90451159_Cholesteryl_esters_to_total_lipids_ratio_in_large_HDL	MS severity	rs35207980	16	85238080	A	G	-0.0577919	0.953007	-0.0008036	0.953007
filtered_GCST90451159_Cholesteryl_esters_to_total_lipids_ratio_in_large_HDL	MS severity	rs34448281	17	577229	A	C	2.48871	0.0187354	-0.0342143	0.0187355
filtered_GCST90451159_Cholesteryl_esters_to_total_lipids_ratio_in_large_HDL	MS severity	rs11651783	17	7544593	T	C	-0.430669	0.598996	0.00722736	0.598996
filtered_GCST90451159_Cholesteryl_esters_to_total_lipids_ratio_in_large_HDL	MS severity	rs2779212	17	15973341	C	T	1.09905	0.223581	-0.0152898	0.22358
filtered_GCST90451159_Cholesteryl_esters_to_total_lipids_ratio_in_large_HDL	MS severity	rs12940675	17	17747900	T	C	-0.30076	0.656593	-0.005296	0.656594
filtered_GCST90451159_Cholesteryl_esters_to_total_lipids_ratio_in_large_HDL	MS severity	rs854768	17	18115492	C	T	-0.335068	0.726252	0.00432603	0.726251
filtered_GCST90451159_Cholesteryl_esters_to_total_lipids_ratio_in_large_HDL	MS severity	rs4794828	17	28390249	A	G	0.157711	0.830289	0.00253132	0.830288
filtered_GCST90451159_Cholesteryl_esters_to_total_lipids_ratio_in_large_HDL	MS severity	rs62070730	17	36517854	C	T	0.873951	0.492059	0.00809811	0.492061
filtered_GCST90451159_Cholesteryl_esters_to_total_lipids_ratio_in_large_HDL	MS severity	rs8069451	17	39348680	C	T	0.406547	0.542583	-0.0084097	0.542583	,FBXL20
filtered_GCST90451159_Cholesteryl_esters_to_total_lipids_ratio_in_large_HDL	MS severity	rs8074437	17	39919884	G	T	1.86194	0.00930007	-0.030188	0.00930008
filtered_GCST90451159_Cholesteryl_esters_to_total_lipids_ratio_in_large_HDL	MS severity	rs231492	17	43901388	T	G	0.104657	0.84143	-0.0042961	0.84143
filtered_GCST90451159_Cholesteryl_esters_to_total_lipids_ratio_in_large_HDL	MS severity	rs228779	17	44013845	G	A	-1.62451	0.0871573	-0.0272849	0.0871569
filtered_GCST90451159_Cholesteryl_esters_to_total_lipids_ratio_in_large_HDL	MS severity	rs10445377	17	48136806	T	C	1.12406	0.341702	-0.0112027	0.341698
filtered_GCST90451159_Cholesteryl_esters_to_total_lipids_ratio_in_large_HDL	MS severity	rs8076470	17	50548467	T	C	0.375231	0.748743	0.00376529	0.748744
filtered_GCST90451159_Cholesteryl_esters_to_total_lipids_ratio_in_large_HDL	MS severity	rs4790908	17	67856791	G	T	-0.324698	0.582407	0.00793659	0.582406
filtered_GCST90451159_Cholesteryl_esters_to_total_lipids_ratio_in_large_HDL	MS severity	rs12600941	17	67922691	G	A	-0.301028	0.607784	0.00741646	0.607784
filtered_GCST90451159_Cholesteryl_esters_to_total_lipids_ratio_in_large_HDL	MS severity	rs12601759	17	67959168	G	A	-0.308792	0.597784	0.00765591	0.597784
filtered_GCST90451159_Cholesteryl_esters_to_total_lipids_ratio_in_large_HDL	MS severity	rs71378929	17	68457269	T	C	0.724557	0.492716	0.00858846	0.492715
filtered_GCST90451159_Cholesteryl_esters_to_total_lipids_ratio_in_large_HDL	MS severity	rs7216643	17	68831350	T	C	0.490606	0.53317	-0.0087293	0.53317
filtered_GCST90451159_Cholesteryl_esters_to_total_lipids_ratio_in_large_HDL	MS severity	rs1373068	17	68905074	G	T	0.465609	0.604649	-0.0064698	0.604648
filtered_GCST90451159_Cholesteryl_esters_to_total_lipids_ratio_in_large_HDL	MS severity	rs4969142	17	78402223	A	G	0.150347	0.859045	0.00213653	0.859045
filtered_GCST90451159_Cholesteryl_esters_to_total_lipids_ratio_in_large_HDL	MS severity	rs11081875	18	22311362	G	A	-1.09374	0.286208	0.0125648	0.286209
filtered_GCST90451159_Cholesteryl_esters_to_total_lipids_ratio_in_large_HDL	MS severity	rs1623060	18	23563219	T	C	0.148673	0.829059	0.00248306	0.829059
filtered_GCST90451159_Cholesteryl_esters_to_total_lipids_ratio_in_large_HDL	MS severity	rs12605524	18	24493587	G	A	1.50921	0.246153	-0.014907	0.246152
filtered_GCST90451159_Cholesteryl_esters_to_total_lipids_ratio_in_large_HDL	MS severity	rs8083110	18	43123615	T	C	0.705297	0.465451	0.008581	0.46545
filtered_GCST90451159_Cholesteryl_esters_to_total_lipids_ratio_in_large_HDL	MS severity	rs12955983	18	60205756	G	A	-1.16388	0.0506488	0.025312	0.0506487	,MC4R,PMAIP1,MC4R
filtered_GCST90451159_Cholesteryl_esters_to_total_lipids_ratio_in_large_HDL	MS severity	rs11660069	18	60218180	G	A	-1.14919	0.0541585	0.0249228	0.0541595
filtered_GCST90451159_Cholesteryl_esters_to_total_lipids_ratio_in_large_HDL	MS severity	rs477181	18	60228805	T	G	-1.60309	0.0334172	0.0258875	0.0334181	,RPS3AP49,MC4R
filtered_GCST90451159_Cholesteryl_esters_to_total_lipids_ratio_in_large_HDL	MS severity	rs17175643	18	60229509	T	C	-1.17259	0.0529592	0.0250985	0.0529591	,ENSG00000267620
filtered_GCST90451159_Cholesteryl_esters_to_total_lipids_ratio_in_large_HDL	MS severity	rs752720	18	60248736	C	T	-0.0004462	0.999582	6.23099e-06	0.999582
filtered_GCST90451159_Cholesteryl_esters_to_total_lipids_ratio_in_large_HDL	MS severity	rs8085866	18	60258223	T	C	0.562952	0.58526	-0.0063583	0.585261
filtered_GCST90451159_Cholesteryl_esters_to_total_lipids_ratio_in_large_HDL	MS severity	rs8097783	18	60384061	A	G	-0.576402	0.618879	-0.0110774	0.61888
filtered_GCST90451159_Cholesteryl_esters_to_total_lipids_ratio_in_large_HDL	MS severity	rs8110377	19	7180068	T	C	1.81685	0.0514349	0.0271715	0.0514344
filtered_GCST90451159_Cholesteryl_esters_to_total_lipids_ratio_in_large_HDL	MS severity	rs4804311	19	8550705	G	A	-0.168224	0.756283	-0.0066108	0.756283	MYO1F,
filtered_GCST90451159_Cholesteryl_esters_to_total_lipids_ratio_in_large_HDL	MS severity	rs55997232	19	11077441	T	C	0.182761	0.69645	-0.0070889	0.69645
filtered_GCST90451159_Cholesteryl_esters_to_total_lipids_ratio_in_large_HDL	MS severity	rs73015021	19	11082239	G	A	0.168215	0.718667	-0.0065496	0.718667
filtered_GCST90451159_Cholesteryl_esters_to_total_lipids_ratio_in_large_HDL	MS severity	rs3761077	19	19215154	T	G	-0.693165	0.30905	-0.0192435	0.30905
filtered_GCST90451159_Cholesteryl_esters_to_total_lipids_ratio_in_large_HDL	MS severity	rs58542926	19	19268740	T	C	-0.920672	0.019658	-0.052028	0.019658	,TM6SF2,CILP2,SUGP1,AC138430.4,TM6SF2
filtered_GCST90451159_Cholesteryl_esters_to_total_lipids_ratio_in_large_HDL	MS severity	rs7255223	19	32333404	A	C	0.318202	0.779785	0.00361815	0.779786	,Intergenic,ZNF507
filtered_GCST90451159_Cholesteryl_esters_to_total_lipids_ratio_in_large_HDL	MS severity	rs4805885	19	33415217	C	T	0.257864	0.701124	0.00454761	0.701124	,PEPD
filtered_GCST90451159_Cholesteryl_esters_to_total_lipids_ratio_in_large_HDL	MS severity	rs55927900	19	33597285	A	G	0.416558	0.746924	-0.0045463	0.746924
filtered_GCST90451159_Cholesteryl_esters_to_total_lipids_ratio_in_large_HDL	MS severity	rs7507960	19	44422326	A	C	0.414981	0.587689	-0.0105501	0.587689
filtered_GCST90451159_Cholesteryl_esters_to_total_lipids_ratio_in_large_HDL	MS severity	rs2927477	19	44810458	C	T	-0.913776	0.207407	0.0219097	0.207407
filtered_GCST90451159_Cholesteryl_esters_to_total_lipids_ratio_in_large_HDL	MS severity	rs17561351	19	44869072	G	A	-0.335718	0.629926	-0.0119685	0.629926	PVRL2,
filtered_GCST90451159_Cholesteryl_esters_to_total_lipids_ratio_in_large_HDL	MS severity	rs34878901	19	44899220	T	C	-1.98295	0.0480671	-0.0232277	0.0480668
filtered_GCST90451159_Cholesteryl_esters_to_total_lipids_ratio_in_large_HDL	MS severity	rs7412	19	44908822	T	C	-0.0511637	0.654013	0.00923146	0.654013	,APOE,chr19mb45,APOC2,APOE,APOC1,APOC1,APOE,APOC2,APOE2,APOE,APOC1,APOC1,APOE,TOMM40,APOE,APOC1,APOC2,APOC1,APOC2,APOE
filtered_GCST90451159_Cholesteryl_esters_to_total_lipids_ratio_in_large_HDL	MS severity	rs7256200	19	44912678	T	G	0.981333	0.0283003	0.0406164	0.0283006	,APOE,APOC1
filtered_GCST90451159_Cholesteryl_esters_to_total_lipids_ratio_in_large_HDL	MS severity	rs838133	19	48756272	G	A	0.324997	0.694296	0.00454879	0.694295	,FGF21,FUT2,FUT2,IZUMO1,FUT1,FGF21,RASIP1,MLIP
filtered_GCST90451159_Cholesteryl_esters_to_total_lipids_ratio_in_large_HDL	MS severity	rs2161456	19	55605549	T	C	0.283202	0.806458	-0.0038803	0.806459
filtered_GCST90451159_Cholesteryl_esters_to_total_lipids_ratio_in_large_HDL	MS severity	rs168622	20	12985441	G	T	-0.0721466	0.926318	-0.0011042	0.926318	,SPTLC3,BTBD3,SPTLC3
filtered_GCST90451159_Cholesteryl_esters_to_total_lipids_ratio_in_large_HDL	MS severity	rs2328223	20	17865277	C	A	-1.21959	0.262672	-0.0162972	0.262671	,BANF2,SNX5,SNX5
filtered_GCST90451159_Cholesteryl_esters_to_total_lipids_ratio_in_large_HDL	MS severity	rs6087557	20	34110469	C	T	-0.891332	0.396751	0.0105228	0.396751
filtered_GCST90451159_Cholesteryl_esters_to_total_lipids_ratio_in_large_HDL	MS severity	rs6065179	20	39998349	C	T	0.118919	0.911878	-0.001914	0.911878
filtered_GCST90451159_Cholesteryl_esters_to_total_lipids_ratio_in_large_HDL	MS severity	rs2208652	20	40010498	T	G	-1.1464	0.315538	0.0117344	0.315536	HSPE1P1,MAFB
filtered_GCST90451159_Cholesteryl_esters_to_total_lipids_ratio_in_large_HDL	MS severity	rs2743400	20	45354157	T	C	0.144033	0.872148	0.00288408	0.872148
filtered_GCST90451159_Cholesteryl_esters_to_total_lipids_ratio_in_large_HDL	MS severity	rs6073725	20	45411737	C	T	-0.329017	0.615976	0.00916302	0.615976
filtered_GCST90451159_Cholesteryl_esters_to_total_lipids_ratio_in_large_HDL	MS severity	rs6032209	20	45458433	C	T	0.65358	0.199259	-0.0181047	0.199258
filtered_GCST90451159_Cholesteryl_esters_to_total_lipids_ratio_in_large_HDL	MS severity	rs719996	20	45572129	G	A	0.270337	0.469673	0.00842207	0.469674
filtered_GCST90451159_Cholesteryl_esters_to_total_lipids_ratio_in_large_HDL	MS severity	rs3843763	20	45919554	T	C	0.0597126	0.815065	0.00297522	0.815065	,PLTP
filtered_GCST90451159_Cholesteryl_esters_to_total_lipids_ratio_in_large_HDL	MS severity	rs8123864	20	45970031	C	T	-0.0320637	0.842822	0.00240592	0.842822	,ZNF335
filtered_GCST90451159_Cholesteryl_esters_to_total_lipids_ratio_in_large_HDL	MS severity	rs6065921	20	46085871	G	A	-0.132047	0.706598	0.00576223	0.706597
filtered_GCST90451159_Cholesteryl_esters_to_total_lipids_ratio_in_large_HDL	MS severity	rs6126524	20	52281264	T	G	-0.100177	0.938886	0.00091002	0.938885
filtered_GCST90451159_Cholesteryl_esters_to_total_lipids_ratio_in_large_HDL	MS severity	rs4337532	20	64083736	A	G	-0.112625	0.891905	-0.0015973	0.891905
filtered_GCST90451159_Cholesteryl_esters_to_total_lipids_ratio_in_large_HDL	MS severity	rs7280197	21	15043411	C	T	-0.396882	0.695935	0.00475683	0.695934
filtered_GCST90451159_Cholesteryl_esters_to_total_lipids_ratio_in_large_HDL	MS severity	rs8130925	21	42305655	T	G	0.273132	0.842628	0.00247341	0.842627
filtered_GCST90451159_Cholesteryl_esters_to_total_lipids_ratio_in_large_HDL	MS severity	rs2150439	21	45215051	T	C	1.70104	0.164251	-0.0167006	0.164251
filtered_GCST90451159_Cholesteryl_esters_to_total_lipids_ratio_in_large_HDL	MS severity	rs5751771	22	23916590	T	C	0.769736	0.373863	0.0105453	0.373864
filtered_GCST90451159_Cholesteryl_esters_to_total_lipids_ratio_in_large_HDL	MS severity	rs877908	22	37068584	C	T	-0.7177	0.539518	0.00726434	0.539517
filtered_GCST90451159_Cholesteryl_esters_to_total_lipids_ratio_in_large_HDL	MS severity	rs4820325	22	38203971	A	G	-0.268304	0.677235	0.00492257	0.677234
filtered_GCST90451159_Cholesteryl_esters_to_total_lipids_ratio_in_large_HDL	MS severity	rs138710	22	38743338	G	A	0.670719	0.475021	-0.0092905	0.475023
filtered_GCST90451160_Cholesteryl_esters_in_large_HDL	MS severity	rs2341354	1	983193	G	A	-0.668727	0.623359	0.0057524	0.623359
filtered_GCST90451160_Cholesteryl_esters_in_large_HDL	MS severity	rs13306561	1	11805747	G	A	0.268108	0.837183	0.00328035	0.837183	MTHFR,CLCN6,
filtered_GCST90451160_Cholesteryl_esters_in_large_HDL	MS severity	rs3091240	1	25350444	T	G	0.532388	0.633129	0.00553098	0.633129
filtered_GCST90451160_Cholesteryl_esters_in_large_HDL	MS severity	rs72660960	1	25490356	C	T	0.337217	0.752952	0.00376169	0.752952
filtered_GCST90451160_Cholesteryl_esters_in_large_HDL	MS severity	rs57217461	1	26701425	T	G	-0.632185	0.306862	0.0214406	0.306862
filtered_GCST90451160_Cholesteryl_esters_in_large_HDL	MS severity	rs56932185	1	26730152	A	G	-0.614061	0.319253	0.0209116	0.319252	ARID1A
filtered_GCST90451160_Cholesteryl_esters_in_large_HDL	MS severity	rs3768321	1	39570256	T	G	0.125434	0.773911	-0.0043143	0.773912	,PABPC4,RP11-69E11.8,RP11-69E11.8,PABPC4,LOC101929516,PABPC4,MACF1
filtered_GCST90451160_Cholesteryl_esters_in_large_HDL	MS severity	rs10888690	1	50494849	C	T	1.68951	0.149218	0.0169939	0.149219	,DMRTA2,CDKN2C,DMRTA2,ELAVL4,FAF1
filtered_GCST90451160_Cholesteryl_esters_in_large_HDL	MS severity	rs57095912	1	50891158	G	T	1.90142	0.130071	0.0292245	0.13007
filtered_GCST90451160_Cholesteryl_esters_in_large_HDL	MS severity	rs60374119	1	61278751	G	A	0.493153	0.697006	0.00763549	0.697006
filtered_GCST90451160_Cholesteryl_esters_in_large_HDL	MS severity	rs12140153	1	62114219	T	G	-1.22752	0.220203	-0.0247657	0.220203	,INADL,PATJ,NA
filtered_GCST90451160_Cholesteryl_esters_in_large_HDL	MS severity	rs10889560	1	65524195	A	C	-0.815462	0.434776	0.0151419	0.434777
filtered_GCST90451160_Cholesteryl_esters_in_large_HDL	MS severity	rs11208943	1	66676992	C	T	-1.44342	0.274941	0.0172672	0.274942
filtered_GCST90451160_Cholesteryl_esters_in_large_HDL	MS severity	rs11161570	1	85256228	C	T	-0.924969	0.499734	0.00781173	0.499735
filtered_GCST90451160_Cholesteryl_esters_in_large_HDL	MS severity	rs1365298	1	93392732	A	G	0.525493	0.453249	0.011466	0.453247	,DR1,FNBP1L
filtered_GCST90451160_Cholesteryl_esters_in_large_HDL	MS severity	rs4246515	1	97915881	G	T	1.36743	0.31436	0.0138017	0.314361
filtered_GCST90451160_Cholesteryl_esters_in_large_HDL	MS severity	rs41285694	1	97988913	T	G	3.25168	0.00617825	-0.043593	0.00617832
filtered_GCST90451160_Cholesteryl_esters_in_large_HDL	MS severity	rs10875124	1	98028629	A	G	3.01153	0.00997078	0.0408553	0.00997099
filtered_GCST90451160_Cholesteryl_esters_in_large_HDL	MS severity	rs41279732	1	109489809	G	T	-0.131196	0.929992	0.00208687	0.929992	PSRC1,
filtered_GCST90451160_Cholesteryl_esters_in_large_HDL	MS severity	rs6537885	1	109936181	C	T	-1.31729	0.119041	-0.0219599	0.119041
filtered_GCST90451160_Cholesteryl_esters_in_large_HDL	MS severity	rs12090215	1	150921184	A	C	0.454276	0.679304	-0.0050485	0.679304
filtered_GCST90451160_Cholesteryl_esters_in_large_HDL	MS severity	rs4656292	1	161224851	G	A	0.0136116	0.980199	-0.0002923	0.980199
filtered_GCST90451160_Cholesteryl_esters_in_large_HDL	MS severity	rs9425299	1	172389960	T	C	-0.954941	0.255326	-0.0133242	0.255328
filtered_GCST90451160_Cholesteryl_esters_in_large_HDL	MS severity	rs9425332	1	172479111	T	G	-1.73423	0.104069	-0.0211203	0.104071
filtered_GCST90451160_Cholesteryl_esters_in_large_HDL	MS severity	rs4650996	1	178548230	G	A	0.0928432	0.886408	-0.0017093	0.886409
filtered_GCST90451160_Cholesteryl_esters_in_large_HDL	MS severity	rs4650998	1	178562715	A	G	0.492053	0.330965	-0.0112592	0.330966
filtered_GCST90451160_Cholesteryl_esters_in_large_HDL	MS severity	rs2248962	1	178581825	G	A	0.179601	0.783351	0.00329283	0.783351
filtered_GCST90451160_Cholesteryl_esters_in_large_HDL	MS severity	rs61805075	1	182167266	A	G	0.19917	0.631272	-0.0059045	0.631273	ZNF648,
filtered_GCST90451160_Cholesteryl_esters_in_large_HDL	MS severity	rs788816	1	202282685	G	A	-1.75408	0.113653	-0.0183749	0.113653
filtered_GCST90451160_Cholesteryl_esters_in_large_HDL	MS severity	rs1061132	1	205146022	A	C	-1.05349	0.248322	0.0156479	0.248321
filtered_GCST90451160_Cholesteryl_esters_in_large_HDL	MS severity	rs3747973	1	205708020	G	A	-0.573664	0.595507	-0.0063859	0.595507	,NUCKS1
filtered_GCST90451160_Cholesteryl_esters_in_large_HDL	MS severity	rs3897299	1	206498953	C	A	1.27874	0.377878	0.0103539	0.377877
filtered_GCST90451160_Cholesteryl_esters_in_large_HDL	MS severity	rs11589520	1	214177278	G	A	-0.665186	0.624569	0.00591643	0.62457
filtered_GCST90451160_Cholesteryl_esters_in_large_HDL	MS severity	rs11118309	1	219464212	T	C	-0.0316521	0.96095	0.0005748	0.96095
filtered_GCST90451160_Cholesteryl_esters_in_large_HDL	MS severity	rs2785998	1	219561656	A	C	0.520888	0.418548	0.0101807	0.418549
filtered_GCST90451160_Cholesteryl_esters_in_large_HDL	MS severity	rs2642438	1	220796686	G	A	-0.490157	0.36961	-0.0115752	0.369609	,MARC1,MOSC1,MARCH1,MAR1,MTARC1,C1orf115,HLX,43891
filtered_GCST90451160_Cholesteryl_esters_in_large_HDL	MS severity	rs2784253	1	220889455	G	T	-1.19763	0.228579	-0.0138799	0.228577
filtered_GCST90451160_Cholesteryl_esters_in_large_HDL	MS severity	rs904324	1	222617123	G	A	-1.2856	0.269245	-0.0219121	0.269246
filtered_GCST90451160_Cholesteryl_esters_in_large_HDL	MS severity	rs11122450	1	230166065	G	T	-0.281757	0.328208	-0.0114325	0.328211	,GALNT2
filtered_GCST90451160_Cholesteryl_esters_in_large_HDL	MS severity	rs582233	1	230185105	T	G	0.0815867	0.837416	-0.0024869	0.837416
filtered_GCST90451160_Cholesteryl_esters_in_large_HDL	MS severity	rs7518953	1	230303320	T	G	-0.405171	0.775109	-0.0033494	0.77511
filtered_GCST90451160_Cholesteryl_esters_in_large_HDL	MS severity	rs1749598	1	236218687	G	A	-1.055	0.440651	0.00908866	0.440651
filtered_GCST90451160_Cholesteryl_esters_in_large_HDL	MS severity	rs11553746	2	272203	T	C	-1.29534	0.135897	-0.0182044	0.135897	,ACP1
filtered_GCST90451160_Cholesteryl_esters_in_large_HDL	MS severity	rs1473886	2	20168758	T	G	0.283181	0.747764	-0.0036855	0.747763
filtered_GCST90451160_Cholesteryl_esters_in_large_HDL	MS severity	rs11687133	2	20173611	T	C	0.663828	0.519409	-0.0079173	0.51941
filtered_GCST90451160_Cholesteryl_esters_in_large_HDL	MS severity	rs11903024	2	20938980	T	G	-0.354627	0.516087	0.00748511	0.516088
filtered_GCST90451160_Cholesteryl_esters_in_large_HDL	MS severity	rs676210	2	21008652	A	G	-0.277195	0.321245	-0.0139285	0.321244	APOB,,apoB
filtered_GCST90451160_Cholesteryl_esters_in_large_HDL	MS severity	rs589566	2	21046937	G	A	-0.374345	0.569915	-0.0065785	0.569913
filtered_GCST90451160_Cholesteryl_esters_in_large_HDL	MS severity	rs1260326	2	27508073	C	T	0.385396	0.139489	0.0170662	0.13949	,GCKR,SNX17,GCKR,EIF2B4,SNX17,ZNF513,PPM1G,GCKR,FNDC4,GCKR,C2orf16,SNX17,ZNF513,KRTCAP3,FNDC4,PPM1G,IFT172,GCKR,NRBP1,ZNF512,KRTCAP3,FNDC4,IFT172,GCKR,PPM1G,NRBP1,C2orf16,GCKR,FNDC4,FNDC4,IFT172,GCKR,GCKR,AC005077.12,GCKR-FNDC4,FNDC4,GCKR
filtered_GCST90451160_Cholesteryl_esters_in_large_HDL	MS severity	rs72785601	2	32575455	C	T	-0.491538	0.676041	-0.0084414	0.676041
filtered_GCST90451160_Cholesteryl_esters_in_large_HDL	MS severity	rs55700228	2	36579215	G	A	0.667875	0.594511	-0.0063222	0.594512
filtered_GCST90451160_Cholesteryl_esters_in_large_HDL	MS severity	rs34392255	2	36585034	G	A	0.770976	0.526713	-0.0075392	0.526714
filtered_GCST90451160_Cholesteryl_esters_in_large_HDL	MS severity	rs2110942	2	36869866	C	T	-0.807482	0.525929	-0.0074819	0.52593	STRN,
filtered_GCST90451160_Cholesteryl_esters_in_large_HDL	MS severity	rs12986823	2	42347476	G	T	-1.09295	0.455417	-0.0093103	0.455417
filtered_GCST90451160_Cholesteryl_esters_in_large_HDL	MS severity	rs6723788	2	44525483	G	T	-0.434064	0.75346	0.00376265	0.75346
filtered_GCST90451160_Cholesteryl_esters_in_large_HDL	MS severity	rs11898299	2	44536815	T	C	-0.578312	0.657368	0.00529944	0.657368
filtered_GCST90451160_Cholesteryl_esters_in_large_HDL	MS severity	rs1377906	2	44551324	T	C	-0.35932	0.752714	0.00389805	0.752715
filtered_GCST90451160_Cholesteryl_esters_in_large_HDL	MS severity	rs17326656	2	48735152	T	G	0.0194798	0.976288	-0.0004018	0.976288	STON1-GTF2A1L,LHCGR,,STON1-GTF2A1L,LHCGR,STON1-GTF2A1L,NA
filtered_GCST90451160_Cholesteryl_esters_in_large_HDL	MS severity	rs2909261	2	53821802	C	T	0.753943	0.555304	0.00757803	0.555305
filtered_GCST90451160_Cholesteryl_esters_in_large_HDL	MS severity	rs12622165	2	58736948	A	C	0.25962	0.791964	-0.0032935	0.791963
filtered_GCST90451160_Cholesteryl_esters_in_large_HDL	MS severity	rs6739755	2	59103092	G	A	-1.19625	0.380158	-0.010437	0.380156
filtered_GCST90451160_Cholesteryl_esters_in_large_HDL	MS severity	rs1009360	2	65048915	C	T	1.65134	0.101406	0.0191884	0.101405	,CEP68
filtered_GCST90451160_Cholesteryl_esters_in_large_HDL	MS severity	rs6546567	2	70081390	T	G	0.147598	0.914297	0.00136581	0.914297
filtered_GCST90451160_Cholesteryl_esters_in_large_HDL	MS severity	rs13427118	2	98090589	A	G	0.191843	0.879638	0.00174824	0.879639
filtered_GCST90451160_Cholesteryl_esters_in_large_HDL	MS severity	rs13011181	2	100115984	C	T	-0.309315	0.795484	-0.0035547	0.795484
filtered_GCST90451160_Cholesteryl_esters_in_large_HDL	MS severity	rs72837816	2	111159291	C	A	0.785888	0.552246	0.0112771	0.552245
filtered_GCST90451160_Cholesteryl_esters_in_large_HDL	MS severity	rs35932591	2	120553128	T	C	0.00122862	0.999218	-1.87e-05	0.999218
filtered_GCST90451160_Cholesteryl_esters_in_large_HDL	MS severity	rs1446585	2	135649909	G	A	0.0451241	0.962162	0.00065108	0.962162	,R3HDM1,LCT
filtered_GCST90451160_Cholesteryl_esters_in_large_HDL	MS severity	rs3739020	2	135844921	G	T	1.34419	0.219831	0.0182373	0.219833
filtered_GCST90451160_Cholesteryl_esters_in_large_HDL	MS severity	rs3796107	2	158456264	T	G	-0.194899	0.864312	-0.0022167	0.864312
filtered_GCST90451160_Cholesteryl_esters_in_large_HDL	MS severity	rs13389219	2	164672366	T	C	0.975618	0.0105775	0.0297823	0.0105776	,COBLL1,GRB14
filtered_GCST90451160_Cholesteryl_esters_in_large_HDL	MS severity	rs12692745	2	164740991	G	A	0.589879	0.34452	0.0110958	0.344519
filtered_GCST90451160_Cholesteryl_esters_in_large_HDL	MS severity	rs527393	2	168853247	A	G	1.25493	0.242306	0.0136323	0.242306
filtered_GCST90451160_Cholesteryl_esters_in_large_HDL	MS severity	rs1420384	2	170727366	T	G	-3.55067	0.00563256	-0.034255	0.00563259
filtered_GCST90451160_Cholesteryl_esters_in_large_HDL	MS severity	rs7582430	2	170741813	G	A	-3.28213	0.010563	-0.0314365	0.0105634
filtered_GCST90451160_Cholesteryl_esters_in_large_HDL	MS severity	rs17198460	2	175560926	T	C	-0.598889	0.647447	-0.0087489	0.647448
filtered_GCST90451160_Cholesteryl_esters_in_large_HDL	MS severity	rs4365432	2	175606763	G	A	0.407348	0.765268	0.00380674	0.765268
filtered_GCST90451160_Cholesteryl_esters_in_large_HDL	MS severity	rs17524059	2	177263965	C	A	0.112698	0.923029	-0.0011707	0.923028
filtered_GCST90451160_Cholesteryl_esters_in_large_HDL	MS severity	rs736019	2	180661841	T	G	-1.53424	0.237753	0.0146684	0.237752
filtered_GCST90451160_Cholesteryl_esters_in_large_HDL	MS severity	rs7571219	2	202718531	A	G	-0.58796	0.533854	0.00727212	0.533853
filtered_GCST90451160_Cholesteryl_esters_in_large_HDL	MS severity	rs4673617	2	211425854	T	C	0.832689	0.51772	-0.0084109	0.517721
filtered_GCST90451160_Cholesteryl_esters_in_large_HDL	MS severity	rs10199231	2	226036038	G	T	-0.618202	0.24645	-0.015885	0.246453
filtered_GCST90451160_Cholesteryl_esters_in_large_HDL	MS severity	rs1024137	2	226231160	T	G	-0.37544	0.218903	0.0147898	0.218903	,IRS1
filtered_GCST90451160_Cholesteryl_esters_in_large_HDL	MS severity	rs2972147	2	226235138	C	T	-0.378623	0.210067	0.0149284	0.210067
filtered_GCST90451160_Cholesteryl_esters_in_large_HDL	MS severity	rs2943655	2	226253134	C	T	0.224374	0.652133	-0.0055154	0.652132
filtered_GCST90451160_Cholesteryl_esters_in_large_HDL	MS severity	rs2713552	2	226316967	T	G	-0.344473	0.277534	0.0131	0.277535
filtered_GCST90451160_Cholesteryl_esters_in_large_HDL	MS severity	rs7590201	2	226327727	T	G	0.0122266	0.976681	-0.0003418	0.976681	LOC646736,MIR5702
filtered_GCST90451160_Cholesteryl_esters_in_large_HDL	MS severity	rs12475332	2	226367331	G	T	1.5521	0.115234	0.0206462	0.115234
filtered_GCST90451160_Cholesteryl_esters_in_large_HDL	MS severity	rs13389371	2	228133657	T	G	-0.364859	0.754013	0.00382945	0.754012
filtered_GCST90451160_Cholesteryl_esters_in_large_HDL	MS severity	rs4973171	2	229165689	G	A	0.399646	0.724513	-0.0040654	0.724513
filtered_GCST90451160_Cholesteryl_esters_in_large_HDL	MS severity	rs3817531	2	231807240	G	T	-1.4972	0.260562	0.0154846	0.260562
filtered_GCST90451160_Cholesteryl_esters_in_large_HDL	MS severity	rs62186422	2	241310084	G	A	0.543062	0.564864	0.00944705	0.564863
filtered_GCST90451160_Cholesteryl_esters_in_large_HDL	MS severity	rs73004354	2	241416824	T	G	0.559015	0.560312	0.00949475	0.560312
filtered_GCST90451160_Cholesteryl_esters_in_large_HDL	MS severity	rs740313	2	241479393	T	G	0.971894	0.483703	0.00844185	0.483703
filtered_GCST90451160_Cholesteryl_esters_in_large_HDL	MS severity	rs6767822	3	11969810	T	G	-0.202308	0.863363	0.00226008	0.863364
filtered_GCST90451160_Cholesteryl_esters_in_large_HDL	MS severity	rs167466	3	12239603	T	C	2.93132	0.0188962	0.0273424	0.0188964
filtered_GCST90451160_Cholesteryl_esters_in_large_HDL	MS severity	rs12630210	3	12369449	A	G	0.127774	0.828484	-0.0056921	0.828483
filtered_GCST90451160_Cholesteryl_esters_in_large_HDL	MS severity	rs4684107	3	12572881	A	G	0.0423454	0.976102	0.00048251	0.976102
filtered_GCST90451160_Cholesteryl_esters_in_large_HDL	MS severity	rs2470546	3	15692390	C	T	-0.137584	0.892501	-0.0016085	0.892502
filtered_GCST90451160_Cholesteryl_esters_in_large_HDL	MS severity	rs11923217	3	15831223	T	C	0.0839948	0.930247	0.00109976	0.930247
filtered_GCST90451160_Cholesteryl_esters_in_large_HDL	MS severity	rs35811657	3	15863772	G	T	-0.279355	0.789622	-0.003174	0.789623
filtered_GCST90451160_Cholesteryl_esters_in_large_HDL	MS severity	rs34457121	3	18666012	C	T	-0.221581	0.873643	0.00187705	0.873643
filtered_GCST90451160_Cholesteryl_esters_in_large_HDL	MS severity	rs7640648	3	24272184	G	A	-1.31609	0.297214	0.0202511	0.297214
filtered_GCST90451160_Cholesteryl_esters_in_large_HDL	MS severity	rs12497643	3	36932512	A	G	0.515358	0.6722	0.00497508	0.6722
filtered_GCST90451160_Cholesteryl_esters_in_large_HDL	MS severity	rs3172297	3	36990879	C	T	3.07286	0.0303138	0.0252792	0.030313
filtered_GCST90451160_Cholesteryl_esters_in_large_HDL	MS severity	rs55935606	3	49528072	G	A	1.01483	0.420526	0.0118066	0.420526	,DAG1
filtered_GCST90451160_Cholesteryl_esters_in_large_HDL	MS severity	rs17052058	3	52310664	G	A	0.528876	0.436792	0.0118802	0.436792	,PHF7
filtered_GCST90451160_Cholesteryl_esters_in_large_HDL	MS severity	rs832195	3	63878936	C	T	0.788798	0.555053	-0.0074335	0.555052
filtered_GCST90451160_Cholesteryl_esters_in_large_HDL	MS severity	rs7428936	3	64725174	C	T	-1.2532	0.175277	-0.0154805	0.175279
filtered_GCST90451160_Cholesteryl_esters_in_large_HDL	MS severity	rs7639854	3	66817886	T	C	0.723665	0.578484	-0.0070037	0.578484
filtered_GCST90451160_Cholesteryl_esters_in_large_HDL	MS severity	rs62253059	3	69753292	A	G	-1.0612	0.351864	0.0112319	0.351865
filtered_GCST90451160_Cholesteryl_esters_in_large_HDL	MS severity	rs864380	3	71617384	T	C	0.155919	0.906263	0.00136404	0.906264
filtered_GCST90451160_Cholesteryl_esters_in_large_HDL	MS severity	rs6797240	3	81922705	C	T	0.436244	0.7238	-0.0042443	0.7238
filtered_GCST90451160_Cholesteryl_esters_in_large_HDL	MS severity	rs1851928	3	81926244	T	C	0.533403	0.66462	-0.0052112	0.664621
filtered_GCST90451160_Cholesteryl_esters_in_large_HDL	MS severity	rs13066793	3	86988393	G	A	2.80785	0.0160893	0.0515032	0.0160895	,VGLL3
filtered_GCST90451160_Cholesteryl_esters_in_large_HDL	MS severity	rs11128058	3	88684137	C	A	1.00928	0.436604	0.00908892	0.436602
filtered_GCST90451160_Cholesteryl_esters_in_large_HDL	MS severity	rs1824547	3	98604960	T	C	-0.34553	0.745017	-0.0053711	0.745016
filtered_GCST90451160_Cholesteryl_esters_in_large_HDL	MS severity	rs1841544	3	98637559	T	C	-0.902766	0.374878	-0.0143324	0.374878
filtered_GCST90451160_Cholesteryl_esters_in_large_HDL	MS severity	rs12493830	3	98687950	C	T	-0.361943	0.46562	0.00837441	0.465619	,ST3GAL6-AS1
filtered_GCST90451160_Cholesteryl_esters_in_large_HDL	MS severity	rs11708067	3	123346931	G	A	0.87956	0.353338	-0.0130115	0.353341	,ADCY5
filtered_GCST90451160_Cholesteryl_esters_in_large_HDL	MS severity	rs2811415	3	128272684	G	A	1.41499	0.230573	-0.0191933	0.230575	EEFSEC
filtered_GCST90451160_Cholesteryl_esters_in_large_HDL	MS severity	rs9828720	3	131767624	T	C	-0.732754	0.520275	0.0086709	0.520274
filtered_GCST90451160_Cholesteryl_esters_in_large_HDL	MS severity	rs922505	3	131794266	G	T	-0.180704	0.888142	0.00192696	0.888142
filtered_GCST90451160_Cholesteryl_esters_in_large_HDL	MS severity	rs9826180	3	131814961	T	C	-0.511384	0.622062	0.00656208	0.622062
filtered_GCST90451160_Cholesteryl_esters_in_large_HDL	MS severity	rs9848661	3	131859253	T	G	-0.690292	0.512086	0.00861443	0.512085
filtered_GCST90451160_Cholesteryl_esters_in_large_HDL	MS severity	rs1224997	3	131912357	T	C	-0.518651	0.624613	0.00642956	0.624612
filtered_GCST90451160_Cholesteryl_esters_in_large_HDL	MS severity	rs9857169	3	132031918	T	G	0.611941	0.636795	-0.0058916	0.636794
filtered_GCST90451160_Cholesteryl_esters_in_large_HDL	MS severity	rs12695685	3	138377255	C	A	-3.95161	0.00047668	0.0545749	0.00047668
filtered_GCST90451160_Cholesteryl_esters_in_large_HDL	MS severity	rs60243617	3	150352964	T	C	1.861	0.123081	-0.0234077	0.123082
filtered_GCST90451160_Cholesteryl_esters_in_large_HDL	MS severity	rs10049088	3	157079859	T	C	-1.20619	0.131194	-0.0177431	0.131194	,LINC00880,LEKR1,CCNL1
filtered_GCST90451160_Cholesteryl_esters_in_large_HDL	MS severity	rs1656365	3	158545309	C	T	-0.773656	0.573779	0.00650896	0.57378
filtered_GCST90451160_Cholesteryl_esters_in_large_HDL	MS severity	rs7627555	3	160316786	G	A	1.13112	0.377343	-0.0109472	0.377342
filtered_GCST90451160_Cholesteryl_esters_in_large_HDL	MS severity	rs4284999	3	161724244	T	C	-1.04954	0.446893	0.00906321	0.446892
filtered_GCST90451160_Cholesteryl_esters_in_large_HDL	MS severity	rs9819763	3	161737407	G	A	-1.61588	0.174098	0.0159188	0.174096
filtered_GCST90451160_Cholesteryl_esters_in_large_HDL	MS severity	rs4894535	3	172277815	T	C	-0.257223	0.844272	0.00306139	0.844272	,FNDC3B
filtered_GCST90451160_Cholesteryl_esters_in_large_HDL	MS severity	rs6764884	3	172535888	T	G	0.00017443	0.999853	-3.12e-06	0.999853	TNFSF10,
filtered_GCST90451160_Cholesteryl_esters_in_large_HDL	MS severity	rs9833915	3	172548231	G	A	0.3754	0.659103	-0.0081736	0.659102
filtered_GCST90451160_Cholesteryl_esters_in_large_HDL	MS severity	rs34782298	3	185803208	A	G	-0.0746069	0.930549	0.00109711	0.930549
filtered_GCST90451160_Cholesteryl_esters_in_large_HDL	MS severity	rs4234589	3	186101093	G	A	-0.338737	0.621794	0.00841368	0.621794	,ETV5
filtered_GCST90451160_Cholesteryl_esters_in_large_HDL	MS severity	rs2284842	3	186191862	C	T	-0.229092	0.840235	-0.0024028	0.840236
filtered_GCST90451160_Cholesteryl_esters_in_large_HDL	MS severity	rs67059110	3	186208339	A	G	-0.568479	0.526128	-0.0088815	0.526129
filtered_GCST90451160_Cholesteryl_esters_in_large_HDL	MS severity	rs9874783	3	196385566	T	G	2.51641	0.0555777	-0.0222499	0.0555769
filtered_GCST90451160_Cholesteryl_esters_in_large_HDL	MS severity	rs3973	3	196397407	A	G	0.311538	0.776263	-0.0038293	0.776262
filtered_GCST90451160_Cholesteryl_esters_in_large_HDL	MS severity	rs28817103	4	940681	A	G	-1.05216	0.437311	0.0165575	0.437313
filtered_GCST90451160_Cholesteryl_esters_in_large_HDL	MS severity	rs2857842	4	3030642	G	A	1.74681	0.226119	-0.0143168	0.226122
filtered_GCST90451160_Cholesteryl_esters_in_large_HDL	MS severity	rs3129322	4	3251125	C	T	0.81875	0.50208	0.00814553	0.502079
filtered_GCST90451160_Cholesteryl_esters_in_large_HDL	MS severity	rs16844249	4	3385421	T	C	0.298479	0.736414	-0.006002	0.736414
filtered_GCST90451160_Cholesteryl_esters_in_large_HDL	MS severity	rs7700107	4	17878793	C	A	-0.782936	0.467998	0.0119938	0.467998	,LCORL
filtered_GCST90451160_Cholesteryl_esters_in_large_HDL	MS severity	rs13112545	4	18019199	T	C	-0.737012	0.501087	0.011019	0.501085
filtered_GCST90451160_Cholesteryl_esters_in_large_HDL	MS severity	rs73243890	4	26080195	T	G	-0.325763	0.681828	0.00646888	0.681827
filtered_GCST90451160_Cholesteryl_esters_in_large_HDL	MS severity	rs2098918	4	37149911	T	C	-0.790024	0.517602	-0.0075044	0.517603	KIAA1239
filtered_GCST90451160_Cholesteryl_esters_in_large_HDL	MS severity	rs7670291	4	39688965	G	A	-0.0282723	0.981402	-0.0002868	0.981402
filtered_GCST90451160_Cholesteryl_esters_in_large_HDL	MS severity	rs72638317	4	67173607	G	T	-0.985128	0.434018	0.0128309	0.434017
filtered_GCST90451160_Cholesteryl_esters_in_large_HDL	MS severity	rs28689064	4	76276243	T	C	1.06832	0.264045	0.0134287	0.264044
filtered_GCST90451160_Cholesteryl_esters_in_large_HDL	MS severity	rs4859660	4	76287038	T	G	1.50625	0.265731	-0.0152387	0.265731
filtered_GCST90451160_Cholesteryl_esters_in_large_HDL	MS severity	rs10015508	4	86873149	C	T	-0.780857	0.379867	0.0127731	0.379866
filtered_GCST90451160_Cholesteryl_esters_in_large_HDL	MS severity	rs151450	4	87095362	A	G	-0.513347	0.378994	0.010315	0.378998	,AFF1
filtered_GCST90451160_Cholesteryl_esters_in_large_HDL	MS severity	rs13118477	4	88783216	A	G	-0.413094	0.54743	0.00713492	0.54743
filtered_GCST90451160_Cholesteryl_esters_in_large_HDL	MS severity	rs6848050	4	99132582	C	T	-0.31975	0.61147	0.00666561	0.61147
filtered_GCST90451160_Cholesteryl_esters_in_large_HDL	MS severity	rs7670060	4	99138417	T	G	-0.635599	0.314069	-0.0133486	0.314069
filtered_GCST90451160_Cholesteryl_esters_in_large_HDL	MS severity	rs151421	4	102211053	G	T	0.23055	0.767041	-0.0039932	0.767041
filtered_GCST90451160_Cholesteryl_esters_in_large_HDL	MS severity	rs680310	4	102245470	T	C	0.548835	0.461294	-0.0100579	0.461292
filtered_GCST90451160_Cholesteryl_esters_in_large_HDL	MS severity	rs13107325	4	102267552	T	C	0.320283	0.391194	-0.018331	0.391195	,LOC126807125,SLC39A8,BANK1,SLC39A8,NFKB1,SLC39A8,Intergenic,CA14,APH1A,C1orf54,C1orf51,MRPS21,PRPF3,RPRD2,TARS2,ECM1,ADAMTSL4,AL356356.1,SIX3,C1orf106,KIF21B,CACNA1S,BANK1,SLC39A8,NA,SLC39A8,UBE2D3,INTS3,SLC27A3,GATAD2B,DENND4B,CRTC2,SLC39A1,CREB3L4,JTB,RAB13,RPS27,NUP210L,TPM3,C1orf189,C1orf43,UBAP2L,HAX1
filtered_GCST90451160_Cholesteryl_esters_in_large_HDL	MS severity	rs58660920	4	105126036	T	G	-1.10278	0.412385	-0.0125823	0.412384
filtered_GCST90451160_Cholesteryl_esters_in_large_HDL	MS severity	rs2892880	4	119820571	G	A	-0.0531968	0.967411	-0.0005448	0.967411
filtered_GCST90451160_Cholesteryl_esters_in_large_HDL	MS severity	rs7673619	4	119829261	T	C	-0.0130134	0.992087	-0.0001288	0.992087
filtered_GCST90451160_Cholesteryl_esters_in_large_HDL	MS severity	rs58530613	4	123806369	C	T	-1.83774	0.0799314	0.0320184	0.0799316	LINC01091
filtered_GCST90451160_Cholesteryl_esters_in_large_HDL	MS severity	rs11727676	4	144737912	C	T	-1.00149	0.356827	0.0183767	0.356827	,HHIP,HHIP,ANAPC10,ABCE1,OTUD4
filtered_GCST90451160_Cholesteryl_esters_in_large_HDL	MS severity	rs13120931	4	145560868	G	T	0.891335	0.529742	0.00727241	0.529743
filtered_GCST90451160_Cholesteryl_esters_in_large_HDL	MS severity	rs6840006	4	145652223	A	C	-1.76132	0.145693	0.0215323	0.145693
filtered_GCST90451160_Cholesteryl_esters_in_large_HDL	MS severity	rs1560941	4	153457592	G	A	-0.853691	0.521879	-0.0077587	0.521878
filtered_GCST90451160_Cholesteryl_esters_in_large_HDL	MS severity	rs6837319	4	156776579	G	T	1.47608	0.0863045	0.0233464	0.0863033
filtered_GCST90451160_Cholesteryl_esters_in_large_HDL	MS severity	rs6822892	4	156813523	G	A	0.59761	0.552196	0.00718895	0.552197	,PDGFC
filtered_GCST90451160_Cholesteryl_esters_in_large_HDL	MS severity	rs2736100	5	1286401	A	C	-2.57484	0.0422287	-0.023289	0.0422282	,TERT,TERT,hTERT,TERT,CLPTM1L
filtered_GCST90451160_Cholesteryl_esters_in_large_HDL	MS severity	rs7728965	5	4231180	T	C	1.80099	0.187395	0.0178111	0.187395
filtered_GCST90451160_Cholesteryl_esters_in_large_HDL	MS severity	rs62357787	5	53373625	T	C	0.522098	0.674836	-0.0051835	0.674837
filtered_GCST90451160_Cholesteryl_esters_in_large_HDL	MS severity	rs4865796	5	53976834	A	G	0.459436	0.606958	-0.006427	0.606958	ARL15,
filtered_GCST90451160_Cholesteryl_esters_in_large_HDL	MS severity	rs1664793	5	53988790	C	T	0.261862	0.843842	-0.0023784	0.843841
filtered_GCST90451160_Cholesteryl_esters_in_large_HDL	MS severity	rs3936511	5	56564954	G	A	0.184114	0.623211	-0.0073082	0.62321	MAP3K1,,AC022431.2,intergenic,LOC101928448,ANKRD55,MAP3K1
filtered_GCST90451160_Cholesteryl_esters_in_large_HDL	MS severity	rs252925	5	56907946	A	G	-1.27634	0.213741	-0.015274	0.21374
filtered_GCST90451160_Cholesteryl_esters_in_large_HDL	MS severity	rs37537	5	58318195	C	T	0.678293	0.635136	0.00559519	0.635135
filtered_GCST90451160_Cholesteryl_esters_in_large_HDL	MS severity	rs10066799	5	68412563	T	G	-0.168545	0.889335	0.00181542	0.889335
filtered_GCST90451160_Cholesteryl_esters_in_large_HDL	MS severity	rs10075612	5	68417378	T	G	-0.178202	0.882723	0.00192531	0.882722
filtered_GCST90451160_Cholesteryl_esters_in_large_HDL	MS severity	rs4976033	5	68418419	G	A	-0.356558	0.674126	0.00490824	0.674125	,PIK3R1,MARVELD2
filtered_GCST90451160_Cholesteryl_esters_in_large_HDL	MS severity	rs548630	5	73110832	C	A	-1.56458	0.25863	0.0133751	0.258633	,TNPO1,FCHO2,TMEM171,FCHO2,TMEM171,TNPO1
filtered_GCST90451160_Cholesteryl_esters_in_large_HDL	MS severity	rs73124801	5	75681236	G	T	0.558057	0.67917	0.00866551	0.67917
filtered_GCST90451160_Cholesteryl_esters_in_large_HDL	MS severity	rs2307111	5	75707853	C	T	-0.318555	0.688134	-0.00469	0.688133	,POC5,C5orf37,POC5,ANKRD31,GCNT4
filtered_GCST90451160_Cholesteryl_esters_in_large_HDL	MS severity	rs258511	5	75758777	G	A	-0.0236824	0.98545	0.000216	0.98545
filtered_GCST90451160_Cholesteryl_esters_in_large_HDL	MS severity	rs1962002	5	79134866	C	T	1.11501	0.332148	0.0114177	0.332148
filtered_GCST90451160_Cholesteryl_esters_in_large_HDL	MS severity	rs72771232	5	83561221	C	T	1.5277	0.20342	0.0279891	0.203421
filtered_GCST90451160_Cholesteryl_esters_in_large_HDL	MS severity	rs6863968	5	108476067	A	G	0.894095	0.490012	-0.0084681	0.490014
filtered_GCST90451160_Cholesteryl_esters_in_large_HDL	MS severity	rs866006	5	112840862	G	T	-0.0192308	0.98618	-0.0002072	0.98618	APC
filtered_GCST90451160_Cholesteryl_esters_in_large_HDL	MS severity	rs7708603	5	113049338	G	T	0.2579	0.811953	0.00277928	0.811953
filtered_GCST90451160_Cholesteryl_esters_in_large_HDL	MS severity	rs4705758	5	113055336	C	A	0.198519	0.85618	0.00211794	0.85618
filtered_GCST90451160_Cholesteryl_esters_in_large_HDL	MS severity	rs6594682	5	113108523	T	C	-1.06354	0.451832	0.00884118	0.451831
filtered_GCST90451160_Cholesteryl_esters_in_large_HDL	MS severity	rs1045242	5	119393632	G	A	1.44939	0.0733483	0.022965	0.0733486
filtered_GCST90451160_Cholesteryl_esters_in_large_HDL	MS severity	rs11745846	5	144747257	T	C	-0.389132	0.749728	0.00379422	0.749728
filtered_GCST90451160_Cholesteryl_esters_in_large_HDL	MS severity	rs3853469	5	144761701	C	T	-1.1923	0.413368	-0.0095517	0.413369
filtered_GCST90451160_Cholesteryl_esters_in_large_HDL	MS severity	rs1650527	5	158595716	T	C	1.44393	0.0953433	-0.0224761	0.095342
filtered_GCST90451160_Cholesteryl_esters_in_large_HDL	MS severity	rs10061148	5	168417982	G	A	-0.5271	0.700997	-0.0048183	0.700998
filtered_GCST90451160_Cholesteryl_esters_in_large_HDL	MS severity	rs59755656	5	173951177	G	A	0.587808	0.528258	-0.0080535	0.528259
filtered_GCST90451160_Cholesteryl_esters_in_large_HDL	MS severity	rs4960297	6	7211851	T	C	-0.0729884	0.946297	-0.0007797	0.946297	RREB1
filtered_GCST90451160_Cholesteryl_esters_in_large_HDL	MS severity	rs6923415	6	7258737	T	C	-0.489213	0.72934	-0.0045697	0.72934
filtered_GCST90451160_Cholesteryl_esters_in_large_HDL	MS severity	rs522591	6	16754303	A	G	-1.39129	0.339283	0.0126542	0.339283
filtered_GCST90451160_Cholesteryl_esters_in_large_HDL	MS severity	rs4712482	6	20300780	G	A	-0.86148	0.470564	-0.0094762	0.470564
filtered_GCST90451160_Cholesteryl_esters_in_large_HDL	MS severity	rs9283869	6	20306339	C	T	-1.1624	0.338928	0.0119681	0.338931
filtered_GCST90451160_Cholesteryl_esters_in_large_HDL	MS severity	rs746646	6	31146163	C	T	-0.539878	0.600387	0.00639556	0.600388
filtered_GCST90451160_Cholesteryl_esters_in_large_HDL	MS severity	rs3132500	6	31220834	G	T	1.61297	0.150764	-0.020606	0.150765
filtered_GCST90451160_Cholesteryl_esters_in_large_HDL	MS severity	rs17192190	6	31262498	G	A	0.799907	0.432929	-0.0139763	0.432928
filtered_GCST90451160_Cholesteryl_esters_in_large_HDL	MS severity	rs9264749	6	31277843	T	C	1.66576	0.131518	-0.021534	0.131518
filtered_GCST90451160_Cholesteryl_esters_in_large_HDL	MS severity	rs4947249	6	31334252	G	A	0.234754	0.715494	-0.0044111	0.715495
filtered_GCST90451160_Cholesteryl_esters_in_large_HDL	MS severity	rs2239528	6	31542328	G	A	0.751108	0.4418	-0.0094423	0.441801
filtered_GCST90451160_Cholesteryl_esters_in_large_HDL	MS severity	rs2523504	6	31543081	C	T	0.748655	0.4418	-0.0094423	0.441801
filtered_GCST90451160_Cholesteryl_esters_in_large_HDL	MS severity	rs3135345	6	32426808	T	C	0.887425	0.52829	-0.0100713	0.52829
filtered_GCST90451160_Cholesteryl_esters_in_large_HDL	MS severity	rs983561	6	32435878	G	T	1.37221	0.268229	-0.0150187	0.268231
filtered_GCST90451160_Cholesteryl_esters_in_large_HDL	MS severity	rs9469583	6	33749993	C	T	0.202528	0.821987	0.00261044	0.821988	IP6K3
filtered_GCST90451160_Cholesteryl_esters_in_large_HDL	MS severity	rs9469880	6	34789479	T	G	-0.173499	0.752826	0.00392744	0.752825
filtered_GCST90451160_Cholesteryl_esters_in_large_HDL	MS severity	rs6921363	6	34803043	G	A	-0.192711	0.727878	0.00433729	0.727878
filtered_GCST90451160_Cholesteryl_esters_in_large_HDL	MS severity	rs9469899	6	34825347	A	G	-0.252205	0.604456	0.0063816	0.604454	UHRF1BP1,
filtered_GCST90451160_Cholesteryl_esters_in_large_HDL	MS severity	rs3800426	6	35041419	G	T	0.908602	0.459459	-0.0088517	0.459457	,ANKS1A,TCP11
filtered_GCST90451160_Cholesteryl_esters_in_large_HDL	MS severity	rs1883636	6	35500882	G	A	0.136337	0.873987	0.0027926	0.873988
filtered_GCST90451160_Cholesteryl_esters_in_large_HDL	MS severity	rs2001101	6	36568671	T	C	0.30484	0.825624	-0.0030777	0.825624
filtered_GCST90451160_Cholesteryl_esters_in_large_HDL	MS severity	rs6905288	6	43791136	A	G	0.385159	0.247634	-0.0133306	0.247636	,VEGFA,NA
filtered_GCST90451160_Cholesteryl_esters_in_large_HDL	MS severity	rs9367176	6	43826121	T	C	0.315219	0.707441	0.00471794	0.707441
filtered_GCST90451160_Cholesteryl_esters_in_large_HDL	MS severity	rs73744635	6	55572440	C	T	1.97769	0.0611968	0.0496711	0.0611972
filtered_GCST90451160_Cholesteryl_esters_in_large_HDL	MS severity	rs7766517	6	78749031	T	C	-0.329628	0.801288	0.00292377	0.801288
filtered_GCST90451160_Cholesteryl_esters_in_large_HDL	MS severity	rs9352648	6	78770024	G	A	-0.89776	0.451674	0.00880167	0.451673
filtered_GCST90451160_Cholesteryl_esters_in_large_HDL	MS severity	rs1027813	6	78842401	G	T	-0.626219	0.662201	0.00511329	0.662201
filtered_GCST90451160_Cholesteryl_esters_in_large_HDL	MS severity	rs9352664	6	78856445	T	G	-0.616736	0.667413	0.00502948	0.667414
filtered_GCST90451160_Cholesteryl_esters_in_large_HDL	MS severity	rs9344533	6	85526470	A	C	-0.155894	0.901221	-0.0014724	0.901221	SNX14,
filtered_GCST90451160_Cholesteryl_esters_in_large_HDL	MS severity	rs2475791	6	85658446	C	T	-0.647058	0.627296	0.00585503	0.627297
filtered_GCST90451160_Cholesteryl_esters_in_large_HDL	MS severity	rs4098044	6	85752348	G	T	-0.696204	0.614363	0.00628116	0.614362
filtered_GCST90451160_Cholesteryl_esters_in_large_HDL	MS severity	rs36096931	6	85983416	G	T	-0.362263	0.79915	0.00316372	0.79915
filtered_GCST90451160_Cholesteryl_esters_in_large_HDL	MS severity	rs7453662	6	95504277	T	C	-0.329438	0.779446	0.00544439	0.779446
filtered_GCST90451160_Cholesteryl_esters_in_large_HDL	MS severity	rs13209376	6	95622197	T	G	-0.385555	0.715204	0.00794722	0.715203
filtered_GCST90451160_Cholesteryl_esters_in_large_HDL	MS severity	rs4401671	6	98072035	G	T	-0.959314	0.34286	-0.0113389	0.342863
filtered_GCST90451160_Cholesteryl_esters_in_large_HDL	MS severity	rs901629	6	98091503	T	C	-0.835411	0.408101	-0.0099206	0.4081
filtered_GCST90451160_Cholesteryl_esters_in_large_HDL	MS severity	rs9372734	6	98129813	T	C	-1.82417	0.0193043	-0.0271209	0.019304
filtered_GCST90451160_Cholesteryl_esters_in_large_HDL	MS severity	rs60519666	6	107105962	A	G	-0.603466	0.585996	-0.0068474	0.585997	BEND3,
filtered_GCST90451160_Cholesteryl_esters_in_large_HDL	MS severity	rs1260752	6	108839599	C	T	0.19518	0.891922	0.00205357	0.891922
filtered_GCST90451160_Cholesteryl_esters_in_large_HDL	MS severity	rs9400274	6	109318673	A	G	0.234843	0.679922	-0.0050141	0.679921
filtered_GCST90451160_Cholesteryl_esters_in_large_HDL	MS severity	rs509002	6	116102136	C	T	-0.550029	0.636672	-0.0056427	0.636672
filtered_GCST90451160_Cholesteryl_esters_in_large_HDL	MS severity	rs9375454	6	126797842	T	G	-0.727181	0.450156	-0.0087726	0.450158
filtered_GCST90451160_Cholesteryl_esters_in_large_HDL	MS severity	rs62426324	6	126821313	T	C	-1.57014	0.18114	-0.0156821	0.181141
filtered_GCST90451160_Cholesteryl_esters_in_large_HDL	MS severity	rs9385407	6	126839921	G	A	-1.89532	0.121964	-0.018104	0.121963
filtered_GCST90451160_Cholesteryl_esters_in_large_HDL	MS severity	rs72959041	6	127133748	A	G	-0.230223	0.609032	0.0134426	0.609033	,RSPO3,NA
filtered_GCST90451160_Cholesteryl_esters_in_large_HDL	MS severity	rs6569644	6	130001212	T	C	2.506	0.0450695	-0.0262659	0.0450693
filtered_GCST90451160_Cholesteryl_esters_in_large_HDL	MS severity	rs634869	6	139510620	C	T	-0.924968	0.0699146	-0.0212776	0.0699142	,CITED2
filtered_GCST90451160_Cholesteryl_esters_in_large_HDL	MS severity	rs13194747	6	139999771	T	C	0.770579	0.556036	0.00865877	0.556036
filtered_GCST90451160_Cholesteryl_esters_in_large_HDL	MS severity	rs1281976	6	153151757	C	A	-0.0976484	0.923449	-0.0011382	0.923449
filtered_GCST90451160_Cholesteryl_esters_in_large_HDL	MS severity	rs609207	6	160044721	G	T	0.0204729	0.986739	0.00020654	0.986739
filtered_GCST90451160_Cholesteryl_esters_in_large_HDL	MS severity	rs12208357	6	160122116	T	C	0.424588	0.631709	-0.0106608	0.631709	,SLC22A1,LPA
filtered_GCST90451160_Cholesteryl_esters_in_large_HDL	MS severity	rs478112	6	160275286	T	G	-1.61094	0.161328	0.0162011	0.161326
filtered_GCST90451160_Cholesteryl_esters_in_large_HDL	MS severity	rs3106163	6	160296267	C	T	-2.68894	0.0506188	0.0330336	0.050618
filtered_GCST90451160_Cholesteryl_esters_in_large_HDL	MS severity	rs41272086	6	160587614	A	G	0.139858	0.698922	-0.007565	0.698921	,LPA
filtered_GCST90451160_Cholesteryl_esters_in_large_HDL	MS severity	rs6930342	6	160604410	G	T	-0.011919	0.993091	-0.0001071	0.993091
filtered_GCST90451160_Cholesteryl_esters_in_large_HDL	MS severity	rs935180	6	160927061	T	G	-0.957573	0.501539	-0.0089986	0.501539
filtered_GCST90451160_Cholesteryl_esters_in_large_HDL	MS severity	rs67337490	6	162532929	A	G	-0.0213413	0.983915	-0.0003529	0.983915
filtered_GCST90451160_Cholesteryl_esters_in_large_HDL	MS severity	rs11764937	7	1052438	T	C	-0.093319	0.855184	-0.0027956	0.855184
filtered_GCST90451160_Cholesteryl_esters_in_large_HDL	MS severity	rs4724803	7	6414177	G	A	0.111671	0.890616	0.00191381	0.890616
filtered_GCST90451160_Cholesteryl_esters_in_large_HDL	MS severity	rs6460894	7	12207704	C	T	-0.207474	0.867677	0.00204805	0.867678
filtered_GCST90451160_Cholesteryl_esters_in_large_HDL	MS severity	rs2389763	7	17268223	C	T	0.415041	0.658746	-0.005157	0.658744
filtered_GCST90451160_Cholesteryl_esters_in_large_HDL	MS severity	rs1404414	7	17826764	T	C	-0.358206	0.613053	0.00581179	0.613054
filtered_GCST90451160_Cholesteryl_esters_in_large_HDL	MS severity	rs10242866	7	17880990	T	C	-0.342831	0.563793	0.00671164	0.563792	,SNX13
filtered_GCST90451160_Cholesteryl_esters_in_large_HDL	MS severity	rs73683179	7	25890745	T	C	0.132736	0.890661	-0.0025921	0.890661
filtered_GCST90451160_Cholesteryl_esters_in_large_HDL	MS severity	rs1534696	7	26357619	A	C	0.556848	0.424478	0.0092268	0.424477	,SNX10
filtered_GCST90451160_Cholesteryl_esters_in_large_HDL	MS severity	rs849336	7	28184434	G	A	-0.0706222	0.916769	-0.0012672	0.916769
filtered_GCST90451160_Cholesteryl_esters_in_large_HDL	MS severity	rs10262623	7	29263041	T	C	-1.74435	0.0499247	-0.0233781	0.0499238
filtered_GCST90451160_Cholesteryl_esters_in_large_HDL	MS severity	rs2267715	7	30676471	A	G	-1.11892	0.426275	0.00941365	0.426273
filtered_GCST90451160_Cholesteryl_esters_in_large_HDL	MS severity	rs10230858	7	38177953	A	G	-1.24425	0.228693	-0.0152212	0.228693
filtered_GCST90451160_Cholesteryl_esters_in_large_HDL	MS severity	rs17832252	7	44160500	T	G	-1.51045	0.282592	-0.0186022	0.282592
filtered_GCST90451160_Cholesteryl_esters_in_large_HDL	MS severity	rs2971672	7	44166307	C	A	0.327832	0.796979	-0.0030719	0.796978	,GCK
filtered_GCST90451160_Cholesteryl_esters_in_large_HDL	MS severity	rs4917014	7	50266267	G	T	-0.966395	0.325806	-0.0121326	0.325806	,IKZF1,C7orf72,IKZF1
filtered_GCST90451160_Cholesteryl_esters_in_large_HDL	MS severity	rs55747707	7	73623036	A	G	0.269966	0.247908	0.0167861	0.247908	MLXIPL,,NA
filtered_GCST90451160_Cholesteryl_esters_in_large_HDL	MS severity	rs13239670	7	73644689	C	T	0.882503	0.0913717	0.0199421	0.0913709	MLXIPL
filtered_GCST90451160_Cholesteryl_esters_in_large_HDL	MS severity	rs6978677	7	76006922	C	T	-0.983135	0.443352	-0.0106503	0.443353	STYXL1
filtered_GCST90451160_Cholesteryl_esters_in_large_HDL	MS severity	rs6955747	7	77677077	C	A	-1.58859	0.193858	-0.0151264	0.193857
filtered_GCST90451160_Cholesteryl_esters_in_large_HDL	MS severity	rs757158	7	95326216	T	C	-0.598583	0.305359	-0.0119801	0.305358
filtered_GCST90451160_Cholesteryl_esters_in_large_HDL	MS severity	rs7778623	7	95448984	G	A	-2.1051	0.134051	-0.0184104	0.134052
filtered_GCST90451160_Cholesteryl_esters_in_large_HDL	MS severity	rs6951479	7	98258809	A	G	-1.52414	0.143598	0.0171007	0.143597
filtered_GCST90451160_Cholesteryl_esters_in_large_HDL	MS severity	rs12705090	7	100870078	T	C	-2.9119	0.0117257	-0.0374362	0.0117258
filtered_GCST90451160_Cholesteryl_esters_in_large_HDL	MS severity	rs12705096	7	100899267	G	A	-2.31024	0.0417082	-0.030418	0.0417078
filtered_GCST90451160_Cholesteryl_esters_in_large_HDL	MS severity	rs62481343	7	106601651	C	T	0.972651	0.452439	-0.0111955	0.452437
filtered_GCST90451160_Cholesteryl_esters_in_large_HDL	MS severity	rs41749	7	116806828	A	C	0.579412	0.554814	0.00697004	0.554814
filtered_GCST90451160_Cholesteryl_esters_in_large_HDL	MS severity	rs6966836	7	117362944	C	T	0.857671	0.465311	-0.0090092	0.46531
filtered_GCST90451160_Cholesteryl_esters_in_large_HDL	MS severity	rs34282904	7	130749770	A	G	-0.171912	0.643911	-0.0054125	0.643911
filtered_GCST90451160_Cholesteryl_esters_in_large_HDL	MS severity	rs7783327	7	130817474	T	G	-0.2945	0.824216	-0.0036218	0.824216
filtered_GCST90451160_Cholesteryl_esters_in_large_HDL	MS severity	rs7787925	7	135256543	G	A	-0.0195537	0.988411	0.00018059	0.988411
filtered_GCST90451160_Cholesteryl_esters_in_large_HDL	MS severity	rs4728467	7	139435816	A	G	0.599972	0.664423	0.0060266	0.664422
filtered_GCST90451160_Cholesteryl_esters_in_large_HDL	MS severity	rs10246726	7	150507021	G	A	-1.9641	0.133246	0.0182363	0.133244
filtered_GCST90451160_Cholesteryl_esters_in_large_HDL	MS severity	rs11764186	7	150588666	A	G	-0.177448	0.799067	0.00347411	0.799066
filtered_GCST90451160_Cholesteryl_esters_in_large_HDL	MS severity	rs13226396	7	150597899	T	C	-0.186682	0.790368	0.00363527	0.790367
filtered_GCST90451160_Cholesteryl_esters_in_large_HDL	MS severity	rs73165513	7	150830474	C	A	0.274774	0.796831	-0.0047985	0.796832
filtered_GCST90451160_Cholesteryl_esters_in_large_HDL	MS severity	rs11989036	8	4927217	T	G	-1.18658	0.344559	-0.0112795	0.344558
filtered_GCST90451160_Cholesteryl_esters_in_large_HDL	MS severity	rs66508847	8	4934548	T	C	-1.77785	0.126695	-0.0180758	0.126695
filtered_GCST90451160_Cholesteryl_esters_in_large_HDL	MS severity	rs12056858	8	4942897	C	T	-0.378524	0.757145	0.00428796	0.757145
filtered_GCST90451160_Cholesteryl_esters_in_large_HDL	MS severity	rs7013186	8	4947719	G	T	-1.16264	0.367338	0.0105126	0.367337
filtered_GCST90451160_Cholesteryl_esters_in_large_HDL	MS severity	rs7012814	8	9315848	A	G	0.0922079	0.844463	0.00230861	0.844462	,LOC157273,AC022784.6,PPP1R3B,LOC157273,RP11-115J16.1
filtered_GCST90451160_Cholesteryl_esters_in_large_HDL	MS severity	rs7846549	8	9381861	A	G	0.389959	0.669271	-0.0080461	0.669271
filtered_GCST90451160_Cholesteryl_esters_in_large_HDL	MS severity	rs10107887	8	9507154	C	T	2.01988	0.100239	0.0200797	0.100241
filtered_GCST90451160_Cholesteryl_esters_in_large_HDL	MS severity	rs11778570	8	9970768	T	C	2.4369	0.0715193	0.0220659	0.0715195
filtered_GCST90451160_Cholesteryl_esters_in_large_HDL	MS severity	rs9329221	8	10382692	T	G	2.211	0.121016	0.0179521	0.121016	intergenic
filtered_GCST90451160_Cholesteryl_esters_in_large_HDL	MS severity	rs718742	8	10756765	G	T	-0.384111	0.641158	0.00601756	0.641159
filtered_GCST90451160_Cholesteryl_esters_in_large_HDL	MS severity	rs35373084	8	11599739	C	T	1.33395	0.352441	0.0108	0.352439	LINC00208
filtered_GCST90451160_Cholesteryl_esters_in_large_HDL	MS severity	rs3810	8	18056608	G	T	-1.24476	0.381305	0.0105442	0.381304	ASAH1
filtered_GCST90451160_Cholesteryl_esters_in_large_HDL	MS severity	rs17479581	8	19494622	T	C	0.0641833	0.959269	-0.0007508	0.959269
filtered_GCST90451160_Cholesteryl_esters_in_large_HDL	MS severity	rs10085966	8	19718937	T	C	-0.673789	0.279396	-0.0126051	0.279398
filtered_GCST90451160_Cholesteryl_esters_in_large_HDL	MS severity	rs17091237	8	19736073	T	C	0.203933	0.726483	0.0043438	0.726484
filtered_GCST90451160_Cholesteryl_esters_in_large_HDL	MS severity	rs4921677	8	19790880	T	C	-0.972342	0.0865724	-0.0199266	0.086574
filtered_GCST90451160_Cholesteryl_esters_in_large_HDL	MS severity	rs7824064	8	19839588	G	A	0.210848	0.847273	-0.0038014	0.847273
filtered_GCST90451160_Cholesteryl_esters_in_large_HDL	MS severity	rs4518684	8	19871304	G	T	0.316449	0.703118	0.00546065	0.703119
filtered_GCST90451160_Cholesteryl_esters_in_large_HDL	MS severity	rs34818360	8	20003236	A	G	-0.128265	0.365674	-0.0116497	0.365674
filtered_GCST90451160_Cholesteryl_esters_in_large_HDL	MS severity	rs13273454	8	20082547	T	C	0.244995	0.334333	0.0111933	0.334337	AC100802.3
filtered_GCST90451160_Cholesteryl_esters_in_large_HDL	MS severity	rs28742908	8	20098835	A	C	0.229676	0.62404	0.00603941	0.624039
filtered_GCST90451160_Cholesteryl_esters_in_large_HDL	MS severity	rs2042073	8	30978019	G	A	-0.594822	0.604158	-0.0062069	0.604158
filtered_GCST90451160_Cholesteryl_esters_in_large_HDL	MS severity	rs10954772	8	31006422	C	T	0.151288	0.899267	0.0016104	0.899268	PURG,,NA,Intergenic
filtered_GCST90451160_Cholesteryl_esters_in_large_HDL	MS severity	rs7826177	8	34549022	C	T	1.43939	0.309177	0.0128094	0.309179	UNC5D
filtered_GCST90451160_Cholesteryl_esters_in_large_HDL	MS severity	rs6994556	8	38467098	A	G	-1.39784	0.194482	-0.0150169	0.194479
filtered_GCST90451160_Cholesteryl_esters_in_large_HDL	MS severity	rs1377116	8	63564134	A	G	-0.808731	0.548851	-0.0083615	0.548852
filtered_GCST90451160_Cholesteryl_esters_in_large_HDL	MS severity	rs10504477	8	70425950	C	T	-0.0514576	0.957185	0.00062507	0.957185	NCOA2
filtered_GCST90451160_Cholesteryl_esters_in_large_HDL	MS severity	rs10096191	8	71507263	G	T	-0.137107	0.873747	0.00371547	0.873748	,EYA1,MSC
filtered_GCST90451160_Cholesteryl_esters_in_large_HDL	MS severity	rs1431659	8	72526835	G	A	-0.981735	0.360612	-0.0118195	0.360612	,KCNB2,NA
filtered_GCST90451160_Cholesteryl_esters_in_large_HDL	MS severity	rs2101400	8	77866889	G	T	-2.03774	0.122897	0.0178208	0.122897
filtered_GCST90451160_Cholesteryl_esters_in_large_HDL	MS severity	rs2247355	8	102864552	T	C	1.4877	0.0878146	0.0255223	0.0878149	,AZIN1
filtered_GCST90451160_Cholesteryl_esters_in_large_HDL	MS severity	rs1021066	8	105355822	G	T	-0.0112366	0.990809	0.00013265	0.990809
filtered_GCST90451160_Cholesteryl_esters_in_large_HDL	MS severity	rs231147	8	115405335	C	T	-0.319447	0.654321	0.00511651	0.654322	TRPS1
filtered_GCST90451160_Cholesteryl_esters_in_large_HDL	MS severity	rs11781699	8	117850822	C	T	1.47563	0.286759	-0.0157149	0.28676
filtered_GCST90451160_Cholesteryl_esters_in_large_HDL	MS severity	rs4871139	8	120864836	A	G	0.519468	0.6369	-0.0059645	0.636899
filtered_GCST90451160_Cholesteryl_esters_in_large_HDL	MS severity	rs17320616	8	125444134	G	A	0.249881	0.733624	-0.0050444	0.733624
filtered_GCST90451160_Cholesteryl_esters_in_large_HDL	MS severity	rs2954021	8	125469835	G	A	0.358689	0.190779	0.0152158	0.19078	,RP11-136O12.2,TRIB1,TRIB1,LINC00861,NA,TRIB1,POU5F1B
filtered_GCST90451160_Cholesteryl_esters_in_large_HDL	MS severity	rs2124037	8	125556113	T	C	1.65835	0.214396	0.0146294	0.214397
filtered_GCST90451160_Cholesteryl_esters_in_large_HDL	MS severity	rs12546096	8	125616597	G	A	-0.94355	0.115936	0.0215673	0.115937	TRIB1
filtered_GCST90451160_Cholesteryl_esters_in_large_HDL	MS severity	rs34819186	8	142281868	C	A	0.108383	0.940188	-0.0008782	0.940187	TSNARE1,
filtered_GCST90451160_Cholesteryl_esters_in_large_HDL	MS severity	rs12680177	8	143273786	G	A	-0.182462	0.868254	-0.0021195	0.868254
filtered_GCST90451160_Cholesteryl_esters_in_large_HDL	MS severity	rs643531	9	15296036	A	C	0.0597741	0.882582	0.0024477	0.882582	,TTC39B
filtered_GCST90451160_Cholesteryl_esters_in_large_HDL	MS severity	rs1411432	9	16728534	C	A	-0.355623	0.761021	0.00448252	0.76102	BNC2,,NA
filtered_GCST90451160_Cholesteryl_esters_in_large_HDL	MS severity	rs13300853	9	16901230	T	C	-0.414539	0.704619	0.0045128	0.704619	,intergenic
filtered_GCST90451160_Cholesteryl_esters_in_large_HDL	MS severity	rs10121879	9	19354261	T	C	-0.479409	0.680657	-0.0081837	0.680658
filtered_GCST90451160_Cholesteryl_esters_in_large_HDL	MS severity	rs11795343	9	32523739	C	T	-1.16834	0.364392	-0.0106046	0.364392	DDX58,
filtered_GCST90451160_Cholesteryl_esters_in_large_HDL	MS severity	rs11138313	9	79626053	G	A	-0.713465	0.618163	-0.0104706	0.618164	,NA
filtered_GCST90451160_Cholesteryl_esters_in_large_HDL	MS severity	rs10868068	9	83907565	T	C	0.49033	0.573703	0.00724463	0.573702
filtered_GCST90451160_Cholesteryl_esters_in_large_HDL	MS severity	rs2780103	9	83959653	T	C	0.3662	0.676734	0.00538212	0.676733
filtered_GCST90451160_Cholesteryl_esters_in_large_HDL	MS severity	rs7042552	9	89571543	T	C	-0.205378	0.868106	0.00195103	0.868106
filtered_GCST90451160_Cholesteryl_esters_in_large_HDL	MS severity	rs7873096	9	89615126	A	G	0.593274	0.661165	-0.0063584	0.661165
filtered_GCST90451160_Cholesteryl_esters_in_large_HDL	MS severity	rs1705274	9	91176235	T	C	1.54294	0.279701	0.015429	0.279701
filtered_GCST90451160_Cholesteryl_esters_in_large_HDL	MS severity	rs10991808	9	91184097	C	T	0.95989	0.410266	-0.0150887	0.410267
filtered_GCST90451160_Cholesteryl_esters_in_large_HDL	MS severity	rs10991814	9	91186793	C	T	0.959262	0.401838	-0.0154281	0.401838	RP11-305L7.6
filtered_GCST90451160_Cholesteryl_esters_in_large_HDL	MS severity	rs1326775	9	92597273	T	C	-0.44488	0.676613	0.00631841	0.676614
filtered_GCST90451160_Cholesteryl_esters_in_large_HDL	MS severity	rs12686780	9	92620015	T	C	-0.716571	0.486556	0.0104332	0.486559	,CENPP
filtered_GCST90451160_Cholesteryl_esters_in_large_HDL	MS severity	rs10992461	9	92774520	T	G	-0.934542	0.387006	0.013022	0.387005
filtered_GCST90451160_Cholesteryl_esters_in_large_HDL	MS severity	rs1555574	9	92789669	T	G	0.0508419	0.968966	-0.0005346	0.968966
filtered_GCST90451160_Cholesteryl_esters_in_large_HDL	MS severity	rs12351480	9	104833697	A	C	0.126797	0.836361	0.00351142	0.836361
filtered_GCST90451160_Cholesteryl_esters_in_large_HDL	MS severity	rs11789603	9	104884738	T	C	0.180278	0.712512	0.00690189	0.712512	,ABCA1
filtered_GCST90451160_Cholesteryl_esters_in_large_HDL	MS severity	rs2740488	9	104899461	C	A	0.384444	0.260605	-0.0146875	0.260606	,ABCA1
filtered_GCST90451160_Cholesteryl_esters_in_large_HDL	MS severity	rs2027399	9	104981006	A	G	2.78964	0.00439299	0.0336336	0.00439288
filtered_GCST90451160_Cholesteryl_esters_in_large_HDL	MS severity	rs2900177	9	120735367	T	C	2.42672	0.0279911	-0.0272657	0.0279914
filtered_GCST90451160_Cholesteryl_esters_in_large_HDL	MS severity	rs549779	9	123850749	G	A	1.91079	0.143305	0.018859	0.143307
filtered_GCST90451160_Cholesteryl_esters_in_large_HDL	MS severity	rs10986936	9	125807498	A	G	-1.10307	0.398114	0.00986709	0.398113
filtered_GCST90451160_Cholesteryl_esters_in_large_HDL	MS severity	rs4880202	9	137100776	C	T	0.185225	0.895001	-0.0017333	0.895001	MAN1B1
filtered_GCST90451160_Cholesteryl_esters_in_large_HDL	MS severity	rs2152963	10	8405953	A	G	-0.283881	0.850111	0.00230143	0.850111
filtered_GCST90451160_Cholesteryl_esters_in_large_HDL	MS severity	rs10795469	10	17292936	G	A	-1.36677	0.329847	0.0121493	0.329847
filtered_GCST90451160_Cholesteryl_esters_in_large_HDL	MS severity	rs10734047	10	23454797	T	C	-0.596166	0.685518	-0.0053128	0.685517
filtered_GCST90451160_Cholesteryl_esters_in_large_HDL	MS severity	rs4934932	10	33344938	A	G	-0.964719	0.397683	0.0179925	0.397681
filtered_GCST90451160_Cholesteryl_esters_in_large_HDL	MS severity	rs7070395	10	33681206	C	A	1.18584	0.344059	-0.0137344	0.344061
filtered_GCST90451160_Cholesteryl_esters_in_large_HDL	MS severity	rs35781626	10	33725701	T	G	-0.194802	0.893725	0.00274082	0.893725
filtered_GCST90451160_Cholesteryl_esters_in_large_HDL	MS severity	rs28688874	10	45330731	T	G	0.419783	0.67303	0.00804111	0.67303
filtered_GCST90451160_Cholesteryl_esters_in_large_HDL	MS severity	rs11239464	10	45331280	G	T	0.435058	0.66084	0.00837055	0.660841
filtered_GCST90451160_Cholesteryl_esters_in_large_HDL	MS severity	rs56071381	10	45411688	T	G	1.13261	0.110966	0.0257899	0.110966
filtered_GCST90451160_Cholesteryl_esters_in_large_HDL	MS severity	rs10900221	10	45493149	A	G	0.406684	0.423927	0.0105266	0.423926
filtered_GCST90451160_Cholesteryl_esters_in_large_HDL	MS severity	rs10793618	10	45493373	T	C	-0.156464	0.838568	-0.0027031	0.838569
filtered_GCST90451160_Cholesteryl_esters_in_large_HDL	MS severity	rs3824617	10	45672399	T	C	-0.218143	0.798939	0.00377834	0.798939
filtered_GCST90451160_Cholesteryl_esters_in_large_HDL	MS severity	rs56387672	10	61833813	C	T	0.186256	0.898114	0.00309991	0.898115
filtered_GCST90451160_Cholesteryl_esters_in_large_HDL	MS severity	rs10821955	10	62080928	G	T	1.41059	0.303245	0.0121552	0.303243
filtered_GCST90451160_Cholesteryl_esters_in_large_HDL	MS severity	rs67869451	10	63101377	T	G	2.15946	0.11342	-0.0236729	0.113421
filtered_GCST90451160_Cholesteryl_esters_in_large_HDL	MS severity	rs10995477	10	63250912	C	T	0.455399	0.537331	0.00714348	0.53733	,JMJD1C
filtered_GCST90451160_Cholesteryl_esters_in_large_HDL	MS severity	rs10822160	10	63353036	G	T	0.382906	0.60438	0.00598114	0.604381
filtered_GCST90451160_Cholesteryl_esters_in_large_HDL	MS severity	rs7919685	10	63556040	T	G	0.240583	0.727252	-0.0040331	0.727251	REEP3,
filtered_GCST90451160_Cholesteryl_esters_in_large_HDL	MS severity	rs703966	10	79194494	A	G	-1.17147	0.20754	-0.0148537	0.207542	,ZMIZ1
filtered_GCST90451160_Cholesteryl_esters_in_large_HDL	MS severity	rs10882096	10	92641629	T	G	-0.663865	0.571385	-0.0070265	0.571386
filtered_GCST90451160_Cholesteryl_esters_in_large_HDL	MS severity	rs10882107	10	92770669	T	G	-1.47021	0.226844	0.0170974	0.226843
filtered_GCST90451160_Cholesteryl_esters_in_large_HDL	MS severity	rs2246701	10	92842321	G	T	-1.11553	0.28969	0.0139154	0.289691
filtered_GCST90451160_Cholesteryl_esters_in_large_HDL	MS severity	rs7477130	10	92969996	T	C	-0.754592	0.471219	-0.0092902	0.471219
filtered_GCST90451160_Cholesteryl_esters_in_large_HDL	MS severity	rs12263369	10	93063586	T	C	-0.0928889	0.841781	0.00240964	0.841781	,CYP26C1
filtered_GCST90451160_Cholesteryl_esters_in_large_HDL	MS severity	rs940390	10	93562287	G	A	0.325062	0.711882	-0.0063639	0.711882
filtered_GCST90451160_Cholesteryl_esters_in_large_HDL	MS severity	rs10787430	10	112192480	T	C	-0.384004	0.650825	0.0057131	0.650826
filtered_GCST90451160_Cholesteryl_esters_in_large_HDL	MS severity	rs12415159	10	112219092	G	A	0.284907	0.637935	-0.0078167	0.637936	GPAM,TECTB,
filtered_GCST90451160_Cholesteryl_esters_in_large_HDL	MS severity	rs7910135	10	116638535	A	C	1.13762	0.184103	-0.0154421	0.184103	,PNLIPRP2
filtered_GCST90451160_Cholesteryl_esters_in_large_HDL	MS severity	rs72842207	10	119674163	T	C	-0.483092	0.579527	-0.0077775	0.579527
filtered_GCST90451160_Cholesteryl_esters_in_large_HDL	MS severity	rs17771462	10	127037056	G	A	-1.92676	0.161587	0.0165906	0.161587
filtered_GCST90451160_Cholesteryl_esters_in_large_HDL	MS severity	rs4929965	11	2176056	G	A	1.1474	0.30005	0.0126494	0.30005	,INS,INS,IGF2
filtered_GCST90451160_Cholesteryl_esters_in_large_HDL	MS severity	rs7948848	11	2960666	A	G	-2.31673	0.0929027	0.0199777	0.0929038	NAP1L4,
filtered_GCST90451160_Cholesteryl_esters_in_large_HDL	MS severity	rs11042906	11	10643688	T	C	0.00289939	0.99751	3.96886e-05	0.99751
filtered_GCST90451160_Cholesteryl_esters_in_large_HDL	MS severity	rs11600815	11	14775681	A	G	1.09008	0.35169	0.0263164	0.35169
filtered_GCST90451160_Cholesteryl_esters_in_large_HDL	MS severity	rs2351958	11	16226474	A	C	-0.412903	0.737486	0.00395594	0.737487
filtered_GCST90451160_Cholesteryl_esters_in_large_HDL	MS severity	rs12278400	11	26025417	G	T	0.0745745	0.95668	-0.0010082	0.95668
filtered_GCST90451160_Cholesteryl_esters_in_large_HDL	MS severity	rs2087435	11	26053754	G	T	0.499701	0.609452	0.00937963	0.609451
filtered_GCST90451160_Cholesteryl_esters_in_large_HDL	MS severity	rs17309930	11	27726946	A	C	-0.36587	0.639726	0.00688936	0.639726	,BDNF
filtered_GCST90451160_Cholesteryl_esters_in_large_HDL	MS severity	rs2467594	11	29202459	G	A	0.22403	0.846538	-0.0023085	0.846538
filtered_GCST90451160_Cholesteryl_esters_in_large_HDL	MS severity	rs7108615	11	30276262	C	T	-0.323307	0.742927	0.00401169	0.742928
filtered_GCST90451160_Cholesteryl_esters_in_large_HDL	MS severity	rs1765134	11	30354497	T	C	-0.563836	0.530765	-0.0079194	0.530766
filtered_GCST90451160_Cholesteryl_esters_in_large_HDL	MS severity	rs59227842	11	43670873	G	A	-1.25137	0.244077	0.0147599	0.244075	,HSD17B12
filtered_GCST90451160_Cholesteryl_esters_in_large_HDL	MS severity	rs1052373	11	47333236	T	C	-0.162723	0.610719	-0.0062907	0.610721	,MYBPC3
filtered_GCST90451160_Cholesteryl_esters_in_large_HDL	MS severity	rs10769255	11	47345820	T	C	-0.438825	0.2334	-0.0180327	0.2334	,MYBPC3,Intergenic
filtered_GCST90451160_Cholesteryl_esters_in_large_HDL	MS severity	rs12787646	11	47648113	C	T	-0.484616	0.230914	0.0144324	0.230916	MTCH2,
filtered_GCST90451160_Cholesteryl_esters_in_large_HDL	MS severity	rs1471712	11	47890598	A	G	-1.38378	0.162331	0.0160801	0.162332
filtered_GCST90451160_Cholesteryl_esters_in_large_HDL	MS severity	rs10838919	11	48502755	T	C	0.0832355	0.874922	0.00265338	0.874922
filtered_GCST90451160_Cholesteryl_esters_in_large_HDL	MS severity	rs11227434	11	56177775	T	G	-0.271149	0.658977	-0.0078736	0.658977
filtered_GCST90451160_Cholesteryl_esters_in_large_HDL	MS severity	rs1970719	11	56402764	T	C	-0.277827	0.650153	0.00813668	0.650153
filtered_GCST90451160_Cholesteryl_esters_in_large_HDL	MS severity	rs41414647	11	56819930	G	T	-0.829928	0.29124	-0.0232526	0.291238
filtered_GCST90451160_Cholesteryl_esters_in_large_HDL	MS severity	rs1941050	11	57100234	C	T	-1.42516	0.271838	-0.0230029	0.271836
filtered_GCST90451160_Cholesteryl_esters_in_large_HDL	MS severity	rs4938863	11	57359234	G	A	-1.23427	0.312031	-0.0166453	0.312034
filtered_GCST90451160_Cholesteryl_esters_in_large_HDL	MS severity	rs34158262	11	58670061	T	C	-1.42005	0.21868	-0.0264445	0.218681
filtered_GCST90451160_Cholesteryl_esters_in_large_HDL	MS severity	rs174530	11	61779120	G	A	-0.319771	0.0561967	0.0230424	0.0561955	MYRF,
filtered_GCST90451160_Cholesteryl_esters_in_large_HDL	MS severity	rs11231704	11	64130710	T	C	-0.351163	0.784457	-0.0031624	0.784458
filtered_GCST90451160_Cholesteryl_esters_in_large_HDL	MS severity	rs35169799	11	64263769	T	C	0.894996	0.146257	-0.0341986	0.146258	PLCB3,,NA
filtered_GCST90451160_Cholesteryl_esters_in_large_HDL	MS severity	rs10896018	11	65583603	A	G	1.13215	0.311165	0.0131218	0.311164
filtered_GCST90451160_Cholesteryl_esters_in_large_HDL	MS severity	rs479018	11	66293075	A	G	-0.123738	0.889151	-0.0017339	0.889151
filtered_GCST90451160_Cholesteryl_esters_in_large_HDL	MS severity	rs648336	11	68848981	T	C	0.31271	0.674288	-0.0050576	0.674288
filtered_GCST90451160_Cholesteryl_esters_in_large_HDL	MS severity	rs10793169	11	76452968	G	A	0.633686	0.612222	-0.0060298	0.612221
filtered_GCST90451160_Cholesteryl_esters_in_large_HDL	MS severity	rs1939468	11	76529077	T	G	0.319288	0.745553	0.00406645	0.745553
filtered_GCST90451160_Cholesteryl_esters_in_large_HDL	MS severity	rs1939467	11	76532655	G	A	0.339487	0.728801	0.00434455	0.728801
filtered_GCST90451160_Cholesteryl_esters_in_large_HDL	MS severity	rs10501439	11	79374802	G	A	-0.629121	0.657631	-0.0071927	0.657632
filtered_GCST90451160_Cholesteryl_esters_in_large_HDL	MS severity	rs17474401	11	111690372	G	A	-2.94979	0.0207883	0.0373676	0.0207887	,SIK2
filtered_GCST90451160_Cholesteryl_esters_in_large_HDL	MS severity	rs4938294	11	116644703	T	C	0.19571	0.885754	0.002148	0.885755
filtered_GCST90451160_Cholesteryl_esters_in_large_HDL	MS severity	rs567599	11	116651848	T	G	0.405371	0.15875	-0.0267228	0.15875
filtered_GCST90451160_Cholesteryl_esters_in_large_HDL	MS severity	rs11820504	11	116658725	C	T	-0.663496	0.19994	0.019334	0.19994	,LOC101929011
filtered_GCST90451160_Cholesteryl_esters_in_large_HDL	MS severity	rs61905066	11	116700892	G	A	-0.159277	0.578923	0.0130777	0.578924
filtered_GCST90451160_Cholesteryl_esters_in_large_HDL	MS severity	rs1974718	11	116736050	A	G	-0.0374734	0.827121	-0.0048575	0.827121
filtered_GCST90451160_Cholesteryl_esters_in_large_HDL	MS severity	rs11216391	11	117442420	T	C	-1.44647	0.244717	-0.0197493	0.244718
filtered_GCST90451160_Cholesteryl_esters_in_large_HDL	MS severity	rs11218782	11	122728417	A	G	-0.31939	0.802749	0.00300299	0.802749
filtered_GCST90451160_Cholesteryl_esters_in_large_HDL	MS severity	rs11530594	11	125707397	C	T	1.01593	0.445076	-0.0113654	0.445076
filtered_GCST90451160_Cholesteryl_esters_in_large_HDL	MS severity	rs2242391	11	126265244	T	G	-0.0214973	0.97672	0.00053873	0.97672
filtered_GCST90451160_Cholesteryl_esters_in_large_HDL	MS severity	rs4307732	11	126375060	A	G	-0.783313	0.226924	0.022943	0.226922	,ST3GAL4
filtered_GCST90451160_Cholesteryl_esters_in_large_HDL	MS severity	rs11220480	11	126407675	G	A	-4.06556	0.00264343	-0.0414874	0.00264346
filtered_GCST90451160_Cholesteryl_esters_in_large_HDL	MS severity	rs10790806	11	126473807	T	C	1.1473	0.348076	-0.0112924	0.348077
filtered_GCST90451160_Cholesteryl_esters_in_large_HDL	MS severity	rs4883201	12	8929985	G	A	0.151541	0.874526	-0.0031134	0.874527	,PHC1,A2ML1,PHC1,PHC1,A2ML1
filtered_GCST90451160_Cholesteryl_esters_in_large_HDL	MS severity	rs11045171	12	20317265	G	A	1.64103	0.00256868	0.0443179	0.00256868	,PDE3A,intergenic
filtered_GCST90451160_Cholesteryl_esters_in_large_HDL	MS severity	rs11045182	12	20342724	T	G	1.02897	0.204714	0.015719	0.204716
filtered_GCST90451160_Cholesteryl_esters_in_large_HDL	MS severity	rs7298924	12	20428400	T	C	1.11812	0.194258	0.0183034	0.194257
filtered_GCST90451160_Cholesteryl_esters_in_large_HDL	MS severity	rs7978072	12	26112818	T	G	1.1137	0.437089	-0.0092124	0.437088	BHLHE41
filtered_GCST90451160_Cholesteryl_esters_in_large_HDL	MS severity	rs11048470	12	26334350	T	G	2.33305	0.071432	-0.0232789	0.0714318	SSPN,ITPR2,ITPR2,SSPN
filtered_GCST90451160_Cholesteryl_esters_in_large_HDL	MS severity	rs7969023	12	26651016	C	T	-1.16055	0.371671	-0.0105014	0.371672
filtered_GCST90451160_Cholesteryl_esters_in_large_HDL	MS severity	rs2166807	12	31981704	C	T	-3.76761	0.00932667	0.0368798	0.00932656
filtered_GCST90451160_Cholesteryl_esters_in_large_HDL	MS severity	rs1384590	12	33581336	T	C	1.88045	0.127661	0.0182298	0.127662
filtered_GCST90451160_Cholesteryl_esters_in_large_HDL	MS severity	rs11053218	12	34321857	T	G	1.95092	0.155529	0.0174334	0.15553
filtered_GCST90451160_Cholesteryl_esters_in_large_HDL	MS severity	rs35739468	12	34369705	T	C	2.09181	0.152899	0.0188868	0.152899
filtered_GCST90451160_Cholesteryl_esters_in_large_HDL	MS severity	rs56294306	12	34390240	T	C	2.21738	0.136264	0.0200325	0.136265
filtered_GCST90451160_Cholesteryl_esters_in_large_HDL	MS severity	rs3910796	12	37836858	T	G	2.50036	0.0656314	0.0230413	0.0656309
filtered_GCST90451160_Cholesteryl_esters_in_large_HDL	MS severity	rs8189461	12	37981068	T	G	2.53865	0.0700878	0.02321	0.0700885
filtered_GCST90451160_Cholesteryl_esters_in_large_HDL	MS severity	rs2387597	12	38030287	T	C	2.30695	0.0897595	0.0214413	0.0897593
filtered_GCST90451160_Cholesteryl_esters_in_large_HDL	MS severity	rs7969922	12	38135689	T	C	2.14964	0.0996311	0.0202259	0.0996319
filtered_GCST90451160_Cholesteryl_esters_in_large_HDL	MS severity	rs7979215	12	45532272	C	T	-0.69196	0.573103	0.00655765	0.573103
filtered_GCST90451160_Cholesteryl_esters_in_large_HDL	MS severity	rs832741	12	47196215	G	T	-2.19866	0.108745	-0.0190229	0.108744
filtered_GCST90451160_Cholesteryl_esters_in_large_HDL	MS severity	rs55939211	12	50512307	G	A	-1.81517	0.207206	0.0154896	0.207207	DIP2B
filtered_GCST90451160_Cholesteryl_esters_in_large_HDL	MS severity	rs7486393	12	53259101	T	C	0.391755	0.753486	-0.0037811	0.753485
filtered_GCST90451160_Cholesteryl_esters_in_large_HDL	MS severity	rs11171739	12	56076841	T	C	0.332587	0.759656	-0.0035635	0.759657	,PMEL,CDK2,RAB5B,SUOX,IKZF4,RPS26,ERBB3,IKZF4,CDK2,ERBB3,IKZF4,PA2G4,RAB5B,RPL41,RPS26,SUOX,ZC3H10,Intergenic,ERBB3
filtered_GCST90451160_Cholesteryl_esters_in_large_HDL	MS severity	rs2122982	12	57388110	A	G	0.0056877	0.991606	0.00014549	0.991606	,R3HDM2
filtered_GCST90451160_Cholesteryl_esters_in_large_HDL	MS severity	rs7968979	12	67388569	G	A	1.90533	0.0368281	0.0263363	0.0368283
filtered_GCST90451160_Cholesteryl_esters_in_large_HDL	MS severity	rs710793	12	69505090	T	C	-0.142204	0.918565	0.00123892	0.918565
filtered_GCST90451160_Cholesteryl_esters_in_large_HDL	MS severity	rs2920836	12	69547786	G	A	-0.210167	0.877624	-0.0018675	0.877624
filtered_GCST90451160_Cholesteryl_esters_in_large_HDL	MS severity	rs1513105	12	70704388	G	T	-1.16664	0.413742	0.0102111	0.413741
filtered_GCST90451160_Cholesteryl_esters_in_large_HDL	MS severity	rs10777531	12	93594608	A	G	0.416998	0.75274	-0.004074	0.75274
filtered_GCST90451160_Cholesteryl_esters_in_large_HDL	MS severity	rs10778485	12	106520404	C	A	1.07154	0.398393	-0.011664	0.398396
filtered_GCST90451160_Cholesteryl_esters_in_large_HDL	MS severity	rs10467029	12	106684670	T	C	0.78795	0.440885	-0.0092659	0.440884
filtered_GCST90451160_Cholesteryl_esters_in_large_HDL	MS severity	rs2284684	12	109249140	G	A	0.155253	0.903761	-0.0018185	0.903761
filtered_GCST90451160_Cholesteryl_esters_in_large_HDL	MS severity	rs6606707	12	109392436	G	T	0.413592	0.619988	0.00570397	0.619987
filtered_GCST90451160_Cholesteryl_esters_in_large_HDL	MS severity	rs6606717	12	109435422	C	A	0.491421	0.26432	0.0129937	0.264317
filtered_GCST90451160_Cholesteryl_esters_in_large_HDL	MS severity	rs11065979	12	111621753	T	C	-0.322831	0.708406	0.00442582	0.708405	BRAP,MAPKAPK5,ATXN2,BRAP,SH2B3,,ATXN2,BRAP,BRAP,ATXN2,SH2B3,ATXN2,Intergenic,SH2B3,BRAP,ALDH2,intergenic
filtered_GCST90451160_Cholesteryl_esters_in_large_HDL	MS severity	rs11065363	12	120950695	T	C	-0.453906	0.643721	0.00728174	0.64372
filtered_GCST90451160_Cholesteryl_esters_in_large_HDL	MS severity	rs1169313	12	121004867	C	T	-0.355672	0.626187	-0.0058123	0.626188	,C12orf43,C12orf27,HNF1A
filtered_GCST90451160_Cholesteryl_esters_in_large_HDL	MS severity	rs2707066	12	121793667	T	C	0.75138	0.587288	-0.0083016	0.587287
filtered_GCST90451160_Cholesteryl_esters_in_large_HDL	MS severity	rs2707075	12	121858178	T	C	1.89751	0.162288	-0.0162433	0.162289
filtered_GCST90451160_Cholesteryl_esters_in_large_HDL	MS severity	rs6633	12	123261262	T	G	0.144829	0.880154	0.00208577	0.880155
filtered_GCST90451160_Cholesteryl_esters_in_large_HDL	MS severity	rs11572966	12	123650255	T	C	0.329457	0.683472	-0.0094456	0.683471
filtered_GCST90451160_Cholesteryl_esters_in_large_HDL	MS severity	rs12309481	12	123904603	A	C	-0.225482	0.704049	-0.004677	0.704048
filtered_GCST90451160_Cholesteryl_esters_in_large_HDL	MS severity	rs825452	12	124024630	A	G	0.126729	0.768993	-0.003471	0.768994	FAM101A,,ZNF664
filtered_GCST90451160_Cholesteryl_esters_in_large_HDL	MS severity	rs11057424	12	124043971	G	T	0.0521746	0.964149	0.0007315	0.964149
filtered_GCST90451160_Cholesteryl_esters_in_large_HDL	MS severity	rs838878	12	124776099	G	A	0.510866	0.0753979	-0.0217797	0.075398
filtered_GCST90451160_Cholesteryl_esters_in_large_HDL	MS severity	rs7136506	12	124841607	C	T	0.150631	0.650789	-0.0063259	0.650788	,SCARB1
filtered_GCST90451160_Cholesteryl_esters_in_large_HDL	MS severity	rs4770433	13	23329652	G	A	-0.417136	0.702454	-0.0044077	0.702454	SACS,SGCG,SACS,
filtered_GCST90451160_Cholesteryl_esters_in_large_HDL	MS severity	rs1007700	13	27475039	T	C	-0.749825	0.513555	0.00847595	0.513554
filtered_GCST90451160_Cholesteryl_esters_in_large_HDL	MS severity	rs73176948	13	41037135	G	A	1.63281	0.0884027	-0.0386245	0.0884032	ELF1,
filtered_GCST90451160_Cholesteryl_esters_in_large_HDL	MS severity	rs3012115	13	49013542	G	A	-0.130149	0.909044	-0.0021218	0.909044
filtered_GCST90451160_Cholesteryl_esters_in_large_HDL	MS severity	rs797482	13	50640477	G	A	0.32157	0.738848	-0.0059648	0.738848
filtered_GCST90451160_Cholesteryl_esters_in_large_HDL	MS severity	rs1697502	13	55363571	T	C	-0.750123	0.533078	0.00807342	0.533077
filtered_GCST90451160_Cholesteryl_esters_in_large_HDL	MS severity	rs9527410	13	55529005	T	G	-0.16362	0.903486	-0.0015648	0.903486
filtered_GCST90451160_Cholesteryl_esters_in_large_HDL	MS severity	rs8002014	13	57784025	A	G	-1.21589	0.331609	0.0129818	0.331609	,PCDH17
filtered_GCST90451160_Cholesteryl_esters_in_large_HDL	MS severity	rs2320925	13	57811246	T	G	-1.52296	0.212505	0.0164346	0.212505	PCDH17
filtered_GCST90451160_Cholesteryl_esters_in_large_HDL	MS severity	rs1036448	13	57839812	C	T	-1.55372	0.205023	0.0167005	0.205024
filtered_GCST90451160_Cholesteryl_esters_in_large_HDL	MS severity	rs7332943	13	57961205	T	C	-0.0990567	0.944233	-0.0008806	0.944233
filtered_GCST90451160_Cholesteryl_esters_in_large_HDL	MS severity	rs9570089	13	59320103	C	T	-2.54249	0.0596827	0.0260646	0.059683
filtered_GCST90451160_Cholesteryl_esters_in_large_HDL	MS severity	rs12866304	13	80950282	G	A	-0.591602	0.658135	-0.0070595	0.658134
filtered_GCST90451160_Cholesteryl_esters_in_large_HDL	MS severity	rs7317938	13	98582107	T	C	-0.0823137	0.945026	0.00085282	0.945026
filtered_GCST90451160_Cholesteryl_esters_in_large_HDL	MS severity	rs11621594	14	24406626	G	A	0.510566	0.64783	-0.005543	0.647832
filtered_GCST90451160_Cholesteryl_esters_in_large_HDL	MS severity	rs61979085	14	29253612	A	G	-1.23111	0.389832	-0.0104293	0.389835
filtered_GCST90451160_Cholesteryl_esters_in_large_HDL	MS severity	rs8017705	14	51803753	A	G	0.431578	0.766024	0.00344928	0.766023
filtered_GCST90451160_Cholesteryl_esters_in_large_HDL	MS severity	rs35828909	14	52107858	C	A	-0.929424	0.472649	0.00841192	0.47265	NID2
filtered_GCST90451160_Cholesteryl_esters_in_large_HDL	MS severity	rs10138671	14	65393374	G	A	-1.9825	0.117469	-0.0188253	0.117467
filtered_GCST90451160_Cholesteryl_esters_in_large_HDL	MS severity	rs6573611	14	65398537	T	G	-1.97965	0.127369	-0.0183214	0.127371
filtered_GCST90451160_Cholesteryl_esters_in_large_HDL	MS severity	rs194749	14	68807188	C	T	0.618293	0.589427	0.00731199	0.589426	ZFP36L1,
filtered_GCST90451160_Cholesteryl_esters_in_large_HDL	MS severity	rs1742893	14	68829950	C	T	0.713106	0.578638	0.00750951	0.578639
filtered_GCST90451160_Cholesteryl_esters_in_large_HDL	MS severity	rs9646167	14	81169544	T	C	1.42729	0.29074	-0.0122852	0.290742	GTF2A1
filtered_GCST90451160_Cholesteryl_esters_in_large_HDL	MS severity	rs3825669	14	89337932	G	A	0.448167	0.720778	0.00519901	0.720779	FOXN3,
filtered_GCST90451160_Cholesteryl_esters_in_large_HDL	MS severity	rs9324046	14	102317644	G	A	-0.851706	0.529758	0.00940854	0.529758
filtered_GCST90451160_Cholesteryl_esters_in_large_HDL	MS severity	rs12588538	14	102893663	G	A	0.456154	0.703333	-0.0057839	0.703333
filtered_GCST90451160_Cholesteryl_esters_in_large_HDL	MS severity	rs10518849	15	36100462	T	C	-1.14376	0.412474	0.00951798	0.412473
filtered_GCST90451160_Cholesteryl_esters_in_large_HDL	MS severity	rs7170463	15	41596720	G	A	-1.09309	0.191283	-0.0163711	0.191281	,TYRO3
filtered_GCST90451160_Cholesteryl_esters_in_large_HDL	MS severity	rs9920202	15	42850536	T	C	-1.17636	0.347278	-0.0151587	0.347279
filtered_GCST90451160_Cholesteryl_esters_in_large_HDL	MS severity	rs2696089	15	44234486	A	G	0.0641811	0.932259	-0.0018655	0.932259
filtered_GCST90451160_Cholesteryl_esters_in_large_HDL	MS severity	rs2957573	15	57020301	G	T	-0.727154	0.559371	-0.0082289	0.559372
filtered_GCST90451160_Cholesteryl_esters_in_large_HDL	MS severity	rs2899620	15	58233200	G	A	-0.389294	0.54291	0.00737482	0.54291
filtered_GCST90451160_Cholesteryl_esters_in_large_HDL	MS severity	rs7182541	15	58254819	T	C	-0.0427246	0.913722	0.00126922	0.913722
filtered_GCST90451160_Cholesteryl_esters_in_large_HDL	MS severity	rs12148780	15	58289090	G	A	0.149567	0.438985	-0.0127164	0.438984	Intergenicregion,ALDH1A2*
filtered_GCST90451160_Cholesteryl_esters_in_large_HDL	MS severity	rs34718390	15	58390491	A	G	0.174851	0.381534	0.0213922	0.381535
filtered_GCST90451160_Cholesteryl_esters_in_large_HDL	MS severity	rs8041059	15	58451510	T	C	0.0131199	0.946312	-0.000771	0.946312
filtered_GCST90451160_Cholesteryl_esters_in_large_HDL	MS severity	rs35527453	15	59070269	A	G	-0.0533209	0.968278	-0.0005182	0.968278
filtered_GCST90451160_Cholesteryl_esters_in_large_HDL	MS severity	rs12593888	15	59194539	C	T	0.797306	0.55979	-0.0112271	0.559789
filtered_GCST90451160_Cholesteryl_esters_in_large_HDL	MS severity	rs2249195	15	61665830	C	A	0.659189	0.571272	-0.0065479	0.571273	,VPS13C
filtered_GCST90451160_Cholesteryl_esters_in_large_HDL	MS severity	rs11852516	15	63034208	C	A	-0.213652	0.876499	-0.0018213	0.876499
filtered_GCST90451160_Cholesteryl_esters_in_large_HDL	MS severity	rs6494407	15	63511630	G	A	0.686059	0.479939	0.00850281	0.479939	,USP3
filtered_GCST90451160_Cholesteryl_esters_in_large_HDL	MS severity	rs10152687	15	63825790	T	G	0.321067	0.760155	0.00356432	0.760154
filtered_GCST90451160_Cholesteryl_esters_in_large_HDL	MS severity	rs11630240	15	73353062	A	G	-1.30582	0.312651	-0.022635	0.31265
filtered_GCST90451160_Cholesteryl_esters_in_large_HDL	MS severity	rs62011732	15	82896469	T	C	1.33275	0.330261	-0.0136753	0.330262
filtered_GCST90451160_Cholesteryl_esters_in_large_HDL	MS severity	rs918739	16	11345876	T	G	-2.30484	0.103875	0.0202762	0.103875
filtered_GCST90451160_Cholesteryl_esters_in_large_HDL	MS severity	rs745161	16	12570120	G	A	-2.54131	0.0609949	0.0257547	0.0609944
filtered_GCST90451160_Cholesteryl_esters_in_large_HDL	MS severity	rs12928099	16	15056648	A	C	0.452621	0.322532	0.0124526	0.322535	,PDXDC1,intergenic
filtered_GCST90451160_Cholesteryl_esters_in_large_HDL	MS severity	rs8056890	16	28886131	A	G	-0.268503	0.830873	0.002686	0.830873	ATP2A1,ATXN2L,RP11-24N18.1,
filtered_GCST90451160_Cholesteryl_esters_in_large_HDL	MS severity	rs9923231	16	31096368	T	C	0.911743	0.353564	0.0108677	0.353563	,VKORC1
filtered_GCST90451160_Cholesteryl_esters_in_large_HDL	MS severity	rs12932184	16	56647676	A	G	-0.625071	0.364162	-0.0167454	0.364161
filtered_GCST90451160_Cholesteryl_esters_in_large_HDL	MS severity	rs9932268	16	56717614	T	G	0.48074	0.709759	0.00694939	0.709758
filtered_GCST90451160_Cholesteryl_esters_in_large_HDL	MS severity	rs1561139	16	56818910	T	G	0.515633	0.05078	0.0229257	0.0507813	,NUP93
filtered_GCST90451160_Cholesteryl_esters_in_large_HDL	MS severity	rs1864163	16	56963321	A	G	0.0290646	0.676405	-0.0054986	0.676405	CETP,
filtered_GCST90451160_Cholesteryl_esters_in_large_HDL	MS severity	rs12720926	16	56965006	G	A	0.0545893	0.40409	0.0097152	0.404091	,CETP
filtered_GCST90451160_Cholesteryl_esters_in_large_HDL	MS severity	rs291044	16	56977540	A	G	0.163379	0.240172	-0.0142429	0.24017
filtered_GCST90451160_Cholesteryl_esters_in_large_HDL	MS severity	rs3829501	16	57122083	A	G	0.901858	0.146112	-0.0173558	0.146114
filtered_GCST90451160_Cholesteryl_esters_in_large_HDL	MS severity	rs7197160	16	57283108	T	C	1.31675	0.219211	0.0154327	0.219209
filtered_GCST90451160_Cholesteryl_esters_in_large_HDL	MS severity	rs8054091	16	67897923	C	T	0.144661	0.749544	0.00538322	0.749545
filtered_GCST90451160_Cholesteryl_esters_in_large_HDL	MS severity	rs13689	16	68834619	C	T	-1.31513	0.229264	0.0180947	0.229264	CDH1
filtered_GCST90451160_Cholesteryl_esters_in_large_HDL	MS severity	rs12921986	16	72278828	G	A	0.113882	0.914776	-0.0024642	0.914776
filtered_GCST90451160_Cholesteryl_esters_in_large_HDL	MS severity	rs750669	16	85879264	A	G	0.287043	0.796662	-0.0029748	0.796662
filtered_GCST90451160_Cholesteryl_esters_in_large_HDL	MS severity	rs2353695	16	86433505	G	A	-0.188112	0.880456	-0.0017147	0.880455
filtered_GCST90451160_Cholesteryl_esters_in_large_HDL	MS severity	rs34448281	17	577229	A	C	2.15466	0.0187354	-0.0342143	0.0187355
filtered_GCST90451160_Cholesteryl_esters_in_large_HDL	MS severity	rs12945299	17	7176750	G	A	0.323524	0.664461	0.00656789	0.664462
filtered_GCST90451160_Cholesteryl_esters_in_large_HDL	MS severity	rs9900496	17	7536422	C	T	-1.09833	0.13987	0.0181716	0.139871
filtered_GCST90451160_Cholesteryl_esters_in_large_HDL	MS severity	rs4925108	17	17746109	T	C	-0.327617	0.650316	-0.0053989	0.650316
filtered_GCST90451160_Cholesteryl_esters_in_large_HDL	MS severity	rs854768	17	18115492	C	T	-0.445765	0.726252	0.00432603	0.726251
filtered_GCST90451160_Cholesteryl_esters_in_large_HDL	MS severity	rs7223633	17	36572723	T	C	0.521807	0.649783	0.00533829	0.649782
filtered_GCST90451160_Cholesteryl_esters_in_large_HDL	MS severity	rs8069451	17	39348680	C	T	0.313839	0.542583	-0.0084097	0.542583	,FBXL20
filtered_GCST90451160_Cholesteryl_esters_in_large_HDL	MS severity	rs8074437	17	39919884	G	T	1.73833	0.00930007	-0.030188	0.00930008
filtered_GCST90451160_Cholesteryl_esters_in_large_HDL	MS severity	rs12938403	17	43405185	C	T	1.47956	0.155181	-0.0172296	0.155181
filtered_GCST90451160_Cholesteryl_esters_in_large_HDL	MS severity	rs17884549	17	43737442	G	T	1.16602	0.411186	0.0186451	0.411186
filtered_GCST90451160_Cholesteryl_esters_in_large_HDL	MS severity	rs231492	17	43901388	T	G	0.0918231	0.84143	-0.0042961	0.84143
filtered_GCST90451160_Cholesteryl_esters_in_large_HDL	MS severity	rs3852830	17	43927667	T	C	-0.424163	0.735524	-0.008918	0.735524
filtered_GCST90451160_Cholesteryl_esters_in_large_HDL	MS severity	rs17689378	17	45804424	T	C	1.31676	0.220891	-0.0170369	0.220891
filtered_GCST90451160_Cholesteryl_esters_in_large_HDL	MS severity	rs62061734	17	45941122	C	T	1.63823	0.122875	-0.0219094	0.122876
filtered_GCST90451160_Cholesteryl_esters_in_large_HDL	MS severity	rs62062285	17	46018295	G	T	1.33046	0.207949	-0.0175813	0.207949	MAPT
filtered_GCST90451160_Cholesteryl_esters_in_large_HDL	MS severity	rs62060796	17	46065663	T	G	1.31889	0.213612	-0.0174382	0.213613
filtered_GCST90451160_Cholesteryl_esters_in_large_HDL	MS severity	rs12452367	17	55297249	C	T	1.08723	0.351772	0.0120503	0.35177
filtered_GCST90451160_Cholesteryl_esters_in_large_HDL	MS severity	rs12940636	17	55322749	C	T	0.74973	0.552078	0.00742563	0.552077
filtered_GCST90451160_Cholesteryl_esters_in_large_HDL	MS severity	rs4790908	17	67856791	G	T	-0.456772	0.582407	0.00793659	0.582406
filtered_GCST90451160_Cholesteryl_esters_in_large_HDL	MS severity	rs12600941	17	67922691	G	A	-0.427846	0.607784	0.00741646	0.607784
filtered_GCST90451160_Cholesteryl_esters_in_large_HDL	MS severity	rs62086899	17	68013018	T	C	-0.273897	0.729389	0.00487164	0.729389
filtered_GCST90451160_Cholesteryl_esters_in_large_HDL	MS severity	rs2909213	17	68464174	G	A	-0.929725	0.397744	-0.0118605	0.397744
filtered_GCST90451160_Cholesteryl_esters_in_large_HDL	MS severity	rs34931250	17	68883786	T	C	-0.0760057	0.915265	0.00260625	0.915265	,ABCA8
filtered_GCST90451160_Cholesteryl_esters_in_large_HDL	MS severity	rs1373068	17	68905074	G	T	0.414743	0.604649	-0.0064698	0.604648
filtered_GCST90451160_Cholesteryl_esters_in_large_HDL	MS severity	rs4129767	17	78407903	A	G	0.24292	0.777633	0.0032456	0.777632	,PGS1
filtered_GCST90451160_Cholesteryl_esters_in_large_HDL	MS severity	rs7218605	17	78815721	T	C	2.02325	0.124489	0.0176998	0.124489	USP36
filtered_GCST90451160_Cholesteryl_esters_in_large_HDL	MS severity	rs4800117	18	22306851	G	A	-0.96452	0.318631	0.0117465	0.318631
filtered_GCST90451160_Cholesteryl_esters_in_large_HDL	MS severity	rs303754	18	23496800	T	G	-0.76596	0.303133	0.0120677	0.303131
filtered_GCST90451160_Cholesteryl_esters_in_large_HDL	MS severity	rs1401007	18	43127006	C	A	-0.668035	0.534054	-0.0075115	0.534054
filtered_GCST90451160_Cholesteryl_esters_in_large_HDL	MS severity	rs610470	18	44857452	C	T	1.48472	0.247248	0.0200213	0.247247
filtered_GCST90451160_Cholesteryl_esters_in_large_HDL	MS severity	rs4939883	18	49640844	C	T	-0.162281	0.545121	-0.0091915	0.545121	,LIPG
filtered_GCST90451160_Cholesteryl_esters_in_large_HDL	MS severity	rs7233487	18	49754570	T	C	-1.03196	0.0817081	-0.0213889	0.0817069
filtered_GCST90451160_Cholesteryl_esters_in_large_HDL	MS severity	rs72642497	18	49869213	A	G	-1.52997	0.0459614	-0.0331839	0.0459614
filtered_GCST90451160_Cholesteryl_esters_in_large_HDL	MS severity	rs1787286	18	49952491	T	G	2.14404	0.0769618	0.0208648	0.0769613
filtered_GCST90451160_Cholesteryl_esters_in_large_HDL	MS severity	rs12455907	18	50197573	C	T	0.038754	0.978332	-0.0003164	0.978332
filtered_GCST90451160_Cholesteryl_esters_in_large_HDL	MS severity	rs11663816	18	60208994	C	T	-1.17806	0.0504038	0.0253438	0.0504028	,MC4R
filtered_GCST90451160_Cholesteryl_esters_in_large_HDL	MS severity	rs11660069	18	60218180	G	A	-1.16223	0.0541585	0.0249228	0.0541595
filtered_GCST90451160_Cholesteryl_esters_in_large_HDL	MS severity	rs477181	18	60228805	T	G	-1.66578	0.0334172	0.0258875	0.0334181	,RPS3AP49,MC4R
filtered_GCST90451160_Cholesteryl_esters_in_large_HDL	MS severity	rs17175643	18	60229509	T	C	-1.16066	0.0529592	0.0250985	0.0529591	,ENSG00000267620
filtered_GCST90451160_Cholesteryl_esters_in_large_HDL	MS severity	rs752720	18	60248736	C	T	-0.0006113	0.999582	6.23099e-06	0.999582
filtered_GCST90451160_Cholesteryl_esters_in_large_HDL	MS severity	rs17066856	18	60382423	C	T	-0.935834	0.409588	-0.016377	0.409589
filtered_GCST90451160_Cholesteryl_esters_in_large_HDL	MS severity	rs67611440	18	60513563	T	C	-1.58907	0.258406	-0.0132893	0.258407
filtered_GCST90451160_Cholesteryl_esters_in_large_HDL	MS severity	rs1304351	18	65336490	T	G	-1.8963	0.167066	-0.0168619	0.167066
filtered_GCST90451160_Cholesteryl_esters_in_large_HDL	MS severity	rs8110377	19	7180068	T	C	2.18319	0.0514349	0.0271715	0.0514344
filtered_GCST90451160_Cholesteryl_esters_in_large_HDL	MS severity	rs62117490	19	8381017	G	A	-0.0155945	0.973578	-0.0004158	0.973578
filtered_GCST90451160_Cholesteryl_esters_in_large_HDL	MS severity	rs7260306	19	11160874	T	G	-0.211538	0.878736	-0.001794	0.878736	KANK2,
filtered_GCST90451160_Cholesteryl_esters_in_large_HDL	MS severity	rs10406522	19	11230959	C	T	0.725489	0.353305	-0.0140092	0.353305	DOCK6,
filtered_GCST90451160_Cholesteryl_esters_in_large_HDL	MS severity	rs3761077	19	19215154	T	G	-0.91549	0.30905	-0.0192435	0.30905
filtered_GCST90451160_Cholesteryl_esters_in_large_HDL	MS severity	rs58542926	19	19268740	T	C	-1.24659	0.019658	-0.052028	0.019658	,TM6SF2,CILP2,SUGP1,AC138430.4,TM6SF2
filtered_GCST90451160_Cholesteryl_esters_in_large_HDL	MS severity	rs2082421	19	19495455	T	C	-0.646801	0.456504	-0.0089741	0.456506
filtered_GCST90451160_Cholesteryl_esters_in_large_HDL	MS severity	rs741445	19	32345686	T	G	-0.0594286	0.96444	-0.0005533	0.96444
filtered_GCST90451160_Cholesteryl_esters_in_large_HDL	MS severity	rs4805885	19	33415217	C	T	0.263646	0.701124	0.00454761	0.701124	,PEPD
filtered_GCST90451160_Cholesteryl_esters_in_large_HDL	MS severity	rs55927900	19	33597285	A	G	0.418957	0.746924	-0.0045463	0.746924
filtered_GCST90451160_Cholesteryl_esters_in_large_HDL	MS severity	rs874296	19	33616735	C	T	0.39291	0.745663	-0.0038341	0.745662
filtered_GCST90451160_Cholesteryl_esters_in_large_HDL	MS severity	rs12610496	19	38449442	T	C	-0.885992	0.555963	0.0104726	0.555964
filtered_GCST90451160_Cholesteryl_esters_in_large_HDL	MS severity	rs11665676	19	44875462	T	C	-0.673075	0.553371	-0.0158812	0.553369	PVRL2
filtered_GCST90451160_Cholesteryl_esters_in_large_HDL	MS severity	rs34878901	19	44899220	T	C	-1.60716	0.0480671	-0.0232277	0.0480668
filtered_GCST90451160_Cholesteryl_esters_in_large_HDL	MS severity	rs7412	19	44908822	T	C	-0.137643	0.654013	0.00923146	0.654013	,APOE,chr19mb45,APOC2,APOE,APOC1,APOC1,APOE,APOC2,APOE2,APOE,APOC1,APOC1,APOE,TOMM40,APOE,APOC1,APOC2,APOC1,APOC2,APOE
filtered_GCST90451160_Cholesteryl_esters_in_large_HDL	MS severity	rs7256200	19	44912678	T	G	-2.53933	0.0283003	0.0406164	0.0283006	,APOE,APOC1
filtered_GCST90451160_Cholesteryl_esters_in_large_HDL	MS severity	rs10404142	19	45657440	A	C	-1.43501	0.120267	0.0195159	0.120268
filtered_GCST90451160_Cholesteryl_esters_in_large_HDL	MS severity	rs7251708	19	47186440	A	G	-0.0050267	0.996946	-5.21e-05	0.996946
filtered_GCST90451160_Cholesteryl_esters_in_large_HDL	MS severity	rs2161456	19	55605549	T	C	0.277388	0.806458	-0.0038803	0.806459
filtered_GCST90451160_Cholesteryl_esters_in_large_HDL	MS severity	rs11906674	20	6708110	T	C	-1.10241	0.412064	-0.0181634	0.412064
filtered_GCST90451160_Cholesteryl_esters_in_large_HDL	MS severity	rs6077983	20	10962056	C	T	0.920282	0.492121	-0.0098744	0.492122
filtered_GCST90451160_Cholesteryl_esters_in_large_HDL	MS severity	rs6113416	20	21905724	T	C	0.570737	0.602558	-0.0060579	0.602557
filtered_GCST90451160_Cholesteryl_esters_in_large_HDL	MS severity	rs67611724	20	33720469	T	C	-0.309458	0.805152	0.00407637	0.805152
filtered_GCST90451160_Cholesteryl_esters_in_large_HDL	MS severity	rs6087577	20	34367617	G	A	0.644605	0.460974	0.00846902	0.460975
filtered_GCST90451160_Cholesteryl_esters_in_large_HDL	MS severity	rs2208652	20	40010498	T	G	-1.15731	0.315538	0.0117344	0.315536	HSPE1P1,MAFB
filtered_GCST90451160_Cholesteryl_esters_in_large_HDL	MS severity	rs6031587	20	44409609	T	C	-0.471407	0.488232	0.0158548	0.48823
filtered_GCST90451160_Cholesteryl_esters_in_large_HDL	MS severity	rs2743400	20	45354157	T	C	0.159934	0.872148	0.00288408	0.872148
filtered_GCST90451160_Cholesteryl_esters_in_large_HDL	MS severity	rs719996	20	45572129	G	A	0.263248	0.469673	0.00842207	0.469674
filtered_GCST90451160_Cholesteryl_esters_in_large_HDL	MS severity	rs6065904	20	45906012	A	G	-0.0551517	0.566562	0.00804818	0.566562	,PLTP
filtered_GCST90451160_Cholesteryl_esters_in_large_HDL	MS severity	rs3843763	20	45919554	T	C	0.0461913	0.815065	0.00297522	0.815065	,PLTP
filtered_GCST90451160_Cholesteryl_esters_in_large_HDL	MS severity	rs6104456	20	46089592	A	G	-0.260229	0.542217	-0.0070817	0.542216
filtered_GCST90451160_Cholesteryl_esters_in_large_HDL	MS severity	rs1211644	20	46964203	C	T	0.392969	0.676559	0.00562637	0.676559	,EYA2
filtered_GCST90451160_Cholesteryl_esters_in_large_HDL	MS severity	rs4239651	20	47711852	C	T	0.529722	0.334451	0.0141402	0.334451	,SULF2
filtered_GCST90451160_Cholesteryl_esters_in_large_HDL	MS severity	rs6022194	20	52975399	C	A	-1.51466	0.245806	0.0172907	0.245808
filtered_GCST90451160_Cholesteryl_esters_in_large_HDL	MS severity	rs4337532	20	64083736	A	G	-0.12873	0.891905	-0.0015973	0.891905
filtered_GCST90451160_Cholesteryl_esters_in_large_HDL	MS severity	rs2223041	21	15050282	T	C	-0.508676	0.619492	0.00592974	0.619491
filtered_GCST90451160_Cholesteryl_esters_in_large_HDL	MS severity	rs3746915	21	42298682	G	A	0.456071	0.726063	0.00422414	0.726063	ABCG1,
filtered_GCST90451160_Cholesteryl_esters_in_large_HDL	MS severity	rs73372549	21	44835864	T	C	-1.55643	0.248021	0.0198523	0.248021
filtered_GCST90451160_Cholesteryl_esters_in_large_HDL	MS severity	rs9980195	21	44848868	C	T	0.062875	0.940683	-0.0008778	0.940683	PTTG1IP
filtered_GCST90451160_Cholesteryl_esters_in_large_HDL	MS severity	rs3180408	22	18167915	T	C	1.88987	0.202352	-0.0160923	0.202351	USP18
filtered_GCST90451160_Cholesteryl_esters_in_large_HDL	MS severity	rs4821116	22	21619030	T	C	0.167547	0.789725	-0.0038626	0.789725	UBE2L3
filtered_GCST90451160_Cholesteryl_esters_in_large_HDL	MS severity	rs5994294	22	30362247	T	C	-0.840353	0.345978	-0.0150051	0.345979
filtered_GCST90451160_Cholesteryl_esters_in_large_HDL	MS severity	rs2267375	22	38205224	T	G	-0.239949	0.714226	0.0043306	0.714225	,PLA2G6,MAFF,MAFF
filtered_GCST90451160_Cholesteryl_esters_in_large_HDL	MS severity	rs138712	22	38745595	A	G	0.554215	0.464064	-0.0095267	0.464065	SUN2,
filtered_GCST90451160_Cholesteryl_esters_in_large_HDL	MS severity	rs34879941	22	43936998	T	C	2.5383	0.0768676	0.0269885	0.0768665
filtered_GCST90451161_Cholesterol_to_total_lipids_ratio_in_large_HDL	MS severity	rs55741089	1	11838802	A	G	0.522932	0.672092	0.0110131	0.672092
filtered_GCST90451161_Cholesterol_to_total_lipids_ratio_in_large_HDL	MS severity	rs3091240	1	25350444	T	G	0.383691	0.633129	0.00553098	0.633129
filtered_GCST90451161_Cholesterol_to_total_lipids_ratio_in_large_HDL	MS severity	rs873308	1	25432164	A	G	0.355079	0.64827	0.00527839	0.648271
filtered_GCST90451161_Cholesterol_to_total_lipids_ratio_in_large_HDL	MS severity	rs57217461	1	26701425	T	G	-0.99025	0.306862	0.0214406	0.306862
filtered_GCST90451161_Cholesterol_to_total_lipids_ratio_in_large_HDL	MS severity	rs34889971	1	26861566	A	G	-0.988704	0.305344	0.0216011	0.305344
filtered_GCST90451161_Cholesterol_to_total_lipids_ratio_in_large_HDL	MS severity	rs17513135	1	39570014	T	C	-0.0842281	0.858281	0.00245172	0.858281	,LOC101929516
filtered_GCST90451161_Cholesterol_to_total_lipids_ratio_in_large_HDL	MS severity	rs3850873	1	50597304	G	A	0.852397	0.29725	0.012341	0.297251	,DMRTA2,FAF1,CDKN2C
filtered_GCST90451161_Cholesterol_to_total_lipids_ratio_in_large_HDL	MS severity	rs57095912	1	50891158	G	T	1.37786	0.130071	0.0292245	0.13007
filtered_GCST90451161_Cholesterol_to_total_lipids_ratio_in_large_HDL	MS severity	rs1883783	1	54425283	G	T	-1.00641	0.448076	0.00905982	0.448077	SSBP3,
filtered_GCST90451161_Cholesterol_to_total_lipids_ratio_in_large_HDL	MS severity	rs34232196	1	55023869	T	C	0.478904	0.496695	-0.0095093	0.496695	,BSND,PCSK9
filtered_GCST90451161_Cholesterol_to_total_lipids_ratio_in_large_HDL	MS severity	rs12116574	1	62572166	T	C	0.250803	0.260027	0.0139713	0.260027
filtered_GCST90451161_Cholesterol_to_total_lipids_ratio_in_large_HDL	MS severity	rs12038768	1	62575057	T	G	0.25068	0.260416	0.0139599	0.260413
filtered_GCST90451161_Cholesterol_to_total_lipids_ratio_in_large_HDL	MS severity	rs2815753	1	72346641	A	G	-0.763814	0.460705	0.00879242	0.460706
filtered_GCST90451161_Cholesterol_to_total_lipids_ratio_in_large_HDL	MS severity	rs164989	1	91070928	C	T	-0.425079	0.720818	0.00410885	0.720818
filtered_GCST90451161_Cholesterol_to_total_lipids_ratio_in_large_HDL	MS severity	rs1365298	1	93392732	A	G	0.478186	0.453249	0.011466	0.453247	,DR1,FNBP1L
filtered_GCST90451161_Cholesterol_to_total_lipids_ratio_in_large_HDL	MS severity	rs4246515	1	97915881	G	T	0.946573	0.31436	0.0138017	0.314361
filtered_GCST90451161_Cholesterol_to_total_lipids_ratio_in_large_HDL	MS severity	rs41285694	1	97988913	T	G	2.40712	0.00617825	-0.043593	0.00617832
filtered_GCST90451161_Cholesterol_to_total_lipids_ratio_in_large_HDL	MS severity	rs10875124	1	98028629	A	G	2.21544	0.00997078	0.0408553	0.00997099
filtered_GCST90451161_Cholesterol_to_total_lipids_ratio_in_large_HDL	MS severity	rs12740374	1	109274968	T	G	0.0747274	0.776527	-0.0039375	0.776527	,CELSR2,SORT1,PSRC1,CELSR2,PSRC1,SORT1,CELSR2,PSRC1,SORT1,LOC110121285,CELSR2
filtered_GCST90451161_Cholesterol_to_total_lipids_ratio_in_large_HDL	MS severity	rs267734	1	150979001	C	T	1.82902	0.0515905	-0.0277428	0.0515904	,LASS2,SETDB1,LASS2,ANXA9,PRUNE,FAM63A,BNIPL
filtered_GCST90451161_Cholesterol_to_total_lipids_ratio_in_large_HDL	MS severity	rs4656292	1	161224851	G	A	0.0123729	0.980199	-0.0002923	0.980199
filtered_GCST90451161_Cholesterol_to_total_lipids_ratio_in_large_HDL	MS severity	rs17277932	1	172353994	A	G	-0.168824	0.895087	0.00225544	0.895087	DNM3,
filtered_GCST90451161_Cholesterol_to_total_lipids_ratio_in_large_HDL	MS severity	rs9425299	1	172389960	T	C	-1.10505	0.255326	-0.0133242	0.255328
filtered_GCST90451161_Cholesterol_to_total_lipids_ratio_in_large_HDL	MS severity	rs10494493	1	174751299	T	G	2.09158	0.0837265	-0.0310658	0.0837274
filtered_GCST90451161_Cholesterol_to_total_lipids_ratio_in_large_HDL	MS severity	rs3813657	1	177970815	T	C	-0.252892	0.824132	0.00403729	0.824133
filtered_GCST90451161_Cholesterol_to_total_lipids_ratio_in_large_HDL	MS severity	rs12120301	1	178504138	T	C	0.333682	0.671082	0.00505842	0.671082
filtered_GCST90451161_Cholesterol_to_total_lipids_ratio_in_large_HDL	MS severity	rs4650996	1	178548230	G	A	0.141548	0.886408	-0.0017093	0.886409
filtered_GCST90451161_Cholesterol_to_total_lipids_ratio_in_large_HDL	MS severity	rs2248962	1	178581825	G	A	0.269743	0.783351	0.00329283	0.783351
filtered_GCST90451161_Cholesterol_to_total_lipids_ratio_in_large_HDL	MS severity	rs61805075	1	182167266	A	G	0.248739	0.631272	-0.0059045	0.631273	ZNF648,
filtered_GCST90451161_Cholesterol_to_total_lipids_ratio_in_large_HDL	MS severity	rs2256808	1	202370341	C	A	-2.00296	0.102141	0.0200935	0.102141
filtered_GCST90451161_Cholesterol_to_total_lipids_ratio_in_large_HDL	MS severity	rs3862948	1	205130831	A	C	-0.983034	0.284187	0.0145896	0.284186
filtered_GCST90451161_Cholesterol_to_total_lipids_ratio_in_large_HDL	MS severity	rs11118309	1	219464212	T	C	-0.0294209	0.96095	0.0005748	0.96095
filtered_GCST90451161_Cholesterol_to_total_lipids_ratio_in_large_HDL	MS severity	rs1538742	1	219494910	A	C	0.480878	0.419371	-0.0093241	0.419371	,LYPLAL1,SLC30A10
filtered_GCST90451161_Cholesterol_to_total_lipids_ratio_in_large_HDL	MS severity	rs61830291	1	220827800	C	A	0.406969	0.613168	-0.0102848	0.613166	RP11-295M18.2,,LINC01352,MARC1,HLX,RP11-295M18.6
filtered_GCST90451161_Cholesterol_to_total_lipids_ratio_in_large_HDL	MS severity	rs2784253	1	220889455	G	T	-1.17963	0.228579	-0.0138799	0.228577
filtered_GCST90451161_Cholesterol_to_total_lipids_ratio_in_large_HDL	MS severity	rs4846382	1	222547946	T	C	0.666625	0.612198	-0.0059534	0.612198
filtered_GCST90451161_Cholesterol_to_total_lipids_ratio_in_large_HDL	MS severity	rs11122450	1	230166065	G	T	-0.62257	0.328208	-0.0114325	0.328211	,GALNT2
filtered_GCST90451161_Cholesterol_to_total_lipids_ratio_in_large_HDL	MS severity	rs582233	1	230185105	T	G	0.192061	0.837416	-0.0024869	0.837416
filtered_GCST90451161_Cholesterol_to_total_lipids_ratio_in_large_HDL	MS severity	rs2246645	1	231361647	G	T	-0.860738	0.515649	-0.0080665	0.515647
filtered_GCST90451161_Cholesterol_to_total_lipids_ratio_in_large_HDL	MS severity	rs1655300	1	231596377	T	C	0.384561	0.743352	0.00383053	0.743351	TSNAX-DISC1,LINC00582
filtered_GCST90451161_Cholesterol_to_total_lipids_ratio_in_large_HDL	MS severity	rs6755432	2	106692	C	T	-2.87328	0.0161135	-0.0282268	0.0161138
filtered_GCST90451161_Cholesterol_to_total_lipids_ratio_in_large_HDL	MS severity	rs2683992	2	600575	T	G	-1.02855	0.314507	0.0149555	0.314509
filtered_GCST90451161_Cholesterol_to_total_lipids_ratio_in_large_HDL	MS severity	rs4854343	2	638107	A	G	-0.467143	0.598096	0.00794834	0.598096
filtered_GCST90451161_Cholesterol_to_total_lipids_ratio_in_large_HDL	MS severity	rs10188334	2	653874	T	C	-0.456528	0.611943	-0.0076453	0.611943
filtered_GCST90451161_Cholesterol_to_total_lipids_ratio_in_large_HDL	MS severity	rs11903024	2	20938980	T	G	-0.346965	0.516087	0.00748511	0.516088
filtered_GCST90451161_Cholesterol_to_total_lipids_ratio_in_large_HDL	MS severity	rs4665709	2	20998083	A	G	-0.0444176	0.919284	0.00143026	0.919283
filtered_GCST90451161_Cholesterol_to_total_lipids_ratio_in_large_HDL	MS severity	rs3791981	2	21022495	G	A	0.926955	0.229625	-0.0227269	0.229626
filtered_GCST90451161_Cholesterol_to_total_lipids_ratio_in_large_HDL	MS severity	rs71439172	2	25361293	A	G	2.30708	0.0628434	0.0303102	0.0628436	,AC012074.2
filtered_GCST90451161_Cholesterol_to_total_lipids_ratio_in_large_HDL	MS severity	rs780093	2	27519736	C	T	0.211438	0.193265	0.0149415	0.193265	,ZNF512,XAB1,GCKR,C2orf16,GCKR,FNDC4,IFT172,GCKR,C2orf16,SLC4A1AP,C2orf16,ZNF512,GCKR
filtered_GCST90451161_Cholesterol_to_total_lipids_ratio_in_large_HDL	MS severity	rs848636	2	36567145	G	T	0.905006	0.434054	-0.0091607	0.434053
filtered_GCST90451161_Cholesterol_to_total_lipids_ratio_in_large_HDL	MS severity	rs55700228	2	36579215	G	A	0.632865	0.594511	-0.0063222	0.594512
filtered_GCST90451161_Cholesterol_to_total_lipids_ratio_in_large_HDL	MS severity	rs17496249	2	36875106	G	A	-0.262834	0.777694	-0.003336	0.777693	,STRN
filtered_GCST90451161_Cholesterol_to_total_lipids_ratio_in_large_HDL	MS severity	rs1988650	2	42462222	T	C	-0.433484	0.744528	-0.0047085	0.744527
filtered_GCST90451161_Cholesterol_to_total_lipids_ratio_in_large_HDL	MS severity	rs4507142	2	43859452	A	G	-0.744389	0.384851	0.0213216	0.384851
filtered_GCST90451161_Cholesterol_to_total_lipids_ratio_in_large_HDL	MS severity	rs17326656	2	48735152	T	G	0.0208373	0.976288	-0.0004018	0.976288	STON1-GTF2A1L,LHCGR,,STON1-GTF2A1L,LHCGR,STON1-GTF2A1L,NA
filtered_GCST90451161_Cholesterol_to_total_lipids_ratio_in_large_HDL	MS severity	rs1641155	2	58738076	G	T	0.0751774	0.944983	-0.0008582	0.944983	FANCL
filtered_GCST90451161_Cholesterol_to_total_lipids_ratio_in_large_HDL	MS severity	rs2723072	2	65042166	C	T	0.743213	0.558699	0.00681918	0.558699
filtered_GCST90451161_Cholesterol_to_total_lipids_ratio_in_large_HDL	MS severity	rs2723063	2	65053051	G	A	0.95405	0.181965	0.0155616	0.181965	,AC007386.4
filtered_GCST90451161_Cholesterol_to_total_lipids_ratio_in_large_HDL	MS severity	rs72837816	2	111159291	C	A	0.422835	0.552246	0.0112771	0.552245
filtered_GCST90451161_Cholesterol_to_total_lipids_ratio_in_large_HDL	MS severity	rs11900153	2	112246872	C	A	-1.23133	0.321056	0.0126004	0.321057
filtered_GCST90451161_Cholesterol_to_total_lipids_ratio_in_large_HDL	MS severity	rs12617659	2	120552183	T	C	-1.63935	0.11116	-0.0265647	0.111159	LOC105373585,GLI2
filtered_GCST90451161_Cholesterol_to_total_lipids_ratio_in_large_HDL	MS severity	rs3739020	2	135844921	G	T	1.3229	0.219831	0.0182373	0.219833
filtered_GCST90451161_Cholesterol_to_total_lipids_ratio_in_large_HDL	MS severity	rs6754311	2	135950412	C	T	0.644946	0.4768	0.00999763	0.476801	,DARS
filtered_GCST90451161_Cholesterol_to_total_lipids_ratio_in_large_HDL	MS severity	rs1121239	2	158409067	T	G	0.281727	0.817489	0.00318298	0.817488
filtered_GCST90451161_Cholesterol_to_total_lipids_ratio_in_large_HDL	MS severity	rs58748091	2	160344156	C	A	-1.26535	0.174832	0.0246983	0.174831
filtered_GCST90451161_Cholesterol_to_total_lipids_ratio_in_large_HDL	MS severity	rs13389219	2	164672366	T	C	0.942457	0.0105775	0.0297823	0.0105776	,COBLL1,GRB14
filtered_GCST90451161_Cholesterol_to_total_lipids_ratio_in_large_HDL	MS severity	rs12692745	2	164740991	G	A	0.565795	0.34452	0.0110958	0.344519
filtered_GCST90451161_Cholesterol_to_total_lipids_ratio_in_large_HDL	MS severity	rs2140046	2	168849569	C	T	-1.22577	0.308925	0.0123402	0.308925	,NOSTRIN,SPC25
filtered_GCST90451161_Cholesterol_to_total_lipids_ratio_in_large_HDL	MS severity	rs1420384	2	170727366	T	G	-3.42862	0.00563256	-0.034255	0.00563259
filtered_GCST90451161_Cholesterol_to_total_lipids_ratio_in_large_HDL	MS severity	rs12614245	2	170737158	A	G	-3.0208	0.0101829	-0.0317096	0.0101828
filtered_GCST90451161_Cholesterol_to_total_lipids_ratio_in_large_HDL	MS severity	rs7582430	2	170741813	G	A	-3.04957	0.010563	-0.0314365	0.0105634
filtered_GCST90451161_Cholesterol_to_total_lipids_ratio_in_large_HDL	MS severity	rs72958809	2	179871582	T	G	1.2187	0.290695	0.0134676	0.290694
filtered_GCST90451161_Cholesterol_to_total_lipids_ratio_in_large_HDL	MS severity	rs6756509	2	180635546	C	T	-1.09111	0.374188	0.011287	0.374189
filtered_GCST90451161_Cholesterol_to_total_lipids_ratio_in_large_HDL	MS severity	rs736019	2	180661841	T	G	-1.47137	0.237753	0.0146684	0.237752
filtered_GCST90451161_Cholesterol_to_total_lipids_ratio_in_large_HDL	MS severity	rs7571219	2	202718531	A	G	-0.513542	0.533854	0.00727212	0.533853
filtered_GCST90451161_Cholesterol_to_total_lipids_ratio_in_large_HDL	MS severity	rs10199231	2	226036038	G	T	-0.628512	0.24645	-0.015885	0.246453
filtered_GCST90451161_Cholesterol_to_total_lipids_ratio_in_large_HDL	MS severity	rs1024137	2	226231160	T	G	-0.37396	0.218903	0.0147898	0.218903	,IRS1
filtered_GCST90451161_Cholesterol_to_total_lipids_ratio_in_large_HDL	MS severity	rs2972147	2	226235138	C	T	-0.377479	0.210067	0.0149284	0.210067
filtered_GCST90451161_Cholesterol_to_total_lipids_ratio_in_large_HDL	MS severity	rs2943655	2	226253134	C	T	0.225419	0.652133	-0.0055154	0.652132
filtered_GCST90451161_Cholesterol_to_total_lipids_ratio_in_large_HDL	MS severity	rs2713552	2	226316967	T	G	-0.338454	0.277534	0.0131	0.277535
filtered_GCST90451161_Cholesterol_to_total_lipids_ratio_in_large_HDL	MS severity	rs7590201	2	226327727	T	G	0.0116393	0.976681	-0.0003418	0.976681	LOC646736,MIR5702
filtered_GCST90451161_Cholesterol_to_total_lipids_ratio_in_large_HDL	MS severity	rs12475332	2	226367331	G	T	1.39121	0.115234	0.0206462	0.115234
filtered_GCST90451161_Cholesterol_to_total_lipids_ratio_in_large_HDL	MS severity	rs7557535	2	241267140	C	T	0.568618	0.627768	0.00814364	0.627768
filtered_GCST90451161_Cholesterol_to_total_lipids_ratio_in_large_HDL	MS severity	rs73004354	2	241416824	T	G	0.67238	0.560312	0.00949475	0.560312
filtered_GCST90451161_Cholesterol_to_total_lipids_ratio_in_large_HDL	MS severity	rs6774180	3	4701095	A	G	1.74919	0.110715	0.0188703	0.110716
filtered_GCST90451161_Cholesterol_to_total_lipids_ratio_in_large_HDL	MS severity	rs6767822	3	11969810	T	G	-0.191417	0.863363	0.00226008	0.863364
filtered_GCST90451161_Cholesterol_to_total_lipids_ratio_in_large_HDL	MS severity	rs12630210	3	12369449	A	G	0.13198	0.828484	-0.0056921	0.828483
filtered_GCST90451161_Cholesterol_to_total_lipids_ratio_in_large_HDL	MS severity	rs2470546	3	15692390	C	T	-0.146065	0.892501	-0.0016085	0.892502
filtered_GCST90451161_Cholesterol_to_total_lipids_ratio_in_large_HDL	MS severity	rs11923217	3	15831223	T	C	0.0830158	0.930247	0.00109976	0.930247
filtered_GCST90451161_Cholesterol_to_total_lipids_ratio_in_large_HDL	MS severity	rs35811657	3	15863772	G	T	-0.303616	0.789622	-0.003174	0.789623
filtered_GCST90451161_Cholesterol_to_total_lipids_ratio_in_large_HDL	MS severity	rs7622114	3	36919169	A	C	0.096846	0.932972	0.00098464	0.932972	,TRANK1
filtered_GCST90451161_Cholesterol_to_total_lipids_ratio_in_large_HDL	MS severity	rs3172297	3	36990879	C	T	2.85423	0.0303138	0.0252792	0.030313
filtered_GCST90451161_Cholesterol_to_total_lipids_ratio_in_large_HDL	MS severity	rs811970	3	39155061	G	A	1.9931	0.0894103	0.0238983	0.0894113
filtered_GCST90451161_Cholesterol_to_total_lipids_ratio_in_large_HDL	MS severity	rs55935606	3	49528072	G	A	0.834224	0.420526	0.0118066	0.420526	,DAG1
filtered_GCST90451161_Cholesterol_to_total_lipids_ratio_in_large_HDL	MS severity	rs17052058	3	52310664	G	A	0.470704	0.436792	0.0118802	0.436792	,PHF7
filtered_GCST90451161_Cholesterol_to_total_lipids_ratio_in_large_HDL	MS severity	rs4132228	3	64722438	T	C	-0.703071	0.411317	-0.0100769	0.411317	,ADAMTS9
filtered_GCST90451161_Cholesterol_to_total_lipids_ratio_in_large_HDL	MS severity	rs7651007	3	66820337	G	A	0.669254	0.573015	-0.0070958	0.573015
filtered_GCST90451161_Cholesterol_to_total_lipids_ratio_in_large_HDL	MS severity	rs62253059	3	69753292	A	G	-1.18938	0.351864	0.0112319	0.351865
filtered_GCST90451161_Cholesterol_to_total_lipids_ratio_in_large_HDL	MS severity	rs34392193	3	70426907	T	G	-0.755024	0.547995	0.00738198	0.547995
filtered_GCST90451161_Cholesterol_to_total_lipids_ratio_in_large_HDL	MS severity	rs6797240	3	81922705	C	T	0.440383	0.7238	-0.0042443	0.7238
filtered_GCST90451161_Cholesterol_to_total_lipids_ratio_in_large_HDL	MS severity	rs1851928	3	81926244	T	C	0.540241	0.66462	-0.0052112	0.664621
filtered_GCST90451161_Cholesterol_to_total_lipids_ratio_in_large_HDL	MS severity	rs13066793	3	86988393	G	A	2.37585	0.0160893	0.0515032	0.0160895	,VGLL3
filtered_GCST90451161_Cholesterol_to_total_lipids_ratio_in_large_HDL	MS severity	rs7652103	3	88709034	A	G	1.03799	0.395914	0.00986427	0.395916
filtered_GCST90451161_Cholesterol_to_total_lipids_ratio_in_large_HDL	MS severity	rs1824547	3	98604960	T	C	-0.412884	0.745017	-0.0053711	0.745016
filtered_GCST90451161_Cholesterol_to_total_lipids_ratio_in_large_HDL	MS severity	rs1841544	3	98637559	T	C	-1.01971	0.374878	-0.0143324	0.374878
filtered_GCST90451161_Cholesterol_to_total_lipids_ratio_in_large_HDL	MS severity	rs10935473	3	98698056	T	G	-0.408167	0.447222	0.00863407	0.447223	,intergenic
filtered_GCST90451161_Cholesterol_to_total_lipids_ratio_in_large_HDL	MS severity	rs1143774	3	100756724	T	C	0.590958	0.599389	0.00659887	0.59939
filtered_GCST90451161_Cholesterol_to_total_lipids_ratio_in_large_HDL	MS severity	rs35000036	3	123471884	T	C	0.431694	0.674895	-0.0049353	0.674894
filtered_GCST90451161_Cholesterol_to_total_lipids_ratio_in_large_HDL	MS severity	rs1056235	3	127672535	A	G	-1.80577	0.069765	0.0258164	0.0697653
filtered_GCST90451161_Cholesterol_to_total_lipids_ratio_in_large_HDL	MS severity	rs2245626	3	128568844	G	A	0.563975	0.657623	-0.0054262	0.657624
filtered_GCST90451161_Cholesterol_to_total_lipids_ratio_in_large_HDL	MS severity	rs9828720	3	131767624	T	C	-0.829124	0.520275	0.0086709	0.520274
filtered_GCST90451161_Cholesterol_to_total_lipids_ratio_in_large_HDL	MS severity	rs9848661	3	131859253	T	G	-0.76872	0.512086	0.00861443	0.512085
filtered_GCST90451161_Cholesterol_to_total_lipids_ratio_in_large_HDL	MS severity	rs1224997	3	131912357	T	C	-0.576053	0.624613	0.00642956	0.624612
filtered_GCST90451161_Cholesterol_to_total_lipids_ratio_in_large_HDL	MS severity	rs13070680	3	136685253	C	T	-0.16346	0.888754	-0.0019386	0.888755
filtered_GCST90451161_Cholesterol_to_total_lipids_ratio_in_large_HDL	MS severity	rs13324341	3	138352059	T	C	-4.16959	0.00066999	0.0528254	0.00067	MRAS,
filtered_GCST90451161_Cholesterol_to_total_lipids_ratio_in_large_HDL	MS severity	rs1597466	3	150337774	T	G	-0.607581	0.549287	0.0127866	0.549286
filtered_GCST90451161_Cholesterol_to_total_lipids_ratio_in_large_HDL	MS severity	rs11923061	3	161676196	C	T	-1.25151	0.316435	-0.018809	0.316434
filtered_GCST90451161_Cholesterol_to_total_lipids_ratio_in_large_HDL	MS severity	rs9819763	3	161737407	G	A	-1.54454	0.174098	0.0159188	0.174096
filtered_GCST90451161_Cholesterol_to_total_lipids_ratio_in_large_HDL	MS severity	rs35321613	3	170947507	C	A	0.342751	0.670611	-0.0052751	0.670612
filtered_GCST90451161_Cholesterol_to_total_lipids_ratio_in_large_HDL	MS severity	rs4894535	3	172277815	T	C	-0.244784	0.844272	0.00306139	0.844272	,FNDC3B
filtered_GCST90451161_Cholesterol_to_total_lipids_ratio_in_large_HDL	MS severity	rs6764884	3	172535888	T	G	0.00021074	0.999853	-3.12e-06	0.999853	TNFSF10,
filtered_GCST90451161_Cholesterol_to_total_lipids_ratio_in_large_HDL	MS severity	rs9859406	3	185816694	A	G	-0.0765607	0.941783	0.00092155	0.941783
filtered_GCST90451161_Cholesterol_to_total_lipids_ratio_in_large_HDL	MS severity	rs4234589	3	186101093	G	A	-0.41655	0.621794	0.00841368	0.621794	,ETV5
filtered_GCST90451161_Cholesterol_to_total_lipids_ratio_in_large_HDL	MS severity	rs2284842	3	186191862	C	T	-0.257096	0.840235	-0.0024028	0.840236
filtered_GCST90451161_Cholesterol_to_total_lipids_ratio_in_large_HDL	MS severity	rs67059110	3	186208339	A	G	-0.578763	0.526128	-0.0088815	0.526129
filtered_GCST90451161_Cholesterol_to_total_lipids_ratio_in_large_HDL	MS severity	rs9874783	3	196385566	T	G	2.27458	0.0555777	-0.0222499	0.0555769
filtered_GCST90451161_Cholesterol_to_total_lipids_ratio_in_large_HDL	MS severity	rs7648887	3	196454398	G	T	0.150255	0.881683	0.0020026	0.881683
filtered_GCST90451161_Cholesterol_to_total_lipids_ratio_in_large_HDL	MS severity	rs56080039	4	892731	A	G	-0.110331	0.917589	0.00159339	0.917588
filtered_GCST90451161_Cholesterol_to_total_lipids_ratio_in_large_HDL	MS severity	rs2857842	4	3030642	G	A	1.39985	0.226119	-0.0143168	0.226122
filtered_GCST90451161_Cholesterol_to_total_lipids_ratio_in_large_HDL	MS severity	rs3129322	4	3251125	C	T	0.797323	0.50208	0.00814553	0.502079
filtered_GCST90451161_Cholesterol_to_total_lipids_ratio_in_large_HDL	MS severity	rs16844249	4	3385421	T	C	0.264604	0.736414	-0.006002	0.736414
filtered_GCST90451161_Cholesterol_to_total_lipids_ratio_in_large_HDL	MS severity	rs13112545	4	18019199	T	C	-0.609927	0.501087	0.011019	0.501085
filtered_GCST90451161_Cholesterol_to_total_lipids_ratio_in_large_HDL	MS severity	rs71603401	4	18032840	G	A	-0.68249	0.441279	0.0126653	0.44128	LCORL,
filtered_GCST90451161_Cholesterol_to_total_lipids_ratio_in_large_HDL	MS severity	rs73243877	4	26045994	G	A	-0.148077	0.850413	0.00295723	0.850413	,SMIM20
filtered_GCST90451161_Cholesterol_to_total_lipids_ratio_in_large_HDL	MS severity	rs59684169	4	39692327	A	G	-0.282755	0.785549	-0.0032154	0.785548
filtered_GCST90451161_Cholesterol_to_total_lipids_ratio_in_large_HDL	MS severity	rs2703460	4	54610906	G	A	-1.96059	0.123045	-0.0186792	0.123046
filtered_GCST90451161_Cholesterol_to_total_lipids_ratio_in_large_HDL	MS severity	rs72636644	4	67081290	A	G	-1.38356	0.289877	0.0186784	0.289877
filtered_GCST90451161_Cholesterol_to_total_lipids_ratio_in_large_HDL	MS severity	rs188377	4	68727799	G	T	0.739477	0.484009	-0.0091309	0.48401
filtered_GCST90451161_Cholesterol_to_total_lipids_ratio_in_large_HDL	MS severity	rs176813	4	68733813	C	T	0.668662	0.524503	-0.0083188	0.524503	UGT2B15
filtered_GCST90451161_Cholesterol_to_total_lipids_ratio_in_large_HDL	MS severity	rs28689064	4	76276243	T	C	0.865329	0.264045	0.0134287	0.264044
filtered_GCST90451161_Cholesterol_to_total_lipids_ratio_in_large_HDL	MS severity	rs4859660	4	76287038	T	G	1.21526	0.265731	-0.0152387	0.265731
filtered_GCST90451161_Cholesterol_to_total_lipids_ratio_in_large_HDL	MS severity	rs4693770	4	86457643	T	C	-0.201824	0.832359	-0.0039332	0.832359
filtered_GCST90451161_Cholesterol_to_total_lipids_ratio_in_large_HDL	MS severity	rs10015508	4	86873149	C	T	-0.668399	0.379867	0.0127731	0.379866
filtered_GCST90451161_Cholesterol_to_total_lipids_ratio_in_large_HDL	MS severity	rs151450	4	87095362	A	G	-0.349554	0.378994	0.010315	0.378998	,AFF1
filtered_GCST90451161_Cholesterol_to_total_lipids_ratio_in_large_HDL	MS severity	rs62306544	4	87165864	T	C	-2.47248	0.0629537	-0.0488198	0.0629534
filtered_GCST90451161_Cholesterol_to_total_lipids_ratio_in_large_HDL	MS severity	rs13118477	4	88783216	A	G	-0.389816	0.54743	0.00713492	0.54743
filtered_GCST90451161_Cholesterol_to_total_lipids_ratio_in_large_HDL	MS severity	rs6848050	4	99132582	C	T	-0.409574	0.61147	0.00666561	0.61147
filtered_GCST90451161_Cholesterol_to_total_lipids_ratio_in_large_HDL	MS severity	rs7670060	4	99138417	T	G	-0.836667	0.314069	-0.0133486	0.314069
filtered_GCST90451161_Cholesterol_to_total_lipids_ratio_in_large_HDL	MS severity	rs151421	4	102211053	G	T	0.29649	0.767041	-0.0039932	0.767041
filtered_GCST90451161_Cholesterol_to_total_lipids_ratio_in_large_HDL	MS severity	rs680310	4	102245470	T	C	0.68787	0.461294	-0.0100579	0.461292
filtered_GCST90451161_Cholesterol_to_total_lipids_ratio_in_large_HDL	MS severity	rs13107325	4	102267552	T	C	0.427516	0.391194	-0.018331	0.391195	,LOC126807125,SLC39A8,BANK1,SLC39A8,NFKB1,SLC39A8,Intergenic,CA14,APH1A,C1orf54,C1orf51,MRPS21,PRPF3,RPRD2,TARS2,ECM1,ADAMTSL4,AL356356.1,SIX3,C1orf106,KIF21B,CACNA1S,BANK1,SLC39A8,NA,SLC39A8,UBE2D3,INTS3,SLC27A3,GATAD2B,DENND4B,CRTC2,SLC39A1,CREB3L4,JTB,RAB13,RPS27,NUP210L,TPM3,C1orf189,C1orf43,UBAP2L,HAX1
filtered_GCST90451161_Cholesterol_to_total_lipids_ratio_in_large_HDL	MS severity	rs6822808	4	119296210	A	C	-0.466894	0.699639	0.00454998	0.699638
filtered_GCST90451161_Cholesterol_to_total_lipids_ratio_in_large_HDL	MS severity	rs7673619	4	119829261	T	C	-0.0119629	0.992087	-0.0001288	0.992087
filtered_GCST90451161_Cholesterol_to_total_lipids_ratio_in_large_HDL	MS severity	rs17007241	4	123739489	C	A	-2.49237	0.0528868	0.0347484	0.0528868
filtered_GCST90451161_Cholesterol_to_total_lipids_ratio_in_large_HDL	MS severity	rs55798529	4	127855635	T	C	-2.093	0.0903933	0.0210704	0.0903926
filtered_GCST90451161_Cholesterol_to_total_lipids_ratio_in_large_HDL	MS severity	rs769662	4	139947740	A	G	-1.64269	0.13892	-0.018837	0.138919
filtered_GCST90451161_Cholesterol_to_total_lipids_ratio_in_large_HDL	MS severity	rs62328321	4	142398568	T	C	1.98157	0.0988342	0.0197841	0.0988346
filtered_GCST90451161_Cholesterol_to_total_lipids_ratio_in_large_HDL	MS severity	rs6837319	4	156776579	G	T	1.45597	0.0863045	0.0233464	0.0863033
filtered_GCST90451161_Cholesterol_to_total_lipids_ratio_in_large_HDL	MS severity	rs6822892	4	156813523	G	A	0.57444	0.552196	0.00718895	0.552197	,PDGFC
filtered_GCST90451161_Cholesterol_to_total_lipids_ratio_in_large_HDL	MS severity	rs7723426	5	43185995	C	T	-1.55543	0.170472	0.0169369	0.170472
filtered_GCST90451161_Cholesterol_to_total_lipids_ratio_in_large_HDL	MS severity	rs4865796	5	53976834	A	G	0.375267	0.606958	-0.006427	0.606958	ARL15,
filtered_GCST90451161_Cholesterol_to_total_lipids_ratio_in_large_HDL	MS severity	rs1664793	5	53988790	C	T	0.207483	0.843842	-0.0023784	0.843841
filtered_GCST90451161_Cholesterol_to_total_lipids_ratio_in_large_HDL	MS severity	rs154253	5	56526355	A	G	0.782399	0.438684	-0.0089581	0.438682
filtered_GCST90451161_Cholesterol_to_total_lipids_ratio_in_large_HDL	MS severity	rs28650790	5	56565637	T	C	0.172005	0.635392	-0.0070528	0.635392	,C5orf67
filtered_GCST90451161_Cholesterol_to_total_lipids_ratio_in_large_HDL	MS severity	rs10066799	5	68412563	T	G	-0.127085	0.889335	0.00181542	0.889335
filtered_GCST90451161_Cholesterol_to_total_lipids_ratio_in_large_HDL	MS severity	rs10075612	5	68417378	T	G	-0.135667	0.882723	0.00192531	0.882722
filtered_GCST90451161_Cholesterol_to_total_lipids_ratio_in_large_HDL	MS severity	rs4976033	5	68418419	G	A	-0.292961	0.674126	0.00490824	0.674125	,PIK3R1,MARVELD2
filtered_GCST90451161_Cholesterol_to_total_lipids_ratio_in_large_HDL	MS severity	rs61616736	5	75018287	T	G	-0.730292	0.480181	-0.0090927	0.48018
filtered_GCST90451161_Cholesterol_to_total_lipids_ratio_in_large_HDL	MS severity	rs6867272	5	75102824	G	T	-0.469863	0.464931	-0.0087436	0.46493
filtered_GCST90451161_Cholesterol_to_total_lipids_ratio_in_large_HDL	MS severity	rs10070119	5	75308130	T	C	-0.544034	0.298802	-0.0121678	0.298804
filtered_GCST90451161_Cholesterol_to_total_lipids_ratio_in_large_HDL	MS severity	rs73763102	5	75438071	C	T	-0.807233	0.373971	-0.0182195	0.373972
filtered_GCST90451161_Cholesterol_to_total_lipids_ratio_in_large_HDL	MS severity	rs73124801	5	75681236	G	T	0.367755	0.67917	0.00866551	0.67917
filtered_GCST90451161_Cholesterol_to_total_lipids_ratio_in_large_HDL	MS severity	rs2307111	5	75707853	C	T	-0.178659	0.688134	-0.00469	0.688133	,POC5,C5orf37,POC5,ANKRD31,GCNT4
filtered_GCST90451161_Cholesterol_to_total_lipids_ratio_in_large_HDL	MS severity	rs258511	5	75758777	G	A	-0.0158596	0.98545	0.000216	0.98545
filtered_GCST90451161_Cholesterol_to_total_lipids_ratio_in_large_HDL	MS severity	rs72764969	5	79155586	G	A	0.801438	0.307508	0.0120925	0.307509
filtered_GCST90451161_Cholesterol_to_total_lipids_ratio_in_large_HDL	MS severity	rs4077349	5	96118427	A	G	1.03456	0.435181	0.009582	0.435182
filtered_GCST90451161_Cholesterol_to_total_lipids_ratio_in_large_HDL	MS severity	rs172305	5	107981214	A	G	1.50709	0.165505	0.0176088	0.165506
filtered_GCST90451161_Cholesterol_to_total_lipids_ratio_in_large_HDL	MS severity	rs7708603	5	113049338	G	T	0.267413	0.811953	0.00277928	0.811953
filtered_GCST90451161_Cholesterol_to_total_lipids_ratio_in_large_HDL	MS severity	rs4705758	5	113055336	C	A	0.224133	0.85618	0.00211794	0.85618
filtered_GCST90451161_Cholesterol_to_total_lipids_ratio_in_large_HDL	MS severity	rs1045242	5	119393632	G	A	1.38706	0.0733483	0.022965	0.0733486
filtered_GCST90451161_Cholesterol_to_total_lipids_ratio_in_large_HDL	MS severity	rs2631368	5	132369605	G	T	0.371118	0.753576	-0.0039298	0.753576	SLC22A5,LOC129994569,MIR3936HG
filtered_GCST90451161_Cholesterol_to_total_lipids_ratio_in_large_HDL	MS severity	rs17691584	5	132948559	C	A	0.21486	0.826544	0.00346889	0.826544	,AFF4,ATP6V0E1P1
filtered_GCST90451161_Cholesterol_to_total_lipids_ratio_in_large_HDL	MS severity	rs13177640	5	148695077	T	C	-1.42352	0.190631	-0.016129	0.190632
filtered_GCST90451161_Cholesterol_to_total_lipids_ratio_in_large_HDL	MS severity	rs593637	5	154953584	A	G	0.49367	0.701399	0.00451669	0.7014
filtered_GCST90451161_Cholesterol_to_total_lipids_ratio_in_large_HDL	MS severity	rs2963468	5	158576012	G	A	1.47057	0.0515101	-0.0262643	0.05151	,EBF1
filtered_GCST90451161_Cholesterol_to_total_lipids_ratio_in_large_HDL	MS severity	rs55646464	5	173897968	T	G	0.602959	0.529412	-0.0079744	0.529413	,CPEB4
filtered_GCST90451161_Cholesterol_to_total_lipids_ratio_in_large_HDL	MS severity	rs2151941	6	7215934	G	A	-0.0234587	0.985323	-0.0002131	0.985323
filtered_GCST90451161_Cholesterol_to_total_lipids_ratio_in_large_HDL	MS severity	rs35536104	6	15404102	G	A	-1.29632	0.302321	0.014937	0.302321
filtered_GCST90451161_Cholesterol_to_total_lipids_ratio_in_large_HDL	MS severity	rs4134963	6	20486567	T	C	-1.19862	0.223736	-0.0180038	0.223734	E2F3,
filtered_GCST90451161_Cholesterol_to_total_lipids_ratio_in_large_HDL	MS severity	rs2032444	6	26046516	G	T	-0.373321	0.749837	0.0039002	0.749837
filtered_GCST90451161_Cholesterol_to_total_lipids_ratio_in_large_HDL	MS severity	rs198851	6	26104404	G	T	0.93672	0.297106	0.0175635	0.297107	,HIST1H1T,HIST1H4C,HIST1H4C
filtered_GCST90451161_Cholesterol_to_total_lipids_ratio_in_large_HDL	MS severity	rs999266	6	29073978	G	A	-1.41561	0.269095	0.017174	0.269097
filtered_GCST90451161_Cholesterol_to_total_lipids_ratio_in_large_HDL	MS severity	rs6930438	6	31206109	G	T	1.30944	0.120878	-0.0224554	0.120879
filtered_GCST90451161_Cholesterol_to_total_lipids_ratio_in_large_HDL	MS severity	rs3132500	6	31220834	G	T	1.21422	0.150764	-0.020606	0.150765
filtered_GCST90451161_Cholesterol_to_total_lipids_ratio_in_large_HDL	MS severity	rs3130712	6	31241733	T	C	0.258938	0.78121	-0.0031733	0.781211
filtered_GCST90451161_Cholesterol_to_total_lipids_ratio_in_large_HDL	MS severity	rs17192190	6	31262498	G	A	0.509849	0.432929	-0.0139763	0.432928
filtered_GCST90451161_Cholesterol_to_total_lipids_ratio_in_large_HDL	MS severity	rs9264749	6	31277843	T	C	1.25861	0.131518	-0.021534	0.131518
filtered_GCST90451161_Cholesterol_to_total_lipids_ratio_in_large_HDL	MS severity	rs9378248	6	31358512	A	G	0.796731	0.0748951	-0.0208165	0.074896	,HLA-B,XXbac-BPG248L24.12,Intergenic
filtered_GCST90451161_Cholesterol_to_total_lipids_ratio_in_large_HDL	MS severity	rs2239528	6	31542328	G	A	0.682752	0.4418	-0.0094423	0.441801
filtered_GCST90451161_Cholesterol_to_total_lipids_ratio_in_large_HDL	MS severity	rs9391877	6	32471090	T	G	1.89235	0.101297	-0.0229302	0.101297
filtered_GCST90451161_Cholesterol_to_total_lipids_ratio_in_large_HDL	MS severity	rs73730372	6	32616804	T	C	0.961631	0.181928	-0.0245085	0.181926	,intergenic
filtered_GCST90451161_Cholesterol_to_total_lipids_ratio_in_large_HDL	MS severity	rs3130186	6	33088430	T	C	-0.377845	0.758799	0.00400217	0.758798
filtered_GCST90451161_Cholesterol_to_total_lipids_ratio_in_large_HDL	MS severity	rs2814949	6	34688945	G	A	-0.368224	0.531066	0.00761841	0.531065	C6orf106
filtered_GCST90451161_Cholesterol_to_total_lipids_ratio_in_large_HDL	MS severity	rs9469880	6	34789479	T	G	-0.219584	0.752826	0.00392744	0.752825
filtered_GCST90451161_Cholesterol_to_total_lipids_ratio_in_large_HDL	MS severity	rs6921363	6	34803043	G	A	-0.243941	0.727878	0.00433729	0.727878
filtered_GCST90451161_Cholesterol_to_total_lipids_ratio_in_large_HDL	MS severity	rs3800426	6	35041419	G	T	0.936753	0.459459	-0.0088517	0.459457	,ANKS1A,TCP11
filtered_GCST90451161_Cholesterol_to_total_lipids_ratio_in_large_HDL	MS severity	rs9296402	6	42907912	A	G	0.015161	0.985044	-0.0002404	0.985044
filtered_GCST90451161_Cholesterol_to_total_lipids_ratio_in_large_HDL	MS severity	rs6905288	6	43791136	A	G	0.373834	0.247634	-0.0133306	0.247636	,VEGFA,NA
filtered_GCST90451161_Cholesterol_to_total_lipids_ratio_in_large_HDL	MS severity	rs9367176	6	43826121	T	C	0.317514	0.707441	0.00471794	0.707441
filtered_GCST90451161_Cholesterol_to_total_lipids_ratio_in_large_HDL	MS severity	rs9369425	6	43843237	A	G	0.934617	0.329694	-0.0125519	0.329695	LOC107986598,VEGFA,NA
filtered_GCST90451161_Cholesterol_to_total_lipids_ratio_in_large_HDL	MS severity	rs222446	6	53066246	G	T	0.721461	0.587192	0.00836895	0.587193
filtered_GCST90451161_Cholesterol_to_total_lipids_ratio_in_large_HDL	MS severity	rs73744635	6	55572440	C	T	2.02831	0.0611968	0.0496711	0.0611972
filtered_GCST90451161_Cholesterol_to_total_lipids_ratio_in_large_HDL	MS severity	rs9342041	6	85571157	A	G	-0.244249	0.834396	-0.0024759	0.834395
filtered_GCST90451161_Cholesterol_to_total_lipids_ratio_in_large_HDL	MS severity	rs2475791	6	85658446	C	T	-0.592142	0.627296	0.00585503	0.627297
filtered_GCST90451161_Cholesterol_to_total_lipids_ratio_in_large_HDL	MS severity	rs4098044	6	85752348	G	T	-0.633564	0.614363	0.00628116	0.614362
filtered_GCST90451161_Cholesterol_to_total_lipids_ratio_in_large_HDL	MS severity	rs36096931	6	85983416	G	T	-0.326304	0.79915	0.00316372	0.79915
filtered_GCST90451161_Cholesterol_to_total_lipids_ratio_in_large_HDL	MS severity	rs9372734	6	98129813	T	C	-2.4652	0.0193043	-0.0271209	0.019304
filtered_GCST90451161_Cholesterol_to_total_lipids_ratio_in_large_HDL	MS severity	rs60519666	6	107105962	A	G	-0.685808	0.585996	-0.0068474	0.585997	BEND3,
filtered_GCST90451161_Cholesterol_to_total_lipids_ratio_in_large_HDL	MS severity	rs1260752	6	108839599	C	T	0.178551	0.891922	0.00205357	0.891922
filtered_GCST90451161_Cholesterol_to_total_lipids_ratio_in_large_HDL	MS severity	rs11759230	6	109319118	C	A	0.278382	0.689556	-0.0048551	0.689556
filtered_GCST90451161_Cholesterol_to_total_lipids_ratio_in_large_HDL	MS severity	rs9375454	6	126797842	T	G	-0.71576	0.450156	-0.0087726	0.450158
filtered_GCST90451161_Cholesterol_to_total_lipids_ratio_in_large_HDL	MS severity	rs62426324	6	126821313	T	C	-1.47557	0.18114	-0.0156821	0.181141
filtered_GCST90451161_Cholesterol_to_total_lipids_ratio_in_large_HDL	MS severity	rs9385407	6	126839921	G	A	-1.76287	0.121964	-0.018104	0.121963
filtered_GCST90451161_Cholesterol_to_total_lipids_ratio_in_large_HDL	MS severity	rs72959041	6	127133748	A	G	-0.24	0.609032	0.0134426	0.609033	,RSPO3,NA
filtered_GCST90451161_Cholesterol_to_total_lipids_ratio_in_large_HDL	MS severity	rs6569644	6	130001212	T	C	2.5699	0.0450695	-0.0262659	0.0450693
filtered_GCST90451161_Cholesterol_to_total_lipids_ratio_in_large_HDL	MS severity	rs634869	6	139510620	C	T	-0.936951	0.0699146	-0.0212776	0.0699142	,CITED2
filtered_GCST90451161_Cholesterol_to_total_lipids_ratio_in_large_HDL	MS severity	rs12662151	6	140143159	C	T	0.180689	0.831504	0.00306486	0.831504
filtered_GCST90451161_Cholesterol_to_total_lipids_ratio_in_large_HDL	MS severity	rs315428	6	153193876	C	T	0.25767	0.810494	-0.0033343	0.810495
filtered_GCST90451161_Cholesterol_to_total_lipids_ratio_in_large_HDL	MS severity	rs6921201	6	157063966	C	T	-0.829066	0.476994	0.0084243	0.476996
filtered_GCST90451161_Cholesterol_to_total_lipids_ratio_in_large_HDL	MS severity	rs609207	6	160044721	G	T	0.0186141	0.986739	0.00020654	0.986739
filtered_GCST90451161_Cholesterol_to_total_lipids_ratio_in_large_HDL	MS severity	rs12208357	6	160122116	T	C	0.41729	0.631709	-0.0106608	0.631709	,SLC22A1,LPA
filtered_GCST90451161_Cholesterol_to_total_lipids_ratio_in_large_HDL	MS severity	rs478112	6	160275286	T	G	-1.72847	0.161328	0.0162011	0.161326
filtered_GCST90451161_Cholesterol_to_total_lipids_ratio_in_large_HDL	MS severity	rs3106163	6	160296267	C	T	-2.63996	0.0506188	0.0330336	0.050618
filtered_GCST90451161_Cholesterol_to_total_lipids_ratio_in_large_HDL	MS severity	rs41272086	6	160587614	A	G	0.109685	0.698922	-0.007565	0.698921	,LPA
filtered_GCST90451161_Cholesterol_to_total_lipids_ratio_in_large_HDL	MS severity	rs6930342	6	160604410	G	T	-0.0100007	0.993091	-0.0001071	0.993091
filtered_GCST90451161_Cholesterol_to_total_lipids_ratio_in_large_HDL	MS severity	rs783145	6	160731417	A	G	-0.574474	0.631497	0.00570969	0.631496	PLG
filtered_GCST90451161_Cholesterol_to_total_lipids_ratio_in_large_HDL	MS severity	rs935180	6	160927061	T	G	-0.751287	0.501539	-0.0089986	0.501539
filtered_GCST90451161_Cholesterol_to_total_lipids_ratio_in_large_HDL	MS severity	rs34138336	6	162723897	G	A	-0.541312	0.638465	-0.008428	0.638464
filtered_GCST90451161_Cholesterol_to_total_lipids_ratio_in_large_HDL	MS severity	rs2537620	7	5519306	G	A	-1.66431	0.199949	0.0158342	0.199951
filtered_GCST90451161_Cholesterol_to_total_lipids_ratio_in_large_HDL	MS severity	rs6460899	7	12213424	C	A	-0.900902	0.489994	0.00803103	0.489994
filtered_GCST90451161_Cholesterol_to_total_lipids_ratio_in_large_HDL	MS severity	rs38195	7	15865563	G	T	-1.04071	0.384791	-0.0105457	0.38479
filtered_GCST90451161_Cholesterol_to_total_lipids_ratio_in_large_HDL	MS severity	rs38205	7	15873963	C	A	-0.734361	0.497555	-0.0082042	0.497555
filtered_GCST90451161_Cholesterol_to_total_lipids_ratio_in_large_HDL	MS severity	rs4410790	7	17244953	C	T	-0.0139441	0.980345	0.00028948	0.980345	,AHR,AGR3,AHR
filtered_GCST90451161_Cholesterol_to_total_lipids_ratio_in_large_HDL	MS severity	rs1404414	7	17826764	T	C	-0.387458	0.613053	0.00581179	0.613054
filtered_GCST90451161_Cholesterol_to_total_lipids_ratio_in_large_HDL	MS severity	rs10242866	7	17880990	T	C	-0.382949	0.563793	0.00671164	0.563792	,SNX13
filtered_GCST90451161_Cholesterol_to_total_lipids_ratio_in_large_HDL	MS severity	rs4722551	7	25952206	C	T	0.313421	0.430673	0.0122932	0.430673	,RPL7AP38,MIR148A,NFE2L3,NFE2L3,intergenic,MIR148A
filtered_GCST90451161_Cholesterol_to_total_lipids_ratio_in_large_HDL	MS severity	rs2699805	7	26354677	A	G	1.03335	0.0998616	0.0194297	0.0998606	SNX10,
filtered_GCST90451161_Cholesterol_to_total_lipids_ratio_in_large_HDL	MS severity	rs1708302	7	28159058	T	C	-0.221053	0.788966	-0.0030638	0.788967	,JAZF1
filtered_GCST90451161_Cholesterol_to_total_lipids_ratio_in_large_HDL	MS severity	rs245997	7	29270703	G	A	-1.57528	0.133092	-0.0176543	0.133091
filtered_GCST90451161_Cholesterol_to_total_lipids_ratio_in_large_HDL	MS severity	rs2070971	7	44157984	T	G	0.468597	0.570611	-0.0094471	0.57061	GCK,
filtered_GCST90451161_Cholesterol_to_total_lipids_ratio_in_large_HDL	MS severity	rs17832252	7	44160500	T	G	-1.40883	0.282592	-0.0186022	0.282592
filtered_GCST90451161_Cholesterol_to_total_lipids_ratio_in_large_HDL	MS severity	rs13238989	7	49823483	A	G	-0.860513	0.457487	-0.0089906	0.457487
filtered_GCST90451161_Cholesterol_to_total_lipids_ratio_in_large_HDL	MS severity	rs12155385	7	50197796	T	C	-0.251382	0.834268	0.0043702	0.834268
filtered_GCST90451161_Cholesterol_to_total_lipids_ratio_in_large_HDL	MS severity	rs13229300	7	71921629	T	C	-2.43582	0.0573352	-0.0253476	0.0573346
filtered_GCST90451161_Cholesterol_to_total_lipids_ratio_in_large_HDL	MS severity	rs1178982	7	73436837	C	T	1.54853	0.0142634	0.0547617	0.0142634
filtered_GCST90451161_Cholesterol_to_total_lipids_ratio_in_large_HDL	MS severity	rs13229619	7	73615845	A	G	0.0170666	0.927279	0.00161952	0.927279
filtered_GCST90451161_Cholesterol_to_total_lipids_ratio_in_large_HDL	MS severity	rs13239670	7	73644689	C	T	0.668933	0.0913717	0.0199421	0.0913709	MLXIPL
filtered_GCST90451161_Cholesterol_to_total_lipids_ratio_in_large_HDL	MS severity	rs6978677	7	76006922	C	T	-0.672733	0.443352	-0.0106503	0.443353	STYXL1
filtered_GCST90451161_Cholesterol_to_total_lipids_ratio_in_large_HDL	MS severity	rs6955747	7	77677077	C	A	-1.34383	0.193858	-0.0151264	0.193857
filtered_GCST90451161_Cholesterol_to_total_lipids_ratio_in_large_HDL	MS severity	rs854562	7	95318657	T	C	-0.394709	0.603427	0.00629707	0.603426	PON1,
filtered_GCST90451161_Cholesterol_to_total_lipids_ratio_in_large_HDL	MS severity	rs17161669	7	99311040	A	G	0.548952	0.634423	0.00966133	0.634424
filtered_GCST90451161_Cholesterol_to_total_lipids_ratio_in_large_HDL	MS severity	rs12705090	7	100870078	T	C	-2.57848	0.0117257	-0.0374362	0.0117258
filtered_GCST90451161_Cholesterol_to_total_lipids_ratio_in_large_HDL	MS severity	rs17154091	7	107444345	C	T	-0.317159	0.769653	-0.0040107	0.769653
filtered_GCST90451161_Cholesterol_to_total_lipids_ratio_in_large_HDL	MS severity	rs4730245	7	107446849	T	C	-0.769726	0.553467	-0.0075867	0.553468
filtered_GCST90451161_Cholesterol_to_total_lipids_ratio_in_large_HDL	MS severity	rs41741	7	116798457	T	G	1.15329	0.150896	0.0177938	0.150896	MET,
filtered_GCST90451161_Cholesterol_to_total_lipids_ratio_in_large_HDL	MS severity	rs12534129	7	117378081	C	T	0.954627	0.4486	-0.0093502	0.448598
filtered_GCST90451161_Cholesterol_to_total_lipids_ratio_in_large_HDL	MS severity	rs34282904	7	130749770	A	G	-0.174374	0.643911	-0.0054125	0.643911
filtered_GCST90451161_Cholesterol_to_total_lipids_ratio_in_large_HDL	MS severity	rs61441714	7	140898224	G	A	1.21858	0.358843	0.0202098	0.358843
filtered_GCST90451161_Cholesterol_to_total_lipids_ratio_in_large_HDL	MS severity	rs10246726	7	150507021	G	A	-1.89045	0.133246	0.0182363	0.133244
filtered_GCST90451161_Cholesterol_to_total_lipids_ratio_in_large_HDL	MS severity	rs11764186	7	150588666	A	G	-0.197482	0.799067	0.00347411	0.799066
filtered_GCST90451161_Cholesterol_to_total_lipids_ratio_in_large_HDL	MS severity	rs13226396	7	150597899	T	C	-0.208065	0.790368	0.00363527	0.790367
filtered_GCST90451161_Cholesterol_to_total_lipids_ratio_in_large_HDL	MS severity	rs9690209	7	155294982	G	T	0.252799	0.844353	-0.0026213	0.844353
filtered_GCST90451161_Cholesterol_to_total_lipids_ratio_in_large_HDL	MS severity	rs11785268	8	8951185	T	C	0.148121	0.905728	-0.0015057	0.905728
filtered_GCST90451161_Cholesterol_to_total_lipids_ratio_in_large_HDL	MS severity	rs7012814	8	9315848	A	G	0.0937903	0.844463	0.00230861	0.844462	,LOC157273,AC022784.6,PPP1R3B,LOC157273,RP11-115J16.1
filtered_GCST90451161_Cholesterol_to_total_lipids_ratio_in_large_HDL	MS severity	rs7846549	8	9381861	A	G	0.458933	0.669271	-0.0080461	0.669271
filtered_GCST90451161_Cholesterol_to_total_lipids_ratio_in_large_HDL	MS severity	rs10107887	8	9507154	C	T	1.66146	0.100239	0.0200797	0.100241
filtered_GCST90451161_Cholesterol_to_total_lipids_ratio_in_large_HDL	MS severity	rs35316422	8	9717619	T	G	0.67931	0.557147	-0.0071221	0.557146
filtered_GCST90451161_Cholesterol_to_total_lipids_ratio_in_large_HDL	MS severity	rs2048655	8	9788052	T	G	1.24196	0.304563	0.0130642	0.304561
filtered_GCST90451161_Cholesterol_to_total_lipids_ratio_in_large_HDL	MS severity	rs11778570	8	9970768	T	C	1.86593	0.0715193	0.0220659	0.0715195
filtered_GCST90451161_Cholesterol_to_total_lipids_ratio_in_large_HDL	MS severity	rs9329221	8	10382692	T	G	1.47822	0.121016	0.0179521	0.121016	intergenic
filtered_GCST90451161_Cholesterol_to_total_lipids_ratio_in_large_HDL	MS severity	rs9650650	8	10390466	T	C	1.97483	0.0497596	0.0235492	0.0497588	MSRA
filtered_GCST90451161_Cholesterol_to_total_lipids_ratio_in_large_HDL	MS severity	rs12541491	8	10392538	T	C	2.14992	0.0312091	0.0258478	0.0312084
filtered_GCST90451161_Cholesterol_to_total_lipids_ratio_in_large_HDL	MS severity	rs718742	8	10756765	G	T	-0.326734	0.641158	0.00601756	0.641159
filtered_GCST90451161_Cholesterol_to_total_lipids_ratio_in_large_HDL	MS severity	rs11781155	8	11060050	T	C	1.9054	0.0775057	-0.020612	0.0775059
filtered_GCST90451161_Cholesterol_to_total_lipids_ratio_in_large_HDL	MS severity	rs2409691	8	11085766	T	C	2.23675	0.0504542	-0.0226097	0.050455	,XKR6
filtered_GCST90451161_Cholesterol_to_total_lipids_ratio_in_large_HDL	MS severity	rs10093053	8	11179678	C	T	1.95689	0.0838482	-0.0201569	0.0838492
filtered_GCST90451161_Cholesterol_to_total_lipids_ratio_in_large_HDL	MS severity	rs4549730	8	11381569	G	T	1.104	0.332902	-0.0112137	0.3329
filtered_GCST90451161_Cholesterol_to_total_lipids_ratio_in_large_HDL	MS severity	rs9650661	8	11569624	T	G	0.525293	0.596005	-0.0061123	0.596005
filtered_GCST90451161_Cholesterol_to_total_lipids_ratio_in_large_HDL	MS severity	rs35373084	8	11599739	C	T	0.887815	0.352441	0.0108	0.352439	LINC00208
filtered_GCST90451161_Cholesterol_to_total_lipids_ratio_in_large_HDL	MS severity	rs62493027	8	18417168	C	T	0.330118	0.679111	-0.0086254	0.679111
filtered_GCST90451161_Cholesterol_to_total_lipids_ratio_in_large_HDL	MS severity	rs4922071	8	19648587	C	T	-0.584892	0.450658	-0.0105745	0.450656
filtered_GCST90451161_Cholesterol_to_total_lipids_ratio_in_large_HDL	MS severity	rs10085966	8	19718937	T	C	-0.710443	0.279396	-0.0126051	0.279398
filtered_GCST90451161_Cholesterol_to_total_lipids_ratio_in_large_HDL	MS severity	rs4921677	8	19790880	T	C	-1.03387	0.0865724	-0.0199266	0.086574
filtered_GCST90451161_Cholesterol_to_total_lipids_ratio_in_large_HDL	MS severity	rs4518684	8	19871304	G	T	0.323834	0.703118	0.00546065	0.703119
filtered_GCST90451161_Cholesterol_to_total_lipids_ratio_in_large_HDL	MS severity	rs4128744	8	20062144	T	C	-0.185303	0.208177	-0.0209012	0.208176	LPL,RPL30P9,,LPL
filtered_GCST90451161_Cholesterol_to_total_lipids_ratio_in_large_HDL	MS severity	rs13273454	8	20082547	T	C	0.252113	0.334333	0.0111933	0.334337	AC100802.3
filtered_GCST90451161_Cholesterol_to_total_lipids_ratio_in_large_HDL	MS severity	rs10954772	8	31006422	C	T	0.129697	0.899267	0.0016104	0.899268	PURG,,NA,Intergenic
filtered_GCST90451161_Cholesterol_to_total_lipids_ratio_in_large_HDL	MS severity	rs2113949	8	31082912	T	C	-0.705895	0.509537	-0.0079057	0.509539
filtered_GCST90451161_Cholesterol_to_total_lipids_ratio_in_large_HDL	MS severity	rs13365225	8	37000965	G	A	-0.383407	0.705164	0.00562661	0.705164	,Intergenic,intergenic
filtered_GCST90451161_Cholesterol_to_total_lipids_ratio_in_large_HDL	MS severity	rs7815496	8	38464089	T	C	-0.388433	0.646098	0.00542679	0.646099
filtered_GCST90451161_Cholesterol_to_total_lipids_ratio_in_large_HDL	MS severity	rs890235	8	63803912	G	A	-0.269126	0.75834	-0.0035815	0.758341	NA,YTHDF3
filtered_GCST90451161_Cholesterol_to_total_lipids_ratio_in_large_HDL	MS severity	rs35045592	8	70335018	G	T	0.224557	0.815041	-0.0031184	0.815041
filtered_GCST90451161_Cholesterol_to_total_lipids_ratio_in_large_HDL	MS severity	rs4738141	8	71557507	G	A	0.683928	0.406981	-0.0112394	0.406978	RP11-1102P16.1,LOC100132809,,MSC,EYA1
filtered_GCST90451161_Cholesterol_to_total_lipids_ratio_in_large_HDL	MS severity	rs35957544	8	72528136	T	G	-0.043528	0.967589	-0.000473	0.967589	,KCNB2
filtered_GCST90451161_Cholesterol_to_total_lipids_ratio_in_large_HDL	MS severity	rs12155540	8	92193864	T	C	-0.5113	0.690442	-0.0050318	0.690443
filtered_GCST90451161_Cholesterol_to_total_lipids_ratio_in_large_HDL	MS severity	rs60776446	8	92197863	A	G	-0.314143	0.800664	-0.0031748	0.800663
filtered_GCST90451161_Cholesterol_to_total_lipids_ratio_in_large_HDL	MS severity	rs581610	8	102913808	A	G	1.30136	0.189567	0.0194389	0.189568
filtered_GCST90451161_Cholesterol_to_total_lipids_ratio_in_large_HDL	MS severity	rs2957454	8	105356118	G	T	0.0326215	0.976676	-0.0003366	0.976676
filtered_GCST90451161_Cholesterol_to_total_lipids_ratio_in_large_HDL	MS severity	rs17320616	8	125444134	G	A	0.176599	0.733624	-0.0050444	0.733624
filtered_GCST90451161_Cholesterol_to_total_lipids_ratio_in_large_HDL	MS severity	rs6982502	8	125467120	T	C	0.215417	0.270652	0.0128234	0.270654	,AC091114.1,TRIB1,intergenic,TRIB1,LINC00861
filtered_GCST90451161_Cholesterol_to_total_lipids_ratio_in_large_HDL	MS severity	rs2124037	8	125556113	T	C	1.09161	0.214396	0.0146294	0.214397
filtered_GCST90451161_Cholesterol_to_total_lipids_ratio_in_large_HDL	MS severity	rs12549603	8	125620395	A	G	-0.56023	0.324384	0.0128766	0.324384
filtered_GCST90451161_Cholesterol_to_total_lipids_ratio_in_large_HDL	MS severity	rs16903058	8	128524802	T	C	-1.22535	0.239302	-0.0209456	0.239303
filtered_GCST90451161_Cholesterol_to_total_lipids_ratio_in_large_HDL	MS severity	rs11781082	8	142918485	A	G	0.490501	0.711744	0.005107	0.711744
filtered_GCST90451161_Cholesterol_to_total_lipids_ratio_in_large_HDL	MS severity	rs11136337	8	143933821	G	A	0.174625	0.879398	0.00178989	0.879399	LOC130001334,PLEC
filtered_GCST90451161_Cholesterol_to_total_lipids_ratio_in_large_HDL	MS severity	rs643531	9	15296036	A	C	0.100723	0.882582	0.0024477	0.882582	,TTC39B
filtered_GCST90451161_Cholesterol_to_total_lipids_ratio_in_large_HDL	MS severity	rs4961747	9	16744271	A	G	0.0298302	0.975718	-0.0004314	0.975718
filtered_GCST90451161_Cholesterol_to_total_lipids_ratio_in_large_HDL	MS severity	rs12337950	9	19366712	A	G	-0.686259	0.527805	-0.012507	0.527806
filtered_GCST90451161_Cholesterol_to_total_lipids_ratio_in_large_HDL	MS severity	rs3205166	9	32459452	G	T	0.541578	0.669011	0.00516684	0.669011	RIGI
filtered_GCST90451161_Cholesterol_to_total_lipids_ratio_in_large_HDL	MS severity	rs62561921	9	83794671	T	C	0.140485	0.918192	-0.0014541	0.918192
filtered_GCST90451161_Cholesterol_to_total_lipids_ratio_in_large_HDL	MS severity	rs2780103	9	83959653	T	C	0.251279	0.676734	0.00538212	0.676733
filtered_GCST90451161_Cholesterol_to_total_lipids_ratio_in_large_HDL	MS severity	rs296888	9	83980583	A	G	0.203148	0.732591	0.00440465	0.732591
filtered_GCST90451161_Cholesterol_to_total_lipids_ratio_in_large_HDL	MS severity	rs10908896	9	89565398	C	T	0.15114	0.837924	-0.0025809	0.837925
filtered_GCST90451161_Cholesterol_to_total_lipids_ratio_in_large_HDL	MS severity	rs7042552	9	89571543	T	C	-0.123834	0.868106	0.00195103	0.868106
filtered_GCST90451161_Cholesterol_to_total_lipids_ratio_in_large_HDL	MS severity	rs1571535	9	89600819	C	T	-0.134027	0.867413	0.00194001	0.867412
filtered_GCST90451161_Cholesterol_to_total_lipids_ratio_in_large_HDL	MS severity	rs10491806	9	92521930	G	A	-0.772934	0.452476	0.0115093	0.452476
filtered_GCST90451161_Cholesterol_to_total_lipids_ratio_in_large_HDL	MS severity	rs1326775	9	92597273	T	C	-0.44509	0.676613	0.00631841	0.676614
filtered_GCST90451161_Cholesterol_to_total_lipids_ratio_in_large_HDL	MS severity	rs10992461	9	92774520	T	G	-0.9252	0.387006	0.013022	0.387005
filtered_GCST90451161_Cholesterol_to_total_lipids_ratio_in_large_HDL	MS severity	rs1555574	9	92789669	T	G	0.048243	0.968966	-0.0005346	0.968966
filtered_GCST90451161_Cholesterol_to_total_lipids_ratio_in_large_HDL	MS severity	rs4149303	9	104832234	G	A	0.0518369	0.953512	0.00100249	0.953512
filtered_GCST90451161_Cholesterol_to_total_lipids_ratio_in_large_HDL	MS severity	rs2275544	9	104888931	C	T	0.841231	0.178732	-0.0222196	0.178733	,ABCA1
filtered_GCST90451161_Cholesterol_to_total_lipids_ratio_in_large_HDL	MS severity	rs9919066	9	104964540	T	C	0.656447	0.45595	-0.0152538	0.455951
filtered_GCST90451161_Cholesterol_to_total_lipids_ratio_in_large_HDL	MS severity	rs7030607	9	116482904	A	G	2.11676	0.0699076	-0.0222065	0.0699073	ASTN2,
filtered_GCST90451161_Cholesterol_to_total_lipids_ratio_in_large_HDL	MS severity	rs2900177	9	120735367	T	C	2.23325	0.0279911	-0.0272657	0.0279914
filtered_GCST90451161_Cholesterol_to_total_lipids_ratio_in_large_HDL	MS severity	rs3750319	9	128908640	C	T	-0.986313	0.396667	-0.0108888	0.396667	LRRC8A
filtered_GCST90451161_Cholesterol_to_total_lipids_ratio_in_large_HDL	MS severity	rs12216891	9	133251979	T	C	1.67226	0.23622	-0.026377	0.23622	,ABO
filtered_GCST90451161_Cholesterol_to_total_lipids_ratio_in_large_HDL	MS severity	rs3750569	10	5205567	A	G	1.45243	0.131877	-0.0229376	0.131877
filtered_GCST90451161_Cholesterol_to_total_lipids_ratio_in_large_HDL	MS severity	rs2152963	10	8405953	A	G	-0.23909	0.850111	0.00230143	0.850111
filtered_GCST90451161_Cholesterol_to_total_lipids_ratio_in_large_HDL	MS severity	rs10764440	10	18360706	A	G	-0.0650892	0.959743	-0.0005897	0.959743
filtered_GCST90451161_Cholesterol_to_total_lipids_ratio_in_large_HDL	MS severity	rs16934748	10	33681391	C	T	1.3115	0.313559	-0.0169398	0.31356
filtered_GCST90451161_Cholesterol_to_total_lipids_ratio_in_large_HDL	MS severity	rs56071381	10	45411688	T	G	1.88592	0.110966	0.0257899	0.110966
filtered_GCST90451161_Cholesterol_to_total_lipids_ratio_in_large_HDL	MS severity	rs10793618	10	45493373	T	C	-0.238719	0.838568	-0.0027031	0.838569
filtered_GCST90451161_Cholesterol_to_total_lipids_ratio_in_large_HDL	MS severity	rs10466245	10	45536299	A	G	0.761346	0.383639	0.0114498	0.383638
filtered_GCST90451161_Cholesterol_to_total_lipids_ratio_in_large_HDL	MS severity	rs3824617	10	45672399	T	C	-0.343926	0.798939	0.00377834	0.798939
filtered_GCST90451161_Cholesterol_to_total_lipids_ratio_in_large_HDL	MS severity	rs7894586	10	50326356	A	G	0.456002	0.704317	0.00521083	0.704317
filtered_GCST90451161_Cholesterol_to_total_lipids_ratio_in_large_HDL	MS severity	rs56387672	10	61833813	C	T	0.150743	0.898114	0.00309991	0.898115
filtered_GCST90451161_Cholesterol_to_total_lipids_ratio_in_large_HDL	MS severity	rs10995477	10	63250912	C	T	0.4509	0.537331	0.00714348	0.53733	,JMJD1C
filtered_GCST90451161_Cholesterol_to_total_lipids_ratio_in_large_HDL	MS severity	rs10822160	10	63353036	G	T	0.380446	0.60438	0.00598114	0.604381
filtered_GCST90451161_Cholesterol_to_total_lipids_ratio_in_large_HDL	MS severity	rs7924036	10	63431885	T	G	0.323591	0.639221	0.00541352	0.63922	,JMJD1C,Intergenic,LINC01415
filtered_GCST90451161_Cholesterol_to_total_lipids_ratio_in_large_HDL	MS severity	rs7896671	10	75453544	C	T	-1.68145	0.147716	-0.023679	0.147717
filtered_GCST90451161_Cholesterol_to_total_lipids_ratio_in_large_HDL	MS severity	rs703966	10	79194494	A	G	-1.34964	0.20754	-0.0148537	0.207542	,ZMIZ1
filtered_GCST90451161_Cholesterol_to_total_lipids_ratio_in_large_HDL	MS severity	rs10824744	10	79334368	G	A	0.0537834	0.965789	-0.0006025	0.965789
filtered_GCST90451161_Cholesterol_to_total_lipids_ratio_in_large_HDL	MS severity	rs10882096	10	92641629	T	G	-0.686971	0.571385	-0.0070265	0.571386
filtered_GCST90451161_Cholesterol_to_total_lipids_ratio_in_large_HDL	MS severity	rs10882107	10	92770669	T	G	-1.37295	0.226844	0.0170974	0.226843
filtered_GCST90451161_Cholesterol_to_total_lipids_ratio_in_large_HDL	MS severity	rs2246701	10	92842321	G	T	-1.48084	0.28969	0.0139154	0.289691
filtered_GCST90451161_Cholesterol_to_total_lipids_ratio_in_large_HDL	MS severity	rs7477130	10	92969996	T	C	-0.947844	0.471219	-0.0092902	0.471219
filtered_GCST90451161_Cholesterol_to_total_lipids_ratio_in_large_HDL	MS severity	rs12263369	10	93063586	T	C	-0.0905332	0.841781	0.00240964	0.841781	,CYP26C1
filtered_GCST90451161_Cholesterol_to_total_lipids_ratio_in_large_HDL	MS severity	rs940390	10	93562287	G	A	0.288235	0.711882	-0.0063639	0.711882
filtered_GCST90451161_Cholesterol_to_total_lipids_ratio_in_large_HDL	MS severity	rs72845815	10	102665869	T	G	1.62133	0.234955	0.021489	0.234956
filtered_GCST90451161_Cholesterol_to_total_lipids_ratio_in_large_HDL	MS severity	rs7076938	10	114029616	T	C	-0.373528	0.586129	-0.0069421	0.586129	ADRB1,
filtered_GCST90451161_Cholesterol_to_total_lipids_ratio_in_large_HDL	MS severity	rs12571521	10	116652799	T	G	0.783483	0.352614	-0.0107291	0.352615
filtered_GCST90451161_Cholesterol_to_total_lipids_ratio_in_large_HDL	MS severity	rs72842207	10	119674163	T	C	-0.594443	0.579527	-0.0077775	0.579527
filtered_GCST90451161_Cholesterol_to_total_lipids_ratio_in_large_HDL	MS severity	rs4929965	11	2176056	G	A	1.12182	0.30005	0.0126494	0.30005	,INS,INS,IGF2
filtered_GCST90451161_Cholesterol_to_total_lipids_ratio_in_large_HDL	MS severity	rs10840457	11	10654191	G	A	-0.136107	0.868193	0.00202129	0.868193	,MRVI1
filtered_GCST90451161_Cholesterol_to_total_lipids_ratio_in_large_HDL	MS severity	rs6486122	11	13339977	T	C	1.04972	0.217535	-0.0151517	0.217536	ARNTL,
filtered_GCST90451161_Cholesterol_to_total_lipids_ratio_in_large_HDL	MS severity	rs7934671	11	14283555	T	C	2.16422	0.0825911	-0.021161	0.0825898
filtered_GCST90451161_Cholesterol_to_total_lipids_ratio_in_large_HDL	MS severity	rs3923294	11	14419856	G	T	2.589	0.0390895	-0.024396	0.0390904
filtered_GCST90451161_Cholesterol_to_total_lipids_ratio_in_large_HDL	MS severity	rs11600815	11	14775681	A	G	1.13379	0.35169	0.0263164	0.35169
filtered_GCST90451161_Cholesterol_to_total_lipids_ratio_in_large_HDL	MS severity	rs2087435	11	26053754	G	T	0.593366	0.609452	0.00937963	0.609451
filtered_GCST90451161_Cholesterol_to_total_lipids_ratio_in_large_HDL	MS severity	rs11030107	11	27673288	G	A	0.247928	0.738819	-0.0044704	0.73882	,LIN7C,BDNF
filtered_GCST90451161_Cholesterol_to_total_lipids_ratio_in_large_HDL	MS severity	rs11030613	11	29210005	T	C	0.629275	0.580438	-0.0065743	0.580437
filtered_GCST90451161_Cholesterol_to_total_lipids_ratio_in_large_HDL	MS severity	rs7108615	11	30276262	C	T	-0.327383	0.742927	0.00401169	0.742928
filtered_GCST90451161_Cholesterol_to_total_lipids_ratio_in_large_HDL	MS severity	rs1765134	11	30354497	T	C	-0.580606	0.530765	-0.0079194	0.530766
filtered_GCST90451161_Cholesterol_to_total_lipids_ratio_in_large_HDL	MS severity	rs17596617	11	43669167	T	C	-1.09078	0.222365	0.0152766	0.222367	HSD17B12
filtered_GCST90451161_Cholesterol_to_total_lipids_ratio_in_large_HDL	MS severity	rs3758669	11	47251028	G	A	-0.0449303	0.887641	-0.0017743	0.887641
filtered_GCST90451161_Cholesterol_to_total_lipids_ratio_in_large_HDL	MS severity	rs10769255	11	47345820	T	C	-0.434715	0.2334	-0.0180327	0.2334	,MYBPC3,Intergenic
filtered_GCST90451161_Cholesterol_to_total_lipids_ratio_in_large_HDL	MS severity	rs12787646	11	47648113	C	T	-0.515441	0.230914	0.0144324	0.230916	MTCH2,
filtered_GCST90451161_Cholesterol_to_total_lipids_ratio_in_large_HDL	MS severity	rs7107356	11	47654618	G	A	-1.12843	0.333637	-0.0110355	0.333636	,MTCH2,AGBL2,AGBL2,ACP2,AGBL2,C1QTNF4,CELF1,DDB2,FAM180B,FNBP4,KBTBD4,MADD,MTCH2,MYBPC3,NDUFS3,NR1H3,NUP160,PSMC3,PTPMT1,RAPSN,SLC39A13,SPI1,NR1H3,MYBPC3
filtered_GCST90451161_Cholesterol_to_total_lipids_ratio_in_large_HDL	MS severity	rs10838919	11	48502755	T	C	0.0915233	0.874922	0.00265338	0.874922
filtered_GCST90451161_Cholesterol_to_total_lipids_ratio_in_large_HDL	MS severity	rs11227434	11	56177775	T	G	-0.290737	0.658977	-0.0078736	0.658977
filtered_GCST90451161_Cholesterol_to_total_lipids_ratio_in_large_HDL	MS severity	rs1970719	11	56402764	T	C	-0.295154	0.650153	0.00813668	0.650153
filtered_GCST90451161_Cholesterol_to_total_lipids_ratio_in_large_HDL	MS severity	rs41414647	11	56819930	G	T	-0.901358	0.29124	-0.0232526	0.291238
filtered_GCST90451161_Cholesterol_to_total_lipids_ratio_in_large_HDL	MS severity	rs4938863	11	57359234	G	A	-1.14383	0.312031	-0.0166453	0.312034
filtered_GCST90451161_Cholesterol_to_total_lipids_ratio_in_large_HDL	MS severity	rs4938864	11	57368699	T	C	-0.934058	0.402639	-0.0137442	0.402638
filtered_GCST90451161_Cholesterol_to_total_lipids_ratio_in_large_HDL	MS severity	rs174562	11	61817672	G	A	-0.499026	0.00677283	0.0333459	0.00677295	,FADS2,FADS1,MIR1908,FEN1,TMEM258,MIR611,FADS2,FADS1
filtered_GCST90451161_Cholesterol_to_total_lipids_ratio_in_large_HDL	MS severity	rs3802932	11	64220573	A	G	0.0117288	0.984153	-0.0004913	0.984153	FERMT3,
filtered_GCST90451161_Cholesterol_to_total_lipids_ratio_in_large_HDL	MS severity	rs2306363	11	65638129	T	G	-0.199657	0.783435	-0.003961	0.783435	SIPA1,,SIPA1,PCNXL3
filtered_GCST90451161_Cholesterol_to_total_lipids_ratio_in_large_HDL	MS severity	rs613084	11	68835689	A	C	0.306821	0.608829	-0.006181	0.608828
filtered_GCST90451161_Cholesterol_to_total_lipids_ratio_in_large_HDL	MS severity	rs10793135	11	75850614	C	T	-1.67398	0.0863874	-0.0339365	0.0863875
filtered_GCST90451161_Cholesterol_to_total_lipids_ratio_in_large_HDL	MS severity	rs10793169	11	76452968	G	A	0.59805	0.612222	-0.0060298	0.612221
filtered_GCST90451161_Cholesterol_to_total_lipids_ratio_in_large_HDL	MS severity	rs1939468	11	76529077	T	G	0.322223	0.745553	0.00406645	0.745553
filtered_GCST90451161_Cholesterol_to_total_lipids_ratio_in_large_HDL	MS severity	rs2226612	11	76570175	G	A	-0.82096	0.471095	-0.0084364	0.471094
filtered_GCST90451161_Cholesterol_to_total_lipids_ratio_in_large_HDL	MS severity	rs61904849	11	116585310	A	G	-0.148499	0.881085	0.00347466	0.881085
filtered_GCST90451161_Cholesterol_to_total_lipids_ratio_in_large_HDL	MS severity	rs4938294	11	116644703	T	C	0.110772	0.885754	0.002148	0.885755
filtered_GCST90451161_Cholesterol_to_total_lipids_ratio_in_large_HDL	MS severity	rs567599	11	116651848	T	G	0.29253	0.15875	-0.0267228	0.15875
filtered_GCST90451161_Cholesterol_to_total_lipids_ratio_in_large_HDL	MS severity	rs11824135	11	116688837	T	G	-0.242496	0.180281	0.0307254	0.18028
filtered_GCST90451161_Cholesterol_to_total_lipids_ratio_in_large_HDL	MS severity	rs61905066	11	116700892	G	A	-0.108082	0.578923	0.0130777	0.578924
filtered_GCST90451161_Cholesterol_to_total_lipids_ratio_in_large_HDL	MS severity	rs11602240	11	116762082	C	T	-0.186676	0.698936	-0.0067215	0.698935
filtered_GCST90451161_Cholesterol_to_total_lipids_ratio_in_large_HDL	MS severity	rs7115242	11	117037567	G	A	-0.116203	0.536603	-0.0124686	0.536603	,SIK3
filtered_GCST90451161_Cholesterol_to_total_lipids_ratio_in_large_HDL	MS severity	rs580119	11	117345497	G	T	-0.331061	0.704122	-0.0051657	0.704122
filtered_GCST90451161_Cholesterol_to_total_lipids_ratio_in_large_HDL	MS severity	rs2242391	11	126265244	T	G	-0.0309154	0.97672	0.00053873	0.97672
filtered_GCST90451161_Cholesterol_to_total_lipids_ratio_in_large_HDL	MS severity	rs11823416	11	133490917	A	C	3.1192	0.0192965	0.0356384	0.0192963
filtered_GCST90451161_Cholesterol_to_total_lipids_ratio_in_large_HDL	MS severity	rs1805728	12	8944638	A	C	1.8148	0.0661257	0.0224077	0.0661258
filtered_GCST90451161_Cholesterol_to_total_lipids_ratio_in_large_HDL	MS severity	rs11045171	12	20317265	G	A	1.66713	0.00256868	0.0443179	0.00256868	,PDE3A,intergenic
filtered_GCST90451161_Cholesterol_to_total_lipids_ratio_in_large_HDL	MS severity	rs11045182	12	20342724	T	G	1.01666	0.204714	0.015719	0.204716
filtered_GCST90451161_Cholesterol_to_total_lipids_ratio_in_large_HDL	MS severity	rs7298924	12	20428400	T	C	1.06449	0.194258	0.0183034	0.194257
filtered_GCST90451161_Cholesterol_to_total_lipids_ratio_in_large_HDL	MS severity	rs34691116	12	20874393	T	C	1.03589	0.294086	-0.0165994	0.294086	SLCO1B3,
filtered_GCST90451161_Cholesterol_to_total_lipids_ratio_in_large_HDL	MS severity	rs7978072	12	26112818	T	G	0.990472	0.437089	-0.0092124	0.437088	BHLHE41
filtered_GCST90451161_Cholesterol_to_total_lipids_ratio_in_large_HDL	MS severity	rs11048470	12	26334350	T	G	1.94354	0.071432	-0.0232789	0.0714318	SSPN,ITPR2,ITPR2,SSPN
filtered_GCST90451161_Cholesterol_to_total_lipids_ratio_in_large_HDL	MS severity	rs7969023	12	26651016	C	T	-1.01608	0.371671	-0.0105014	0.371672
filtered_GCST90451161_Cholesterol_to_total_lipids_ratio_in_large_HDL	MS severity	rs73108788	12	45591489	T	G	-1.85556	0.179688	0.0211276	0.179688	RP11-352M15.1,
filtered_GCST90451161_Cholesterol_to_total_lipids_ratio_in_large_HDL	MS severity	rs11171739	12	56076841	T	C	0.296383	0.759656	-0.0035635	0.759657	,PMEL,CDK2,RAB5B,SUOX,IKZF4,RPS26,ERBB3,IKZF4,CDK2,ERBB3,IKZF4,PA2G4,RAB5B,RPL41,RPS26,SUOX,ZC3H10,Intergenic,ERBB3
filtered_GCST90451161_Cholesterol_to_total_lipids_ratio_in_large_HDL	MS severity	rs2122982	12	57388110	A	G	0.00688159	0.991606	0.00014549	0.991606	,R3HDM2
filtered_GCST90451161_Cholesterol_to_total_lipids_ratio_in_large_HDL	MS severity	rs7968979	12	67388569	G	A	2.14992	0.0368281	0.0263363	0.0368283
filtered_GCST90451161_Cholesterol_to_total_lipids_ratio_in_large_HDL	MS severity	rs1598543	12	69294977	T	G	0.281381	0.807406	0.00290354	0.807407
filtered_GCST90451161_Cholesterol_to_total_lipids_ratio_in_large_HDL	MS severity	rs4363654	12	69297528	T	C	1.40061	0.232045	0.0140572	0.232045
filtered_GCST90451161_Cholesterol_to_total_lipids_ratio_in_large_HDL	MS severity	rs2126606	12	89281022	C	T	2.36226	0.0557633	-0.0235952	0.0557627
filtered_GCST90451161_Cholesterol_to_total_lipids_ratio_in_large_HDL	MS severity	rs11110365	12	100395633	C	T	2.61938	0.0321602	-0.0249197	0.0321603
filtered_GCST90451161_Cholesterol_to_total_lipids_ratio_in_large_HDL	MS severity	rs10467029	12	106684670	T	C	0.688239	0.440885	-0.0092659	0.440884
filtered_GCST90451161_Cholesterol_to_total_lipids_ratio_in_large_HDL	MS severity	rs10861679	12	106929137	C	T	-0.284046	0.756052	0.00396644	0.756053
filtered_GCST90451161_Cholesterol_to_total_lipids_ratio_in_large_HDL	MS severity	rs7299698	12	109610210	T	C	1.4309	0.135086	0.0174354	0.135086
filtered_GCST90451161_Cholesterol_to_total_lipids_ratio_in_large_HDL	MS severity	rs10774623	12	111395785	G	A	-1.70229	0.125261	-0.0225363	0.125262
filtered_GCST90451161_Cholesterol_to_total_lipids_ratio_in_large_HDL	MS severity	rs597808	12	111535554	G	A	-0.227418	0.643684	-0.0053851	0.643686	,ATXN2,ATXN2/SH2B3,ATXN2,BRAP,SH2B3,SH2B3
filtered_GCST90451161_Cholesterol_to_total_lipids_ratio_in_large_HDL	MS severity	rs11066044	12	111845742	T	C	-1.96032	0.154091	-0.0226278	0.154091
filtered_GCST90451161_Cholesterol_to_total_lipids_ratio_in_large_HDL	MS severity	rs60661425	12	111851023	T	C	-1.94285	0.154091	-0.0226278	0.154091
filtered_GCST90451161_Cholesterol_to_total_lipids_ratio_in_large_HDL	MS severity	rs10773000	12	123251537	T	G	0.595471	0.36301	0.0110339	0.363006	,C12orf65
filtered_GCST90451161_Cholesterol_to_total_lipids_ratio_in_large_HDL	MS severity	rs6633	12	123261262	T	G	0.157452	0.880154	0.00208577	0.880155
filtered_GCST90451161_Cholesterol_to_total_lipids_ratio_in_large_HDL	MS severity	rs7133378	12	123924955	A	G	-0.0484563	0.902789	-0.0015003	0.902789	,DNAH10,CCDC92,CCDC92,DNAH10,DNAH10,CCDC92-DNAH10,NA,CCDC92
filtered_GCST90451161_Cholesterol_to_total_lipids_ratio_in_large_HDL	MS severity	rs11057424	12	124043971	G	T	0.0578195	0.964149	0.0007315	0.964149
filtered_GCST90451161_Cholesterol_to_total_lipids_ratio_in_large_HDL	MS severity	rs11057450	12	124100790	A	G	0.0530011	0.935808	0.00098064	0.935808	FAM101A,
filtered_GCST90451161_Cholesterol_to_total_lipids_ratio_in_large_HDL	MS severity	rs837500	12	124593021	T	C	-0.20548	0.706772	-0.0047272	0.706771
filtered_GCST90451161_Cholesterol_to_total_lipids_ratio_in_large_HDL	MS severity	rs3829352	13	23324836	C	T	-0.40279	0.730289	-0.0039786	0.730289	SACS,SGCG
filtered_GCST90451161_Cholesterol_to_total_lipids_ratio_in_large_HDL	MS severity	rs1007700	13	27475039	T	C	-0.666794	0.513555	0.00847595	0.513554
filtered_GCST90451161_Cholesterol_to_total_lipids_ratio_in_large_HDL	MS severity	rs9578174	13	30455874	T	G	-0.702151	0.594607	0.00680339	0.594607
filtered_GCST90451161_Cholesterol_to_total_lipids_ratio_in_large_HDL	MS severity	rs9535179	13	49262047	G	A	0.272746	0.841037	0.00331337	0.841037	Intergenic
filtered_GCST90451161_Cholesterol_to_total_lipids_ratio_in_large_HDL	MS severity	rs1262720	13	50610289	A	G	0.483867	0.594991	0.00949564	0.594992	DLEU1,
filtered_GCST90451161_Cholesterol_to_total_lipids_ratio_in_large_HDL	MS severity	rs2320925	13	57811246	T	G	-1.49281	0.212505	0.0164346	0.212505	PCDH17
filtered_GCST90451161_Cholesterol_to_total_lipids_ratio_in_large_HDL	MS severity	rs1036448	13	57839812	C	T	-1.52833	0.205023	0.0167005	0.205024
filtered_GCST90451161_Cholesterol_to_total_lipids_ratio_in_large_HDL	MS severity	rs9569777	13	57910652	T	G	-2.27842	0.0463622	-0.0304121	0.0463625
filtered_GCST90451161_Cholesterol_to_total_lipids_ratio_in_large_HDL	MS severity	rs9575942	13	85746711	G	T	-2.61684	0.039571	-0.0273263	0.0395712
filtered_GCST90451161_Cholesterol_to_total_lipids_ratio_in_large_HDL	MS severity	rs9561643	13	94600877	C	A	1.41231	0.258008	-0.0142036	0.258007	GPR180,
filtered_GCST90451161_Cholesterol_to_total_lipids_ratio_in_large_HDL	MS severity	rs9584870	13	98593612	C	T	0.4122	0.711064	0.00454619	0.711063	,STK24
filtered_GCST90451161_Cholesterol_to_total_lipids_ratio_in_large_HDL	MS severity	rs2528787	13	111535889	T	C	-1.74506	0.12099	-0.0187772	0.120992
filtered_GCST90451161_Cholesterol_to_total_lipids_ratio_in_large_HDL	MS severity	rs10483350	14	29346949	G	A	-0.339314	0.800771	0.003803	0.800771
filtered_GCST90451161_Cholesterol_to_total_lipids_ratio_in_large_HDL	MS severity	rs17525727	14	34715022	T	C	0.78729	0.472152	-0.0116711	0.472151	CFL2,LOC130055475
filtered_GCST90451161_Cholesterol_to_total_lipids_ratio_in_large_HDL	MS severity	rs35828909	14	52107858	C	A	-0.951108	0.472649	0.00841192	0.47265	NID2
filtered_GCST90451161_Cholesterol_to_total_lipids_ratio_in_large_HDL	MS severity	rs74055634	14	58361359	G	A	0.652894	0.531413	-0.0077133	0.531412
filtered_GCST90451161_Cholesterol_to_total_lipids_ratio_in_large_HDL	MS severity	rs28538390	14	77057718	C	A	2.90492	0.00673029	-0.0360745	0.00673028
filtered_GCST90451161_Cholesterol_to_total_lipids_ratio_in_large_HDL	MS severity	rs10133111	14	102910984	A	G	0.0507126	0.964914	-0.0006795	0.964914	,TRAF3
filtered_GCST90451161_Cholesterol_to_total_lipids_ratio_in_large_HDL	MS severity	rs7170463	15	41596720	G	A	-1.2193	0.191283	-0.0163711	0.191281	,TYRO3
filtered_GCST90451161_Cholesterol_to_total_lipids_ratio_in_large_HDL	MS severity	rs7174819	15	44223666	T	C	-0.0548723	0.901819	0.00283315	0.901818
filtered_GCST90451161_Cholesterol_to_total_lipids_ratio_in_large_HDL	MS severity	rs2585110	15	57060695	C	T	1.63785	0.213267	-0.0332984	0.213267
filtered_GCST90451161_Cholesterol_to_total_lipids_ratio_in_large_HDL	MS severity	rs1601935	15	58379566	T	G	1.36599	0.222966	-0.0149605	0.222964	,LIPC
filtered_GCST90451161_Cholesterol_to_total_lipids_ratio_in_large_HDL	MS severity	rs1800588	15	58431476	T	C	-1.133	0.284904	-0.0149829	0.284904	,ALDH1A2,LIPC
filtered_GCST90451161_Cholesterol_to_total_lipids_ratio_in_large_HDL	MS severity	rs339969	15	60591082	A	C	0.6533	0.447974	-0.0088885	0.447975	RORA,,RORA-AS1
filtered_GCST90451161_Cholesterol_to_total_lipids_ratio_in_large_HDL	MS severity	rs10152687	15	63825790	T	G	0.309156	0.760155	0.00356432	0.760154
filtered_GCST90451161_Cholesterol_to_total_lipids_ratio_in_large_HDL	MS severity	rs8042593	15	66338231	A	G	-2.03816	0.115807	-0.0189639	0.115807
filtered_GCST90451161_Cholesterol_to_total_lipids_ratio_in_large_HDL	MS severity	rs7177758	15	73201579	A	G	-1.99986	0.0554742	-0.0221517	0.0554746
filtered_GCST90451161_Cholesterol_to_total_lipids_ratio_in_large_HDL	MS severity	rs11247280	15	101344102	G	T	-2.29533	0.0589321	-0.0292382	0.0589327
filtered_GCST90451161_Cholesterol_to_total_lipids_ratio_in_large_HDL	MS severity	rs11632987	15	101351157	G	A	0.928115	0.276976	0.0127407	0.276976
filtered_GCST90451161_Cholesterol_to_total_lipids_ratio_in_large_HDL	MS severity	rs2020951	15	101370756	C	T	1.171	0.309437	-0.0121509	0.309439
filtered_GCST90451161_Cholesterol_to_total_lipids_ratio_in_large_HDL	MS severity	rs1037117	15	101528455	A	G	-0.6149	0.412192	0.0107182	0.412193	PCSK6,,TM2D3
filtered_GCST90451161_Cholesterol_to_total_lipids_ratio_in_large_HDL	MS severity	rs9933256	16	1196748	G	A	0.509373	0.691795	-0.004589	0.691794	,Intergenic
filtered_GCST90451161_Cholesterol_to_total_lipids_ratio_in_large_HDL	MS severity	rs11644601	16	15078261	C	T	0.63972	0.274142	0.0138944	0.27414	,RRN3,PDXDC1
filtered_GCST90451161_Cholesterol_to_total_lipids_ratio_in_large_HDL	MS severity	rs11642612	16	30018874	C	A	0.163177	0.878465	-0.0017795	0.878464	NA,
filtered_GCST90451161_Cholesterol_to_total_lipids_ratio_in_large_HDL	MS severity	rs62033400	16	53777876	G	A	0.0946942	0.91027	-0.0013168	0.91027	,FTO
filtered_GCST90451161_Cholesterol_to_total_lipids_ratio_in_large_HDL	MS severity	rs7189122	16	56437498	C	T	-0.20705	0.798536	0.00391567	0.798536	,NA
filtered_GCST90451161_Cholesterol_to_total_lipids_ratio_in_large_HDL	MS severity	rs1865834	16	56877728	G	A	0.242327	0.460899	0.00899875	0.460899
filtered_GCST90451161_Cholesterol_to_total_lipids_ratio_in_large_HDL	MS severity	rs1800775	16	56961324	A	C	0.0794243	0.296922	0.0119648	0.296922	,CETP,SLC12A3,HERPUD1,CETP,NUP93
filtered_GCST90451161_Cholesterol_to_total_lipids_ratio_in_large_HDL	MS severity	rs12720926	16	56965006	G	A	0.0643753	0.40409	0.0097152	0.404091	,CETP
filtered_GCST90451161_Cholesterol_to_total_lipids_ratio_in_large_HDL	MS severity	rs289707	16	57003991	C	T	0.0342434	0.944995	-0.0009904	0.944995
filtered_GCST90451161_Cholesterol_to_total_lipids_ratio_in_large_HDL	MS severity	rs1651671	16	57037536	C	T	0.974418	0.0662453	-0.0270665	0.0662461
filtered_GCST90451161_Cholesterol_to_total_lipids_ratio_in_large_HDL	MS severity	rs8054091	16	67897923	C	T	0.128676	0.749544	0.00538322	0.749545
filtered_GCST90451161_Cholesterol_to_total_lipids_ratio_in_large_HDL	MS severity	rs244418	16	69588859	A	G	0.0625331	0.936151	0.00093975	0.936152	,NFAT5
filtered_GCST90451161_Cholesterol_to_total_lipids_ratio_in_large_HDL	MS severity	rs34764103	16	70625693	T	C	0.363898	0.773376	0.00551353	0.773376
filtered_GCST90451161_Cholesterol_to_total_lipids_ratio_in_large_HDL	MS severity	rs3813579	16	79715379	A	G	0.508688	0.638827	-0.0053806	0.638828	,MAF
filtered_GCST90451161_Cholesterol_to_total_lipids_ratio_in_large_HDL	MS severity	rs7191038	16	85221846	A	G	-0.120771	0.894663	-0.0018692	0.894662
filtered_GCST90451161_Cholesterol_to_total_lipids_ratio_in_large_HDL	MS severity	rs34448281	17	577229	A	C	2.34324	0.0187354	-0.0342143	0.0187355
filtered_GCST90451161_Cholesterol_to_total_lipids_ratio_in_large_HDL	MS severity	rs11651783	17	7544593	T	C	-0.432354	0.598996	0.00722736	0.598996
filtered_GCST90451161_Cholesterol_to_total_lipids_ratio_in_large_HDL	MS severity	rs3760297	17	16006414	G	A	0.851494	0.314989	-0.0120575	0.314991	TTC19
filtered_GCST90451161_Cholesterol_to_total_lipids_ratio_in_large_HDL	MS severity	rs12940675	17	17747900	T	C	-0.289487	0.656593	-0.005296	0.656594
filtered_GCST90451161_Cholesterol_to_total_lipids_ratio_in_large_HDL	MS severity	rs854768	17	18115492	C	T	-0.3321	0.726252	0.00432603	0.726251
filtered_GCST90451161_Cholesterol_to_total_lipids_ratio_in_large_HDL	MS severity	rs4794828	17	28390249	A	G	0.158281	0.830289	0.00253132	0.830288
filtered_GCST90451161_Cholesterol_to_total_lipids_ratio_in_large_HDL	MS severity	rs62070730	17	36517854	C	T	0.845795	0.492059	0.00809811	0.492061
filtered_GCST90451161_Cholesterol_to_total_lipids_ratio_in_large_HDL	MS severity	rs2517956	17	39687606	A	G	0.0264985	0.966498	0.00052217	0.966498	,PGAP3
filtered_GCST90451161_Cholesterol_to_total_lipids_ratio_in_large_HDL	MS severity	rs8074437	17	39919884	G	T	1.79066	0.00930007	-0.030188	0.00930008
filtered_GCST90451161_Cholesterol_to_total_lipids_ratio_in_large_HDL	MS severity	rs12938403	17	43405185	C	T	1.34679	0.155181	-0.0172296	0.155181
filtered_GCST90451161_Cholesterol_to_total_lipids_ratio_in_large_HDL	MS severity	rs231492	17	43901388	T	G	0.101847	0.84143	-0.0042961	0.84143
filtered_GCST90451161_Cholesterol_to_total_lipids_ratio_in_large_HDL	MS severity	rs11654648	17	47836287	T	C	0.521168	0.591818	0.0129285	0.591818
filtered_GCST90451161_Cholesterol_to_total_lipids_ratio_in_large_HDL	MS severity	rs10445377	17	48136806	T	C	1.06404	0.341702	-0.0112027	0.341698
filtered_GCST90451161_Cholesterol_to_total_lipids_ratio_in_large_HDL	MS severity	rs60540186	17	48922311	C	T	-0.943192	0.463565	0.00854907	0.463567
filtered_GCST90451161_Cholesterol_to_total_lipids_ratio_in_large_HDL	MS severity	rs4790908	17	67856791	G	T	-0.33752	0.582407	0.00793659	0.582406
filtered_GCST90451161_Cholesterol_to_total_lipids_ratio_in_large_HDL	MS severity	rs12600941	17	67922691	G	A	-0.313538	0.607784	0.00741646	0.607784
filtered_GCST90451161_Cholesterol_to_total_lipids_ratio_in_large_HDL	MS severity	rs62086046	17	67986827	T	C	-0.544268	0.367556	0.0128192	0.367556	BPTF,C17orf58,KPNA2,,PPIL4,GINM1,KATNA1,LATS1,NUP43,PCMT1,LRP11,RAET1E,RAET1G
filtered_GCST90451161_Cholesterol_to_total_lipids_ratio_in_large_HDL	MS severity	rs2952293	17	68457876	T	G	0.625302	0.403848	0.00963666	0.403847	RP11-120M18.2
filtered_GCST90451161_Cholesterol_to_total_lipids_ratio_in_large_HDL	MS severity	rs1373068	17	68905074	G	T	0.53118	0.604649	-0.0064698	0.604648
filtered_GCST90451161_Cholesterol_to_total_lipids_ratio_in_large_HDL	MS severity	rs1396514	17	70434885	T	C	-0.265274	0.756616	-0.0035808	0.756615
filtered_GCST90451161_Cholesterol_to_total_lipids_ratio_in_large_HDL	MS severity	rs164011	17	76277084	A	G	0.699722	0.521734	0.00794002	0.521735	,QRICH2
filtered_GCST90451161_Cholesterol_to_total_lipids_ratio_in_large_HDL	MS severity	rs7218605	17	78815721	T	C	1.83343	0.124489	0.0176998	0.124489	USP36
filtered_GCST90451161_Cholesterol_to_total_lipids_ratio_in_large_HDL	MS severity	rs11081875	18	22311362	G	A	-1.09009	0.286208	0.0125648	0.286209
filtered_GCST90451161_Cholesterol_to_total_lipids_ratio_in_large_HDL	MS severity	rs1623060	18	23563219	T	C	0.14856	0.829059	0.00248306	0.829059
filtered_GCST90451161_Cholesterol_to_total_lipids_ratio_in_large_HDL	MS severity	rs8083110	18	43123615	T	C	0.738036	0.465451	0.008581	0.46545
filtered_GCST90451161_Cholesterol_to_total_lipids_ratio_in_large_HDL	MS severity	rs12963655	18	43910098	T	C	1.20245	0.360358	-0.0106738	0.360357	SYT4
filtered_GCST90451161_Cholesterol_to_total_lipids_ratio_in_large_HDL	MS severity	rs2045438	18	60214129	T	C	-1.20073	0.0526584	0.0250891	0.0526579
filtered_GCST90451161_Cholesterol_to_total_lipids_ratio_in_large_HDL	MS severity	rs11660069	18	60218180	G	A	-1.1967	0.0541585	0.0249228	0.0541595
filtered_GCST90451161_Cholesterol_to_total_lipids_ratio_in_large_HDL	MS severity	rs477181	18	60228805	T	G	-1.62316	0.0334172	0.0258875	0.0334181	,RPS3AP49,MC4R
filtered_GCST90451161_Cholesterol_to_total_lipids_ratio_in_large_HDL	MS severity	rs17175643	18	60229509	T	C	-1.21658	0.0529592	0.0250985	0.0529591	,ENSG00000267620
filtered_GCST90451161_Cholesterol_to_total_lipids_ratio_in_large_HDL	MS severity	rs752720	18	60248736	C	T	-0.0004596	0.999582	6.23099e-06	0.999582
filtered_GCST90451161_Cholesterol_to_total_lipids_ratio_in_large_HDL	MS severity	rs8085866	18	60258223	T	C	0.586696	0.58526	-0.0063583	0.585261
filtered_GCST90451161_Cholesterol_to_total_lipids_ratio_in_large_HDL	MS severity	rs8097783	18	60384061	A	G	-0.592143	0.618879	-0.0110774	0.61888
filtered_GCST90451161_Cholesterol_to_total_lipids_ratio_in_large_HDL	MS severity	rs8110377	19	7180068	T	C	1.73011	0.0514349	0.0271715	0.0514344
filtered_GCST90451161_Cholesterol_to_total_lipids_ratio_in_large_HDL	MS severity	rs4804311	19	8550705	G	A	-0.162888	0.756283	-0.0066108	0.756283	MYO1F,
filtered_GCST90451161_Cholesterol_to_total_lipids_ratio_in_large_HDL	MS severity	rs55997232	19	11077441	T	C	0.124376	0.69645	-0.0070889	0.69645
filtered_GCST90451161_Cholesterol_to_total_lipids_ratio_in_large_HDL	MS severity	rs73015021	19	11082239	G	A	0.114686	0.718667	-0.0065496	0.718667
filtered_GCST90451161_Cholesterol_to_total_lipids_ratio_in_large_HDL	MS severity	rs7260306	19	11160874	T	G	0.161583	0.878736	-0.001794	0.878736	KANK2,
filtered_GCST90451161_Cholesterol_to_total_lipids_ratio_in_large_HDL	MS severity	rs3761077	19	19215154	T	G	-0.798698	0.30905	-0.0192435	0.30905
filtered_GCST90451161_Cholesterol_to_total_lipids_ratio_in_large_HDL	MS severity	rs58542926	19	19268740	T	C	-1.03793	0.019658	-0.052028	0.019658	,TM6SF2,CILP2,SUGP1,AC138430.4,TM6SF2
filtered_GCST90451161_Cholesterol_to_total_lipids_ratio_in_large_HDL	MS severity	rs7255223	19	32333404	A	C	0.296024	0.779785	0.00361815	0.779786	,Intergenic,ZNF507
filtered_GCST90451161_Cholesterol_to_total_lipids_ratio_in_large_HDL	MS severity	rs4805885	19	33415217	C	T	0.268471	0.701124	0.00454761	0.701124	,PEPD
filtered_GCST90451161_Cholesterol_to_total_lipids_ratio_in_large_HDL	MS severity	rs55927900	19	33597285	A	G	0.400369	0.746924	-0.0045463	0.746924
filtered_GCST90451161_Cholesterol_to_total_lipids_ratio_in_large_HDL	MS severity	rs7507960	19	44422326	A	C	0.316371	0.587689	-0.0105501	0.587689
filtered_GCST90451161_Cholesterol_to_total_lipids_ratio_in_large_HDL	MS severity	rs8111946	19	44649122	C	T	-0.0751531	0.937883	0.00104075	0.937882
filtered_GCST90451161_Cholesterol_to_total_lipids_ratio_in_large_HDL	MS severity	rs2927477	19	44810458	C	T	-0.644323	0.207407	0.0219097	0.207407
filtered_GCST90451161_Cholesterol_to_total_lipids_ratio_in_large_HDL	MS severity	rs17561351	19	44869072	G	A	-0.29999	0.629926	-0.0119685	0.629926	PVRL2,
filtered_GCST90451161_Cholesterol_to_total_lipids_ratio_in_large_HDL	MS severity	rs34878901	19	44899220	T	C	-1.24964	0.0480671	-0.0232277	0.0480668
filtered_GCST90451161_Cholesterol_to_total_lipids_ratio_in_large_HDL	MS severity	rs7412	19	44908822	T	C	-0.0385618	0.654013	0.00923146	0.654013	,APOE,chr19mb45,APOC2,APOE,APOC1,APOC1,APOE,APOC2,APOE2,APOE,APOC1,APOC1,APOE,TOMM40,APOE,APOC1,APOC2,APOC1,APOC2,APOE
filtered_GCST90451161_Cholesterol_to_total_lipids_ratio_in_large_HDL	MS severity	rs7256200	19	44912678	T	G	0.641765	0.0283003	0.0406164	0.0283006	,APOE,APOC1
filtered_GCST90451161_Cholesterol_to_total_lipids_ratio_in_large_HDL	MS severity	rs8104845	19	45658068	G	A	-1.58044	0.120497	0.0194923	0.120499
filtered_GCST90451161_Cholesterol_to_total_lipids_ratio_in_large_HDL	MS severity	rs2161456	19	55605549	T	C	0.285469	0.806458	-0.0038803	0.806459
filtered_GCST90451161_Cholesterol_to_total_lipids_ratio_in_large_HDL	MS severity	rs168622	20	12985441	G	T	-0.0730274	0.926318	-0.0011042	0.926318	,SPTLC3,BTBD3,SPTLC3
filtered_GCST90451161_Cholesterol_to_total_lipids_ratio_in_large_HDL	MS severity	rs2328223	20	17865277	C	A	-1.03376	0.262672	-0.0162972	0.262671	,BANF2,SNX5,SNX5
filtered_GCST90451161_Cholesterol_to_total_lipids_ratio_in_large_HDL	MS severity	rs2284378	20	34000289	C	T	-0.832722	0.417357	0.0100711	0.417355	,RALY,EIF2S2,ASIP
filtered_GCST90451161_Cholesterol_to_total_lipids_ratio_in_large_HDL	MS severity	rs2284880	20	38157627	G	A	-0.0920365	0.942421	0.00111019	0.942421
filtered_GCST90451161_Cholesterol_to_total_lipids_ratio_in_large_HDL	MS severity	rs2208652	20	40010498	T	G	-1.08463	0.315538	0.0117344	0.315536	HSPE1P1,MAFB
filtered_GCST90451161_Cholesterol_to_total_lipids_ratio_in_large_HDL	MS severity	rs17817945	20	40428244	T	C	0.410715	0.760432	0.00606639	0.760432
filtered_GCST90451161_Cholesterol_to_total_lipids_ratio_in_large_HDL	MS severity	rs2743400	20	45354157	T	C	0.121355	0.872148	0.00288408	0.872148
filtered_GCST90451161_Cholesterol_to_total_lipids_ratio_in_large_HDL	MS severity	rs16990165	20	45447909	T	C	-0.454601	0.508508	0.00943446	0.508508
filtered_GCST90451161_Cholesterol_to_total_lipids_ratio_in_large_HDL	MS severity	rs719996	20	45572129	G	A	0.227099	0.469673	0.00842207	0.469674
filtered_GCST90451161_Cholesterol_to_total_lipids_ratio_in_large_HDL	MS severity	rs6065904	20	45906012	A	G	-0.052015	0.566562	0.00804818	0.566562	,PLTP
filtered_GCST90451161_Cholesterol_to_total_lipids_ratio_in_large_HDL	MS severity	rs3843763	20	45919554	T	C	0.0478648	0.815065	0.00297522	0.815065	,PLTP
filtered_GCST90451161_Cholesterol_to_total_lipids_ratio_in_large_HDL	MS severity	rs6032614	20	45980956	T	G	-0.622432	0.285592	-0.0212695	0.285591
filtered_GCST90451161_Cholesterol_to_total_lipids_ratio_in_large_HDL	MS severity	rs6017733	20	46084176	A	G	-0.164399	0.656599	-0.0051693	0.656598
filtered_GCST90451161_Cholesterol_to_total_lipids_ratio_in_large_HDL	MS severity	rs2425799	20	46247234	A	G	0.475074	0.570064	-0.007464	0.570064
filtered_GCST90451161_Cholesterol_to_total_lipids_ratio_in_large_HDL	MS severity	rs6126524	20	52281264	T	G	-0.0971265	0.938886	0.00091002	0.938885
filtered_GCST90451161_Cholesterol_to_total_lipids_ratio_in_large_HDL	MS severity	rs856399	20	52648885	C	T	0.0658484	0.947079	-0.0007741	0.947079
filtered_GCST90451161_Cholesterol_to_total_lipids_ratio_in_large_HDL	MS severity	rs4337532	20	64083736	A	G	-0.114871	0.891905	-0.0015973	0.891905
filtered_GCST90451161_Cholesterol_to_total_lipids_ratio_in_large_HDL	MS severity	rs7280197	21	15043411	C	T	-0.386144	0.695935	0.00475683	0.695934
filtered_GCST90451161_Cholesterol_to_total_lipids_ratio_in_large_HDL	MS severity	rs11908977	21	36162601	T	C	-1.13936	0.384229	-0.010568	0.38423
filtered_GCST90451161_Cholesterol_to_total_lipids_ratio_in_large_HDL	MS severity	rs2150439	21	45215051	T	C	1.62263	0.164251	-0.0167006	0.164251
filtered_GCST90451161_Cholesterol_to_total_lipids_ratio_in_large_HDL	MS severity	rs5751771	22	23916590	T	C	0.759256	0.373863	0.0105453	0.373864
filtered_GCST90451161_Cholesterol_to_total_lipids_ratio_in_large_HDL	MS severity	rs877908	22	37068584	C	T	-0.736721	0.539518	0.00726434	0.539517
filtered_GCST90451161_Cholesterol_to_total_lipids_ratio_in_large_HDL	MS severity	rs4820325	22	38203971	A	G	-0.28549	0.677235	0.00492257	0.677234
filtered_GCST90451161_Cholesterol_to_total_lipids_ratio_in_large_HDL	MS severity	rs138710	22	38743338	G	A	0.640183	0.475021	-0.0092905	0.475023
filtered_GCST90451162_Cholesterol_in_large_HDL	MS severity	rs2341354	1	983193	G	A	-0.665949	0.623359	0.0057524	0.623359
filtered_GCST90451162_Cholesterol_in_large_HDL	MS severity	rs13306561	1	11805747	G	A	0.258519	0.837183	0.00328035	0.837183	MTHFR,CLCN6,
filtered_GCST90451162_Cholesterol_in_large_HDL	MS severity	rs3091240	1	25350444	T	G	0.515454	0.633129	0.00553098	0.633129
filtered_GCST90451162_Cholesterol_in_large_HDL	MS severity	rs72660960	1	25490356	C	T	0.326692	0.752952	0.00376169	0.752952
filtered_GCST90451162_Cholesterol_in_large_HDL	MS severity	rs57217461	1	26701425	T	G	-0.655455	0.306862	0.0214406	0.306862
filtered_GCST90451162_Cholesterol_in_large_HDL	MS severity	rs56932185	1	26730152	A	G	-0.636551	0.319253	0.0209116	0.319252	ARID1A
filtered_GCST90451162_Cholesterol_in_large_HDL	MS severity	rs3768321	1	39570256	T	G	0.129533	0.773911	-0.0043143	0.773912	,PABPC4,RP11-69E11.8,RP11-69E11.8,PABPC4,LOC101929516,PABPC4,MACF1
filtered_GCST90451162_Cholesterol_in_large_HDL	MS severity	rs10888690	1	50494849	C	T	1.70554	0.149218	0.0169939	0.149219	,DMRTA2,CDKN2C,DMRTA2,ELAVL4,FAF1
filtered_GCST90451162_Cholesterol_in_large_HDL	MS severity	rs57095912	1	50891158	G	T	1.93389	0.130071	0.0292245	0.13007
filtered_GCST90451162_Cholesterol_in_large_HDL	MS severity	rs60374119	1	61278751	G	A	0.496931	0.697006	0.00763549	0.697006
filtered_GCST90451162_Cholesterol_in_large_HDL	MS severity	rs12140153	1	62114219	T	G	-1.26686	0.220203	-0.0247657	0.220203	,INADL,PATJ,NA
filtered_GCST90451162_Cholesterol_in_large_HDL	MS severity	rs10889560	1	65524195	A	C	-0.825347	0.434776	0.0151419	0.434777
filtered_GCST90451162_Cholesterol_in_large_HDL	MS severity	rs11208943	1	66676992	C	T	-1.44766	0.274941	0.0172672	0.274942
filtered_GCST90451162_Cholesterol_in_large_HDL	MS severity	rs11161570	1	85256228	C	T	-0.93537	0.499734	0.00781173	0.499735
filtered_GCST90451162_Cholesterol_in_large_HDL	MS severity	rs233054	1	85374508	G	T	0.114841	0.93767	0.00094622	0.937669
filtered_GCST90451162_Cholesterol_in_large_HDL	MS severity	rs1365298	1	93392732	A	G	0.538398	0.453249	0.011466	0.453247	,DR1,FNBP1L
filtered_GCST90451162_Cholesterol_in_large_HDL	MS severity	rs4246515	1	97915881	G	T	1.42865	0.31436	0.0138017	0.314361
filtered_GCST90451162_Cholesterol_in_large_HDL	MS severity	rs41285694	1	97988913	T	G	3.37209	0.00617825	-0.043593	0.00617832
filtered_GCST90451162_Cholesterol_in_large_HDL	MS severity	rs10875124	1	98028629	A	G	3.11861	0.00997078	0.0408553	0.00997099
filtered_GCST90451162_Cholesterol_in_large_HDL	MS severity	rs41279732	1	109489809	G	T	-0.132594	0.929992	0.00208687	0.929992	PSRC1,
filtered_GCST90451162_Cholesterol_in_large_HDL	MS severity	rs6537885	1	109936181	C	T	-1.32266	0.119041	-0.0219599	0.119041
filtered_GCST90451162_Cholesterol_in_large_HDL	MS severity	rs12090215	1	150921184	A	C	0.45489	0.679304	-0.0050485	0.679304
filtered_GCST90451162_Cholesterol_in_large_HDL	MS severity	rs4656292	1	161224851	G	A	0.0132195	0.980199	-0.0002923	0.980199
filtered_GCST90451162_Cholesterol_in_large_HDL	MS severity	rs9425299	1	172389960	T	C	-0.972186	0.255326	-0.0133242	0.255328
filtered_GCST90451162_Cholesterol_in_large_HDL	MS severity	rs9425332	1	172479111	T	G	-1.77549	0.104069	-0.0211203	0.104071
filtered_GCST90451162_Cholesterol_in_large_HDL	MS severity	rs4650996	1	178548230	G	A	0.0918671	0.886408	-0.0017093	0.886409
filtered_GCST90451162_Cholesterol_in_large_HDL	MS severity	rs4650998	1	178562715	A	G	0.484742	0.330965	-0.0112592	0.330966
filtered_GCST90451162_Cholesterol_in_large_HDL	MS severity	rs2248962	1	178581825	G	A	0.177737	0.783351	0.00329283	0.783351
filtered_GCST90451162_Cholesterol_in_large_HDL	MS severity	rs61805075	1	182167266	A	G	0.198887	0.631272	-0.0059045	0.631273	ZNF648,
filtered_GCST90451162_Cholesterol_in_large_HDL	MS severity	rs788816	1	202282685	G	A	-1.75489	0.113653	-0.0183749	0.113653
filtered_GCST90451162_Cholesterol_in_large_HDL	MS severity	rs1061132	1	205146022	A	C	-1.05914	0.248322	0.0156479	0.248321
filtered_GCST90451162_Cholesterol_in_large_HDL	MS severity	rs3747973	1	205708020	G	A	-0.572574	0.595507	-0.0063859	0.595507	,NUCKS1
filtered_GCST90451162_Cholesterol_in_large_HDL	MS severity	rs3897299	1	206498953	C	A	1.26406	0.377878	0.0103539	0.377877
filtered_GCST90451162_Cholesterol_in_large_HDL	MS severity	rs11589520	1	214177278	G	A	-0.647315	0.624569	0.00591643	0.62457
filtered_GCST90451162_Cholesterol_in_large_HDL	MS severity	rs11118309	1	219464212	T	C	-0.0325918	0.96095	0.0005748	0.96095
filtered_GCST90451162_Cholesterol_in_large_HDL	MS severity	rs2785998	1	219561656	A	C	0.532823	0.418548	0.0101807	0.418549
filtered_GCST90451162_Cholesterol_in_large_HDL	MS severity	rs2642438	1	220796686	G	A	-0.476171	0.36961	-0.0115752	0.369609	,MARC1,MOSC1,MARCH1,MAR1,MTARC1,C1orf115,HLX,43891
filtered_GCST90451162_Cholesterol_in_large_HDL	MS severity	rs2784253	1	220889455	G	T	-1.19755	0.228579	-0.0138799	0.228577
filtered_GCST90451162_Cholesterol_in_large_HDL	MS severity	rs904324	1	222617123	G	A	-1.28862	0.269245	-0.0219121	0.269246
filtered_GCST90451162_Cholesterol_in_large_HDL	MS severity	rs11122450	1	230166065	G	T	-0.281303	0.328208	-0.0114325	0.328211	,GALNT2
filtered_GCST90451162_Cholesterol_in_large_HDL	MS severity	rs582233	1	230185105	T	G	0.0811397	0.837416	-0.0024869	0.837416
filtered_GCST90451162_Cholesterol_in_large_HDL	MS severity	rs7518953	1	230303320	T	G	-0.408077	0.775109	-0.0033494	0.77511
filtered_GCST90451162_Cholesterol_in_large_HDL	MS severity	rs10924680	1	236191500	G	T	-0.99982	0.486056	0.00828838	0.486054
filtered_GCST90451162_Cholesterol_in_large_HDL	MS severity	rs1749598	1	236218687	G	A	-1.03795	0.440651	0.00908866	0.440651
filtered_GCST90451162_Cholesterol_in_large_HDL	MS severity	rs11553746	2	272203	T	C	-1.30877	0.135897	-0.0182044	0.135897	,ACP1
filtered_GCST90451162_Cholesterol_in_large_HDL	MS severity	rs1473886	2	20168758	T	G	0.265611	0.747764	-0.0036855	0.747763
filtered_GCST90451162_Cholesterol_in_large_HDL	MS severity	rs11687133	2	20173611	T	C	0.626362	0.519409	-0.0079173	0.51941
filtered_GCST90451162_Cholesterol_in_large_HDL	MS severity	rs11903024	2	20938980	T	G	-0.350413	0.516087	0.00748511	0.516088
filtered_GCST90451162_Cholesterol_in_large_HDL	MS severity	rs676210	2	21008652	A	G	-0.276231	0.321245	-0.0139285	0.321244	APOB,,apoB
filtered_GCST90451162_Cholesterol_in_large_HDL	MS severity	rs589566	2	21046937	G	A	-0.359949	0.569915	-0.0065785	0.569913
filtered_GCST90451162_Cholesterol_in_large_HDL	MS severity	rs1260326	2	27508073	C	T	0.401742	0.139489	0.0170662	0.13949	,GCKR,SNX17,GCKR,EIF2B4,SNX17,ZNF513,PPM1G,GCKR,FNDC4,GCKR,C2orf16,SNX17,ZNF513,KRTCAP3,FNDC4,PPM1G,IFT172,GCKR,NRBP1,ZNF512,KRTCAP3,FNDC4,IFT172,GCKR,PPM1G,NRBP1,C2orf16,GCKR,FNDC4,FNDC4,IFT172,GCKR,GCKR,AC005077.12,GCKR-FNDC4,FNDC4,GCKR
filtered_GCST90451162_Cholesterol_in_large_HDL	MS severity	rs72785601	2	32575455	C	T	-0.474502	0.676041	-0.0084414	0.676041
filtered_GCST90451162_Cholesterol_in_large_HDL	MS severity	rs55700228	2	36579215	G	A	0.676701	0.594511	-0.0063222	0.594512
filtered_GCST90451162_Cholesterol_in_large_HDL	MS severity	rs34392255	2	36585034	G	A	0.780742	0.526713	-0.0075392	0.526714
filtered_GCST90451162_Cholesterol_in_large_HDL	MS severity	rs2110942	2	36869866	C	T	-0.841995	0.525929	-0.0074819	0.52593	STRN,
filtered_GCST90451162_Cholesterol_in_large_HDL	MS severity	rs12986823	2	42347476	G	T	-1.10056	0.455417	-0.0093103	0.455417
filtered_GCST90451162_Cholesterol_in_large_HDL	MS severity	rs6723788	2	44525483	G	T	-0.43312	0.75346	0.00376265	0.75346
filtered_GCST90451162_Cholesterol_in_large_HDL	MS severity	rs11898299	2	44536815	T	C	-0.579018	0.657368	0.00529944	0.657368
filtered_GCST90451162_Cholesterol_in_large_HDL	MS severity	rs1377906	2	44551324	T	C	-0.357098	0.752714	0.00389805	0.752715
filtered_GCST90451162_Cholesterol_in_large_HDL	MS severity	rs17326656	2	48735152	T	G	0.0197989	0.976288	-0.0004018	0.976288	STON1-GTF2A1L,LHCGR,,STON1-GTF2A1L,LHCGR,STON1-GTF2A1L,NA
filtered_GCST90451162_Cholesterol_in_large_HDL	MS severity	rs2909261	2	53821802	C	T	0.762571	0.555304	0.00757803	0.555305
filtered_GCST90451162_Cholesterol_in_large_HDL	MS severity	rs12622165	2	58736948	A	C	0.260416	0.791964	-0.0032935	0.791963
filtered_GCST90451162_Cholesterol_in_large_HDL	MS severity	rs6739755	2	59103092	G	A	-1.22686	0.380158	-0.010437	0.380156
filtered_GCST90451162_Cholesterol_in_large_HDL	MS severity	rs1009360	2	65048915	C	T	1.75702	0.101406	0.0191884	0.101405	,CEP68
filtered_GCST90451162_Cholesterol_in_large_HDL	MS severity	rs6546567	2	70081390	T	G	0.147495	0.914297	0.00136581	0.914297
filtered_GCST90451162_Cholesterol_in_large_HDL	MS severity	rs13427118	2	98090589	A	G	0.192945	0.879638	0.00174824	0.879639
filtered_GCST90451162_Cholesterol_in_large_HDL	MS severity	rs13011181	2	100115984	C	T	-0.311181	0.795484	-0.0035547	0.795484
filtered_GCST90451162_Cholesterol_in_large_HDL	MS severity	rs72837816	2	111159291	C	A	0.831908	0.552246	0.0112771	0.552245
filtered_GCST90451162_Cholesterol_in_large_HDL	MS severity	rs35932591	2	120553128	T	C	0.00127173	0.999218	-1.87e-05	0.999218
filtered_GCST90451162_Cholesterol_in_large_HDL	MS severity	rs4954192	2	134875411	T	C	-0.924091	0.323581	-0.0118084	0.323582	,ACMSD,ACMSD,TMEM163,CCNT2,CCNT2-AS1
filtered_GCST90451162_Cholesterol_in_large_HDL	MS severity	rs3739020	2	135844921	G	T	1.35075	0.219831	0.0182373	0.219833
filtered_GCST90451162_Cholesterol_in_large_HDL	MS severity	rs3796107	2	158456264	T	G	-0.1944	0.864312	-0.0022167	0.864312
filtered_GCST90451162_Cholesterol_in_large_HDL	MS severity	rs13389219	2	164672366	T	C	1.00074	0.0105775	0.0297823	0.0105776	,COBLL1,GRB14
filtered_GCST90451162_Cholesterol_in_large_HDL	MS severity	rs12692745	2	164740991	G	A	0.607181	0.34452	0.0110958	0.344519
filtered_GCST90451162_Cholesterol_in_large_HDL	MS severity	rs527393	2	168853247	A	G	1.2574	0.242306	0.0136323	0.242306
filtered_GCST90451162_Cholesterol_in_large_HDL	MS severity	rs1420384	2	170727366	T	G	-3.61363	0.00563256	-0.034255	0.00563259
filtered_GCST90451162_Cholesterol_in_large_HDL	MS severity	rs7582430	2	170741813	G	A	-3.33683	0.010563	-0.0314365	0.0105634
filtered_GCST90451162_Cholesterol_in_large_HDL	MS severity	rs17198460	2	175560926	T	C	-0.610085	0.647447	-0.0087489	0.647448
filtered_GCST90451162_Cholesterol_in_large_HDL	MS severity	rs4365432	2	175606763	G	A	0.416536	0.765268	0.00380674	0.765268
filtered_GCST90451162_Cholesterol_in_large_HDL	MS severity	rs17524059	2	177263965	C	A	0.11361	0.923029	-0.0011707	0.923028
filtered_GCST90451162_Cholesterol_in_large_HDL	MS severity	rs736019	2	180661841	T	G	-1.55436	0.237753	0.0146684	0.237752
filtered_GCST90451162_Cholesterol_in_large_HDL	MS severity	rs7571219	2	202718531	A	G	-0.605561	0.533854	0.00727212	0.533853
filtered_GCST90451162_Cholesterol_in_large_HDL	MS severity	rs4673617	2	211425854	T	C	0.821619	0.51772	-0.0084109	0.517721
filtered_GCST90451162_Cholesterol_in_large_HDL	MS severity	rs10199231	2	226036038	G	T	-0.625975	0.24645	-0.015885	0.246453
filtered_GCST90451162_Cholesterol_in_large_HDL	MS severity	rs1024137	2	226231160	T	G	-0.38306	0.218903	0.0147898	0.218903	,IRS1
filtered_GCST90451162_Cholesterol_in_large_HDL	MS severity	rs2972147	2	226235138	C	T	-0.386313	0.210067	0.0149284	0.210067
filtered_GCST90451162_Cholesterol_in_large_HDL	MS severity	rs2943655	2	226253134	C	T	0.228149	0.652133	-0.0055154	0.652132
filtered_GCST90451162_Cholesterol_in_large_HDL	MS severity	rs2713552	2	226316967	T	G	-0.351218	0.277534	0.0131	0.277535
filtered_GCST90451162_Cholesterol_in_large_HDL	MS severity	rs7590201	2	226327727	T	G	0.0124894	0.976681	-0.0003418	0.976681	LOC646736,MIR5702
filtered_GCST90451162_Cholesterol_in_large_HDL	MS severity	rs12475332	2	226367331	G	T	1.62128	0.115234	0.0206462	0.115234
filtered_GCST90451162_Cholesterol_in_large_HDL	MS severity	rs13389371	2	228133657	T	G	-0.374087	0.754013	0.00382945	0.754012
filtered_GCST90451162_Cholesterol_in_large_HDL	MS severity	rs4973171	2	229165689	G	A	0.401577	0.724513	-0.0040654	0.724513
filtered_GCST90451162_Cholesterol_in_large_HDL	MS severity	rs3817531	2	231807240	G	T	-1.47347	0.260562	0.0154846	0.260562
filtered_GCST90451162_Cholesterol_in_large_HDL	MS severity	rs62186422	2	241310084	G	A	0.553216	0.564864	0.00944705	0.564863
filtered_GCST90451162_Cholesterol_in_large_HDL	MS severity	rs73004354	2	241416824	T	G	0.569677	0.560312	0.00949475	0.560312
filtered_GCST90451162_Cholesterol_in_large_HDL	MS severity	rs740313	2	241479393	T	G	0.996551	0.483703	0.00844185	0.483703
filtered_GCST90451162_Cholesterol_in_large_HDL	MS severity	rs6767822	3	11969810	T	G	-0.201109	0.863363	0.00226008	0.863364
filtered_GCST90451162_Cholesterol_in_large_HDL	MS severity	rs167466	3	12239603	T	C	2.88676	0.0188962	0.0273424	0.0188964
filtered_GCST90451162_Cholesterol_in_large_HDL	MS severity	rs12630210	3	12369449	A	G	0.127399	0.828484	-0.0056921	0.828483
filtered_GCST90451162_Cholesterol_in_large_HDL	MS severity	rs4684107	3	12572881	A	G	0.041648	0.976102	0.00048251	0.976102
filtered_GCST90451162_Cholesterol_in_large_HDL	MS severity	rs2470546	3	15692390	C	T	-0.141815	0.892501	-0.0016085	0.892502
filtered_GCST90451162_Cholesterol_in_large_HDL	MS severity	rs11923217	3	15831223	T	C	0.0867079	0.930247	0.00109976	0.930247
filtered_GCST90451162_Cholesterol_in_large_HDL	MS severity	rs35811657	3	15863772	G	T	-0.288608	0.789622	-0.003174	0.789623
filtered_GCST90451162_Cholesterol_in_large_HDL	MS severity	rs34457121	3	18666012	C	T	-0.223392	0.873643	0.00187705	0.873643
filtered_GCST90451162_Cholesterol_in_large_HDL	MS severity	rs7640648	3	24272184	G	A	-1.34761	0.297214	0.0202511	0.297214
filtered_GCST90451162_Cholesterol_in_large_HDL	MS severity	rs12497643	3	36932512	A	G	0.539453	0.6722	0.00497508	0.6722
filtered_GCST90451162_Cholesterol_in_large_HDL	MS severity	rs11926707	3	46884049	C	T	0.0223567	0.986068	-0.0002063	0.986068	MYL3,,KIF9,PTH1R
filtered_GCST90451162_Cholesterol_in_large_HDL	MS severity	rs17052058	3	52310664	G	A	0.546915	0.436792	0.0118802	0.436792	,PHF7
filtered_GCST90451162_Cholesterol_in_large_HDL	MS severity	rs832195	3	63878936	C	T	0.814068	0.555053	-0.0074335	0.555052
filtered_GCST90451162_Cholesterol_in_large_HDL	MS severity	rs7428936	3	64725174	C	T	-1.26737	0.175277	-0.0154805	0.175279
filtered_GCST90451162_Cholesterol_in_large_HDL	MS severity	rs7639854	3	66817886	T	C	0.749677	0.578484	-0.0070037	0.578484
filtered_GCST90451162_Cholesterol_in_large_HDL	MS severity	rs62253059	3	69753292	A	G	-1.08709	0.351864	0.0112319	0.351865
filtered_GCST90451162_Cholesterol_in_large_HDL	MS severity	rs864380	3	71617384	T	C	0.157694	0.906263	0.00136404	0.906264
filtered_GCST90451162_Cholesterol_in_large_HDL	MS severity	rs6797240	3	81922705	C	T	0.440106	0.7238	-0.0042443	0.7238
filtered_GCST90451162_Cholesterol_in_large_HDL	MS severity	rs1851928	3	81926244	T	C	0.537807	0.66462	-0.0052112	0.664621
filtered_GCST90451162_Cholesterol_in_large_HDL	MS severity	rs13066793	3	86988393	G	A	2.86532	0.0160893	0.0515032	0.0160895	,VGLL3
filtered_GCST90451162_Cholesterol_in_large_HDL	MS severity	rs11128058	3	88684137	C	A	1.03005	0.436604	0.00908892	0.436602
filtered_GCST90451162_Cholesterol_in_large_HDL	MS severity	rs1824547	3	98604960	T	C	-0.344519	0.745017	-0.0053711	0.745016
filtered_GCST90451162_Cholesterol_in_large_HDL	MS severity	rs1841544	3	98637559	T	C	-0.89983	0.374878	-0.0143324	0.374878
filtered_GCST90451162_Cholesterol_in_large_HDL	MS severity	rs12493830	3	98687950	C	T	-0.35422	0.46562	0.00837441	0.465619	,ST3GAL6-AS1
filtered_GCST90451162_Cholesterol_in_large_HDL	MS severity	rs11708067	3	123346931	G	A	0.867115	0.353338	-0.0130115	0.353341	,ADCY5
filtered_GCST90451162_Cholesterol_in_large_HDL	MS severity	rs2811415	3	128272684	G	A	1.40223	0.230573	-0.0191933	0.230575	EEFSEC
filtered_GCST90451162_Cholesterol_in_large_HDL	MS severity	rs9828720	3	131767624	T	C	-0.740394	0.520275	0.0086709	0.520274
filtered_GCST90451162_Cholesterol_in_large_HDL	MS severity	rs922505	3	131794266	G	T	-0.181828	0.888142	0.00192696	0.888142
filtered_GCST90451162_Cholesterol_in_large_HDL	MS severity	rs9848661	3	131859253	T	G	-0.696572	0.512086	0.00861443	0.512085
filtered_GCST90451162_Cholesterol_in_large_HDL	MS severity	rs9847672	3	131899697	T	C	-0.625758	0.548477	0.00789268	0.548477
filtered_GCST90451162_Cholesterol_in_large_HDL	MS severity	rs1224997	3	131912357	T	C	-0.523494	0.624613	0.00642956	0.624612
filtered_GCST90451162_Cholesterol_in_large_HDL	MS severity	rs9857169	3	132031918	T	G	0.632344	0.636795	-0.0058916	0.636794
filtered_GCST90451162_Cholesterol_in_large_HDL	MS severity	rs13324341	3	138352059	T	C	-3.75212	0.00066999	0.0528254	0.00067	MRAS,
filtered_GCST90451162_Cholesterol_in_large_HDL	MS severity	rs60243617	3	150352964	T	C	1.89178	0.123081	-0.0234077	0.123082
filtered_GCST90451162_Cholesterol_in_large_HDL	MS severity	rs10049088	3	157079859	T	C	-1.24026	0.131194	-0.0177431	0.131194	,LINC00880,LEKR1,CCNL1
filtered_GCST90451162_Cholesterol_in_large_HDL	MS severity	rs1656365	3	158545309	C	T	-0.772213	0.573779	0.00650896	0.57378
filtered_GCST90451162_Cholesterol_in_large_HDL	MS severity	rs7627555	3	160316786	G	A	1.12604	0.377343	-0.0109472	0.377342
filtered_GCST90451162_Cholesterol_in_large_HDL	MS severity	rs4284999	3	161724244	T	C	-1.0606	0.446893	0.00906321	0.446892
filtered_GCST90451162_Cholesterol_in_large_HDL	MS severity	rs9819763	3	161737407	G	A	-1.63719	0.174098	0.0159188	0.174096
filtered_GCST90451162_Cholesterol_in_large_HDL	MS severity	rs4894535	3	172277815	T	C	-0.25813	0.844272	0.00306139	0.844272	,FNDC3B
filtered_GCST90451162_Cholesterol_in_large_HDL	MS severity	rs6764884	3	172535888	T	G	0.00017463	0.999853	-3.12e-06	0.999853	TNFSF10,
filtered_GCST90451162_Cholesterol_in_large_HDL	MS severity	rs9833915	3	172548231	G	A	0.376427	0.659103	-0.0081736	0.659102
filtered_GCST90451162_Cholesterol_in_large_HDL	MS severity	rs34782298	3	185803208	A	G	-0.0744005	0.930549	0.00109711	0.930549
filtered_GCST90451162_Cholesterol_in_large_HDL	MS severity	rs4234589	3	186101093	G	A	-0.337666	0.621794	0.00841368	0.621794	,ETV5
filtered_GCST90451162_Cholesterol_in_large_HDL	MS severity	rs2284842	3	186191862	C	T	-0.230729	0.840235	-0.0024028	0.840236
filtered_GCST90451162_Cholesterol_in_large_HDL	MS severity	rs67059110	3	186208339	A	G	-0.573971	0.526128	-0.0088815	0.526129
filtered_GCST90451162_Cholesterol_in_large_HDL	MS severity	rs9874783	3	196385566	T	G	2.51536	0.0555777	-0.0222499	0.0555769
filtered_GCST90451162_Cholesterol_in_large_HDL	MS severity	rs3973	3	196397407	A	G	0.312491	0.776263	-0.0038293	0.776262
filtered_GCST90451162_Cholesterol_in_large_HDL	MS severity	rs28817103	4	940681	A	G	-1.05432	0.437311	0.0165575	0.437313
filtered_GCST90451162_Cholesterol_in_large_HDL	MS severity	rs2857842	4	3030642	G	A	1.74436	0.226119	-0.0143168	0.226122
filtered_GCST90451162_Cholesterol_in_large_HDL	MS severity	rs3129322	4	3251125	C	T	0.818643	0.50208	0.00814553	0.502079
filtered_GCST90451162_Cholesterol_in_large_HDL	MS severity	rs16844249	4	3385421	T	C	0.298451	0.736414	-0.006002	0.736414
filtered_GCST90451162_Cholesterol_in_large_HDL	MS severity	rs7700107	4	17878793	C	A	-0.800248	0.467998	0.0119938	0.467998	,LCORL
filtered_GCST90451162_Cholesterol_in_large_HDL	MS severity	rs13112545	4	18019199	T	C	-0.755311	0.501087	0.011019	0.501085
filtered_GCST90451162_Cholesterol_in_large_HDL	MS severity	rs73243890	4	26080195	T	G	-0.336481	0.681828	0.00646888	0.681827
filtered_GCST90451162_Cholesterol_in_large_HDL	MS severity	rs2098918	4	37149911	T	C	-0.798358	0.517602	-0.0075044	0.517603	KIAA1239
filtered_GCST90451162_Cholesterol_in_large_HDL	MS severity	rs7670291	4	39688965	G	A	-0.0291111	0.981402	-0.0002868	0.981402
filtered_GCST90451162_Cholesterol_in_large_HDL	MS severity	rs72638317	4	67173607	G	T	-0.985938	0.434018	0.0128309	0.434017
filtered_GCST90451162_Cholesterol_in_large_HDL	MS severity	rs28689064	4	76276243	T	C	1.08374	0.264045	0.0134287	0.264044
filtered_GCST90451162_Cholesterol_in_large_HDL	MS severity	rs4859660	4	76287038	T	G	1.51673	0.265731	-0.0152387	0.265731
filtered_GCST90451162_Cholesterol_in_large_HDL	MS severity	rs10015508	4	86873149	C	T	-0.80729	0.379867	0.0127731	0.379866
filtered_GCST90451162_Cholesterol_in_large_HDL	MS severity	rs13120301	4	87065243	T	C	-0.547195	0.410434	0.00965137	0.410435	AFF1,
filtered_GCST90451162_Cholesterol_in_large_HDL	MS severity	rs10012624	4	88803905	A	C	-0.439193	0.471442	0.00832152	0.471441	FAM13A
filtered_GCST90451162_Cholesterol_in_large_HDL	MS severity	rs3775048	4	95205271	A	G	0.411505	0.765773	0.00375752	0.765774
filtered_GCST90451162_Cholesterol_in_large_HDL	MS severity	rs6848050	4	99132582	C	T	-0.318158	0.61147	0.00666561	0.61147
filtered_GCST90451162_Cholesterol_in_large_HDL	MS severity	rs7670060	4	99138417	T	G	-0.633052	0.314069	-0.0133486	0.314069
filtered_GCST90451162_Cholesterol_in_large_HDL	MS severity	rs151421	4	102211053	G	T	0.232808	0.767041	-0.0039932	0.767041
filtered_GCST90451162_Cholesterol_in_large_HDL	MS severity	rs680310	4	102245470	T	C	0.553834	0.461294	-0.0100579	0.461292
filtered_GCST90451162_Cholesterol_in_large_HDL	MS severity	rs13107325	4	102267552	T	C	0.320319	0.391194	-0.018331	0.391195	,LOC126807125,SLC39A8,BANK1,SLC39A8,NFKB1,SLC39A8,Intergenic,CA14,APH1A,C1orf54,C1orf51,MRPS21,PRPF3,RPRD2,TARS2,ECM1,ADAMTSL4,AL356356.1,SIX3,C1orf106,KIF21B,CACNA1S,BANK1,SLC39A8,NA,SLC39A8,UBE2D3,INTS3,SLC27A3,GATAD2B,DENND4B,CRTC2,SLC39A1,CREB3L4,JTB,RAB13,RPS27,NUP210L,TPM3,C1orf189,C1orf43,UBAP2L,HAX1
filtered_GCST90451162_Cholesterol_in_large_HDL	MS severity	rs58660920	4	105126036	T	G	-1.09435	0.412385	-0.0125823	0.412384
filtered_GCST90451162_Cholesterol_in_large_HDL	MS severity	rs2892880	4	119820571	G	A	-0.0540976	0.967411	-0.0005448	0.967411
filtered_GCST90451162_Cholesterol_in_large_HDL	MS severity	rs7673619	4	119829261	T	C	-0.0132592	0.992087	-0.0001288	0.992087
filtered_GCST90451162_Cholesterol_in_large_HDL	MS severity	rs58530613	4	123806369	C	T	-1.84595	0.0799314	0.0320184	0.0799316	LINC01091
filtered_GCST90451162_Cholesterol_in_large_HDL	MS severity	rs11727676	4	144737912	C	T	-0.998414	0.356827	0.0183767	0.356827	,HHIP,HHIP,ANAPC10,ABCE1,OTUD4
filtered_GCST90451162_Cholesterol_in_large_HDL	MS severity	rs13120931	4	145560868	G	T	0.883927	0.529742	0.00727241	0.529743
filtered_GCST90451162_Cholesterol_in_large_HDL	MS severity	rs6840006	4	145652223	A	C	-1.72373	0.145693	0.0215323	0.145693
filtered_GCST90451162_Cholesterol_in_large_HDL	MS severity	rs1560941	4	153457592	G	A	-0.847393	0.521879	-0.0077587	0.521878
filtered_GCST90451162_Cholesterol_in_large_HDL	MS severity	rs983473	4	156774240	T	C	1.52558	0.081752	0.0236984	0.081753	Intergenic,
filtered_GCST90451162_Cholesterol_in_large_HDL	MS severity	rs6822892	4	156813523	G	A	0.613428	0.552196	0.00718895	0.552197	,PDGFC
filtered_GCST90451162_Cholesterol_in_large_HDL	MS severity	rs7705526	5	1285859	A	C	-1.24365	0.312312	0.0121645	0.312314	,TERT
filtered_GCST90451162_Cholesterol_in_large_HDL	MS severity	rs7728965	5	4231180	T	C	1.79922	0.187395	0.0178111	0.187395
filtered_GCST90451162_Cholesterol_in_large_HDL	MS severity	rs62357787	5	53373625	T	C	0.528753	0.674836	-0.0051835	0.674837
filtered_GCST90451162_Cholesterol_in_large_HDL	MS severity	rs4865796	5	53976834	A	G	0.46842	0.606958	-0.006427	0.606958	ARL15,
filtered_GCST90451162_Cholesterol_in_large_HDL	MS severity	rs1664793	5	53988790	C	T	0.261428	0.843842	-0.0023784	0.843841
filtered_GCST90451162_Cholesterol_in_large_HDL	MS severity	rs3936511	5	56564954	G	A	0.188265	0.623211	-0.0073082	0.62321	MAP3K1,,AC022431.2,intergenic,LOC101928448,ANKRD55,MAP3K1
filtered_GCST90451162_Cholesterol_in_large_HDL	MS severity	rs252925	5	56907946	A	G	-1.29114	0.213741	-0.015274	0.21374
filtered_GCST90451162_Cholesterol_in_large_HDL	MS severity	rs10066799	5	68412563	T	G	-0.173026	0.889335	0.00181542	0.889335
filtered_GCST90451162_Cholesterol_in_large_HDL	MS severity	rs10075612	5	68417378	T	G	-0.182823	0.882723	0.00192531	0.882722
filtered_GCST90451162_Cholesterol_in_large_HDL	MS severity	rs4976033	5	68418419	G	A	-0.367482	0.674126	0.00490824	0.674125	,PIK3R1,MARVELD2
filtered_GCST90451162_Cholesterol_in_large_HDL	MS severity	rs548630	5	73110832	C	A	-1.56533	0.25863	0.0133751	0.258633	,TNPO1,FCHO2,TMEM171,FCHO2,TMEM171,TNPO1
filtered_GCST90451162_Cholesterol_in_large_HDL	MS severity	rs73124801	5	75681236	G	T	0.561041	0.67917	0.00866551	0.67917
filtered_GCST90451162_Cholesterol_in_large_HDL	MS severity	rs2307111	5	75707853	C	T	-0.316608	0.688134	-0.00469	0.688133	,POC5,C5orf37,POC5,ANKRD31,GCNT4
filtered_GCST90451162_Cholesterol_in_large_HDL	MS severity	rs258511	5	75758777	G	A	-0.0234611	0.98545	0.000216	0.98545
filtered_GCST90451162_Cholesterol_in_large_HDL	MS severity	rs1962002	5	79134866	C	T	1.15987	0.332148	0.0114177	0.332148
filtered_GCST90451162_Cholesterol_in_large_HDL	MS severity	rs72771232	5	83561221	C	T	1.55427	0.20342	0.0279891	0.203421
filtered_GCST90451162_Cholesterol_in_large_HDL	MS severity	rs6863968	5	108476067	A	G	0.90734	0.490012	-0.0084681	0.490014
filtered_GCST90451162_Cholesterol_in_large_HDL	MS severity	rs866006	5	112840862	G	T	-0.0197374	0.98618	-0.0002072	0.98618	APC
filtered_GCST90451162_Cholesterol_in_large_HDL	MS severity	rs7708603	5	113049338	G	T	0.259952	0.811953	0.00277928	0.811953
filtered_GCST90451162_Cholesterol_in_large_HDL	MS severity	rs4705758	5	113055336	C	A	0.19986	0.85618	0.00211794	0.85618
filtered_GCST90451162_Cholesterol_in_large_HDL	MS severity	rs6594682	5	113108523	T	C	-1.07865	0.451832	0.00884118	0.451831
filtered_GCST90451162_Cholesterol_in_large_HDL	MS severity	rs1045242	5	119393632	G	A	1.5071	0.0733483	0.022965	0.0733486
filtered_GCST90451162_Cholesterol_in_large_HDL	MS severity	rs11745846	5	144747257	T	C	-0.392241	0.749728	0.00379422	0.749728
filtered_GCST90451162_Cholesterol_in_large_HDL	MS severity	rs4277904	5	149199574	A	G	-2.42534	0.0955775	-0.0204567	0.0955778
filtered_GCST90451162_Cholesterol_in_large_HDL	MS severity	rs2963468	5	158576012	G	A	1.77427	0.0515101	-0.0262643	0.05151	,EBF1
filtered_GCST90451162_Cholesterol_in_large_HDL	MS severity	rs10061148	5	168417982	G	A	-0.529097	0.700997	-0.0048183	0.700998
filtered_GCST90451162_Cholesterol_in_large_HDL	MS severity	rs59755656	5	173951177	G	A	0.594929	0.528258	-0.0080535	0.528259
filtered_GCST90451162_Cholesterol_in_large_HDL	MS severity	rs4960297	6	7211851	T	C	-0.0740637	0.946297	-0.0007797	0.946297	RREB1
filtered_GCST90451162_Cholesterol_in_large_HDL	MS severity	rs6923415	6	7258737	T	C	-0.491951	0.72934	-0.0045697	0.72934
filtered_GCST90451162_Cholesterol_in_large_HDL	MS severity	rs522591	6	16754303	A	G	-1.40593	0.339283	0.0126542	0.339283
filtered_GCST90451162_Cholesterol_in_large_HDL	MS severity	rs6905165	6	20300035	A	G	-0.317338	0.790964	-0.00341	0.790964
filtered_GCST90451162_Cholesterol_in_large_HDL	MS severity	rs9283869	6	20306339	C	T	-1.16318	0.338928	0.0119681	0.338931
filtered_GCST90451162_Cholesterol_in_large_HDL	MS severity	rs746646	6	31146163	C	T	-0.54201	0.600387	0.00639556	0.600388
filtered_GCST90451162_Cholesterol_in_large_HDL	MS severity	rs3132500	6	31220834	G	T	1.63048	0.150764	-0.020606	0.150765
filtered_GCST90451162_Cholesterol_in_large_HDL	MS severity	rs17192190	6	31262498	G	A	0.82404	0.432929	-0.0139763	0.432928
filtered_GCST90451162_Cholesterol_in_large_HDL	MS severity	rs9264749	6	31277843	T	C	1.68152	0.131518	-0.021534	0.131518
filtered_GCST90451162_Cholesterol_in_large_HDL	MS severity	rs4947249	6	31334252	G	A	0.23529	0.715494	-0.0044111	0.715495
filtered_GCST90451162_Cholesterol_in_large_HDL	MS severity	rs2239528	6	31542328	G	A	0.76213	0.4418	-0.0094423	0.441801
filtered_GCST90451162_Cholesterol_in_large_HDL	MS severity	rs2523504	6	31543081	C	T	0.759714	0.4418	-0.0094423	0.441801
filtered_GCST90451162_Cholesterol_in_large_HDL	MS severity	rs3135345	6	32426808	T	C	0.893392	0.52829	-0.0100713	0.52829
filtered_GCST90451162_Cholesterol_in_large_HDL	MS severity	rs983561	6	32435878	G	T	1.36556	0.268229	-0.0150187	0.268231
filtered_GCST90451162_Cholesterol_in_large_HDL	MS severity	rs9469583	6	33749993	C	T	0.205162	0.821987	0.00261044	0.821988	IP6K3
filtered_GCST90451162_Cholesterol_in_large_HDL	MS severity	rs9469880	6	34789479	T	G	-0.173738	0.752826	0.00392744	0.752825
filtered_GCST90451162_Cholesterol_in_large_HDL	MS severity	rs6921363	6	34803043	G	A	-0.192967	0.727878	0.00433729	0.727878
filtered_GCST90451162_Cholesterol_in_large_HDL	MS severity	rs9469899	6	34825347	A	G	-0.253295	0.604456	0.0063816	0.604454	UHRF1BP1,
filtered_GCST90451162_Cholesterol_in_large_HDL	MS severity	rs3800426	6	35041419	G	T	0.910686	0.459459	-0.0088517	0.459457	,ANKS1A,TCP11
filtered_GCST90451162_Cholesterol_in_large_HDL	MS severity	rs1883636	6	35500882	G	A	0.135174	0.873987	0.0027926	0.873988
filtered_GCST90451162_Cholesterol_in_large_HDL	MS severity	rs2001101	6	36568671	T	C	0.305455	0.825624	-0.0030777	0.825624
filtered_GCST90451162_Cholesterol_in_large_HDL	MS severity	rs6905288	6	43791136	A	G	0.393787	0.247634	-0.0133306	0.247636	,VEGFA,NA
filtered_GCST90451162_Cholesterol_in_large_HDL	MS severity	rs9367176	6	43826121	T	C	0.320977	0.707441	0.00471794	0.707441
filtered_GCST90451162_Cholesterol_in_large_HDL	MS severity	rs73744635	6	55572440	C	T	2.01164	0.0611968	0.0496711	0.0611972
filtered_GCST90451162_Cholesterol_in_large_HDL	MS severity	rs7766517	6	78749031	T	C	-0.324417	0.801288	0.00292377	0.801288
filtered_GCST90451162_Cholesterol_in_large_HDL	MS severity	rs9341751	6	78770119	C	T	-0.898742	0.445408	0.00892651	0.445406
filtered_GCST90451162_Cholesterol_in_large_HDL	MS severity	rs1027813	6	78842401	G	T	-0.607548	0.662201	0.00511329	0.662201
filtered_GCST90451162_Cholesterol_in_large_HDL	MS severity	rs9352664	6	78856445	T	G	-0.598186	0.667413	0.00502948	0.667414
filtered_GCST90451162_Cholesterol_in_large_HDL	MS severity	rs9344533	6	85526470	A	C	-0.156338	0.901221	-0.0014724	0.901221	SNX14,
filtered_GCST90451162_Cholesterol_in_large_HDL	MS severity	rs2475791	6	85658446	C	T	-0.649376	0.627296	0.00585503	0.627297
filtered_GCST90451162_Cholesterol_in_large_HDL	MS severity	rs4098044	6	85752348	G	T	-0.699223	0.614363	0.00628116	0.614362
filtered_GCST90451162_Cholesterol_in_large_HDL	MS severity	rs36096931	6	85983416	G	T	-0.363553	0.79915	0.00316372	0.79915
filtered_GCST90451162_Cholesterol_in_large_HDL	MS severity	rs7453662	6	95504277	T	C	-0.329757	0.779446	0.00544439	0.779446
filtered_GCST90451162_Cholesterol_in_large_HDL	MS severity	rs13209376	6	95622197	T	G	-0.384619	0.715204	0.00794722	0.715203
filtered_GCST90451162_Cholesterol_in_large_HDL	MS severity	rs4401671	6	98072035	G	T	-0.946984	0.34286	-0.0113389	0.342863
filtered_GCST90451162_Cholesterol_in_large_HDL	MS severity	rs901629	6	98091503	T	C	-0.82464	0.408101	-0.0099206	0.4081
filtered_GCST90451162_Cholesterol_in_large_HDL	MS severity	rs9372734	6	98129813	T	C	-1.81011	0.0193043	-0.0271209	0.019304
filtered_GCST90451162_Cholesterol_in_large_HDL	MS severity	rs60519666	6	107105962	A	G	-0.618841	0.585996	-0.0068474	0.585997	BEND3,
filtered_GCST90451162_Cholesterol_in_large_HDL	MS severity	rs9400274	6	109318673	A	G	0.23326	0.679922	-0.0050141	0.679921
filtered_GCST90451162_Cholesterol_in_large_HDL	MS severity	rs509002	6	116102136	C	T	-0.531792	0.636672	-0.0056427	0.636672
filtered_GCST90451162_Cholesterol_in_large_HDL	MS severity	rs9375454	6	126797842	T	G	-0.751352	0.450156	-0.0087726	0.450158
filtered_GCST90451162_Cholesterol_in_large_HDL	MS severity	rs62426324	6	126821313	T	C	-1.63898	0.18114	-0.0156821	0.181141
filtered_GCST90451162_Cholesterol_in_large_HDL	MS severity	rs9385407	6	126839921	G	A	-1.98027	0.121964	-0.018104	0.121963
filtered_GCST90451162_Cholesterol_in_large_HDL	MS severity	rs72959041	6	127133748	A	G	-0.234675	0.609032	0.0134426	0.609033	,RSPO3,NA
filtered_GCST90451162_Cholesterol_in_large_HDL	MS severity	rs6569644	6	130001212	T	C	2.57446	0.0450695	-0.0262659	0.0450693
filtered_GCST90451162_Cholesterol_in_large_HDL	MS severity	rs634869	6	139510620	C	T	-0.951843	0.0699146	-0.0212776	0.0699142	,CITED2
filtered_GCST90451162_Cholesterol_in_large_HDL	MS severity	rs13194747	6	139999771	T	C	0.79007	0.556036	0.00865877	0.556036
filtered_GCST90451162_Cholesterol_in_large_HDL	MS severity	rs1281976	6	153151757	C	A	-0.0984593	0.923449	-0.0011382	0.923449
filtered_GCST90451162_Cholesterol_in_large_HDL	MS severity	rs609207	6	160044721	G	T	0.0212988	0.986739	0.00020654	0.986739
filtered_GCST90451162_Cholesterol_in_large_HDL	MS severity	rs12208357	6	160122116	T	C	0.451421	0.631709	-0.0106608	0.631709	,SLC22A1,LPA
filtered_GCST90451162_Cholesterol_in_large_HDL	MS severity	rs478112	6	160275286	T	G	-1.64695	0.161328	0.0162011	0.161326
filtered_GCST90451162_Cholesterol_in_large_HDL	MS severity	rs3106163	6	160296267	C	T	-2.74252	0.0506188	0.0330336	0.050618
filtered_GCST90451162_Cholesterol_in_large_HDL	MS severity	rs41272086	6	160587614	A	G	0.141903	0.698922	-0.007565	0.698921	,LPA
filtered_GCST90451162_Cholesterol_in_large_HDL	MS severity	rs6930342	6	160604410	G	T	-0.0121372	0.993091	-0.0001071	0.993091
filtered_GCST90451162_Cholesterol_in_large_HDL	MS severity	rs935180	6	160927061	T	G	-0.962461	0.501539	-0.0089986	0.501539
filtered_GCST90451162_Cholesterol_in_large_HDL	MS severity	rs67337490	6	162532929	A	G	-0.0214114	0.983915	-0.0003529	0.983915
filtered_GCST90451162_Cholesterol_in_large_HDL	MS severity	rs11764937	7	1052438	T	C	-0.0888636	0.855184	-0.0027956	0.855184
filtered_GCST90451162_Cholesterol_in_large_HDL	MS severity	rs4724803	7	6414177	G	A	0.112951	0.890616	0.00191381	0.890616
filtered_GCST90451162_Cholesterol_in_large_HDL	MS severity	rs6460894	7	12207704	C	T	-0.212832	0.867677	0.00204805	0.867678
filtered_GCST90451162_Cholesterol_in_large_HDL	MS severity	rs2389763	7	17268223	C	T	0.430544	0.658746	-0.005157	0.658744
filtered_GCST90451162_Cholesterol_in_large_HDL	MS severity	rs1404414	7	17826764	T	C	-0.370083	0.613053	0.00581179	0.613054
filtered_GCST90451162_Cholesterol_in_large_HDL	MS severity	rs10242866	7	17880990	T	C	-0.354051	0.563793	0.00671164	0.563792	,SNX13
filtered_GCST90451162_Cholesterol_in_large_HDL	MS severity	rs73683179	7	25890745	T	C	0.136447	0.890661	-0.0025921	0.890661
filtered_GCST90451162_Cholesterol_in_large_HDL	MS severity	rs1534696	7	26357619	A	C	0.57611	0.424478	0.0092268	0.424477	,SNX10
filtered_GCST90451162_Cholesterol_in_large_HDL	MS severity	rs849336	7	28184434	G	A	-0.0692373	0.916769	-0.0012672	0.916769
filtered_GCST90451162_Cholesterol_in_large_HDL	MS severity	rs10262623	7	29263041	T	C	-1.74294	0.0499247	-0.0233781	0.0499238
filtered_GCST90451162_Cholesterol_in_large_HDL	MS severity	rs10230858	7	38177953	A	G	-1.25823	0.228693	-0.0152212	0.228693
filtered_GCST90451162_Cholesterol_in_large_HDL	MS severity	rs17832252	7	44160500	T	G	-1.53202	0.282592	-0.0186022	0.282592
filtered_GCST90451162_Cholesterol_in_large_HDL	MS severity	rs2971672	7	44166307	C	A	0.341269	0.796979	-0.0030719	0.796978	,GCK
filtered_GCST90451162_Cholesterol_in_large_HDL	MS severity	rs4917014	7	50266267	G	T	-0.973615	0.325806	-0.0121326	0.325806	,IKZF1,C7orf72,IKZF1
filtered_GCST90451162_Cholesterol_in_large_HDL	MS severity	rs55747707	7	73623036	A	G	0.274099	0.247908	0.0167861	0.247908	MLXIPL,,NA
filtered_GCST90451162_Cholesterol_in_large_HDL	MS severity	rs13239670	7	73644689	C	T	0.896605	0.0913717	0.0199421	0.0913709	MLXIPL
filtered_GCST90451162_Cholesterol_in_large_HDL	MS severity	rs6978677	7	76006922	C	T	-1.04827	0.443352	-0.0106503	0.443353	STYXL1
filtered_GCST90451162_Cholesterol_in_large_HDL	MS severity	rs6955747	7	77677077	C	A	-1.60516	0.193858	-0.0151264	0.193857
filtered_GCST90451162_Cholesterol_in_large_HDL	MS severity	rs757158	7	95326216	T	C	-0.577457	0.305359	-0.0119801	0.305358
filtered_GCST90451162_Cholesterol_in_large_HDL	MS severity	rs7778623	7	95448984	G	A	-2.01321	0.134051	-0.0184104	0.134052
filtered_GCST90451162_Cholesterol_in_large_HDL	MS severity	rs6951479	7	98258809	A	G	-1.54694	0.143598	0.0171007	0.143597
filtered_GCST90451162_Cholesterol_in_large_HDL	MS severity	rs12705090	7	100870078	T	C	-2.89501	0.0117257	-0.0374362	0.0117258
filtered_GCST90451162_Cholesterol_in_large_HDL	MS severity	rs13226502	7	100908761	T	C	-2.04631	0.0702029	-0.0276187	0.0702034
filtered_GCST90451162_Cholesterol_in_large_HDL	MS severity	rs62481343	7	106601651	C	T	1.00082	0.452439	-0.0111955	0.452437
filtered_GCST90451162_Cholesterol_in_large_HDL	MS severity	rs41749	7	116806828	A	C	0.587302	0.554814	0.00697004	0.554814
filtered_GCST90451162_Cholesterol_in_large_HDL	MS severity	rs6966836	7	117362944	C	T	0.879104	0.465311	-0.0090092	0.46531
filtered_GCST90451162_Cholesterol_in_large_HDL	MS severity	rs34282904	7	130749770	A	G	-0.177188	0.643911	-0.0054125	0.643911
filtered_GCST90451162_Cholesterol_in_large_HDL	MS severity	rs7783327	7	130817474	T	G	-0.293714	0.824216	-0.0036218	0.824216
filtered_GCST90451162_Cholesterol_in_large_HDL	MS severity	rs7787925	7	135256543	G	A	-0.0192808	0.988411	0.00018059	0.988411
filtered_GCST90451162_Cholesterol_in_large_HDL	MS severity	rs4728467	7	139435816	A	G	0.606214	0.664423	0.0060266	0.664422
filtered_GCST90451162_Cholesterol_in_large_HDL	MS severity	rs10246726	7	150507021	G	A	-2.02582	0.133246	0.0182363	0.133244
filtered_GCST90451162_Cholesterol_in_large_HDL	MS severity	rs11764186	7	150588666	A	G	-0.180894	0.799067	0.00347411	0.799066
filtered_GCST90451162_Cholesterol_in_large_HDL	MS severity	rs13226396	7	150597899	T	C	-0.190324	0.790368	0.00363527	0.790367
filtered_GCST90451162_Cholesterol_in_large_HDL	MS severity	rs73165515	7	150830636	C	T	0.277491	0.800748	-0.0047041	0.800748
filtered_GCST90451162_Cholesterol_in_large_HDL	MS severity	rs11989036	8	4927217	T	G	-1.1815	0.344559	-0.0112795	0.344558
filtered_GCST90451162_Cholesterol_in_large_HDL	MS severity	rs66508847	8	4934548	T	C	-1.77031	0.126695	-0.0180758	0.126695
filtered_GCST90451162_Cholesterol_in_large_HDL	MS severity	rs12056858	8	4942897	C	T	-0.376322	0.757145	0.00428796	0.757145
filtered_GCST90451162_Cholesterol_in_large_HDL	MS severity	rs7013186	8	4947719	G	T	-1.15217	0.367338	0.0105126	0.367337
filtered_GCST90451162_Cholesterol_in_large_HDL	MS severity	rs7012814	8	9315848	A	G	0.0927104	0.844463	0.00230861	0.844462	,LOC157273,AC022784.6,PPP1R3B,LOC157273,RP11-115J16.1
filtered_GCST90451162_Cholesterol_in_large_HDL	MS severity	rs7846549	8	9381861	A	G	0.407526	0.669271	-0.0080461	0.669271
filtered_GCST90451162_Cholesterol_in_large_HDL	MS severity	rs10107887	8	9507154	C	T	1.96573	0.100239	0.0200797	0.100241
filtered_GCST90451162_Cholesterol_in_large_HDL	MS severity	rs11778570	8	9970768	T	C	2.38336	0.0715193	0.0220659	0.0715195
filtered_GCST90451162_Cholesterol_in_large_HDL	MS severity	rs9329221	8	10382692	T	G	2.0882	0.121016	0.0179521	0.121016	intergenic
filtered_GCST90451162_Cholesterol_in_large_HDL	MS severity	rs12541491	8	10392538	T	C	3.062	0.0312091	0.0258478	0.0312084
filtered_GCST90451162_Cholesterol_in_large_HDL	MS severity	rs718742	8	10756765	G	T	-0.387367	0.641158	0.00601756	0.641159
filtered_GCST90451162_Cholesterol_in_large_HDL	MS severity	rs35373084	8	11599739	C	T	1.27055	0.352441	0.0108	0.352439	LINC00208
filtered_GCST90451162_Cholesterol_in_large_HDL	MS severity	rs17479581	8	19494622	T	C	0.0638216	0.959269	-0.0007508	0.959269
filtered_GCST90451162_Cholesterol_in_large_HDL	MS severity	rs10085966	8	19718937	T	C	-0.686033	0.279396	-0.0126051	0.279398
filtered_GCST90451162_Cholesterol_in_large_HDL	MS severity	rs62496678	8	19779498	G	A	-1.39282	0.0574641	-0.0296101	0.0574651
filtered_GCST90451162_Cholesterol_in_large_HDL	MS severity	rs4921677	8	19790880	T	C	-0.988261	0.0865724	-0.0199266	0.086574
filtered_GCST90451162_Cholesterol_in_large_HDL	MS severity	rs7824064	8	19839588	G	A	0.211156	0.847273	-0.0038014	0.847273
filtered_GCST90451162_Cholesterol_in_large_HDL	MS severity	rs4518684	8	19871304	G	T	0.324059	0.703118	0.00546065	0.703119
filtered_GCST90451162_Cholesterol_in_large_HDL	MS severity	rs17410983	8	19991182	T	C	-0.175494	0.185571	-0.0250371	0.185571
filtered_GCST90451162_Cholesterol_in_large_HDL	MS severity	rs13273454	8	20082547	T	C	0.250566	0.334333	0.0111933	0.334337	AC100802.3
filtered_GCST90451162_Cholesterol_in_large_HDL	MS severity	rs35878337	8	20168858	A	G	-0.734181	0.516611	0.0102474	0.516613
filtered_GCST90451162_Cholesterol_in_large_HDL	MS severity	rs2042073	8	30978019	G	A	-0.598764	0.604158	-0.0062069	0.604158
filtered_GCST90451162_Cholesterol_in_large_HDL	MS severity	rs10954772	8	31006422	C	T	0.152364	0.899267	0.0016104	0.899268	PURG,,NA,Intergenic
filtered_GCST90451162_Cholesterol_in_large_HDL	MS severity	rs7826177	8	34549022	C	T	1.49529	0.309177	0.0128094	0.309179	UNC5D
filtered_GCST90451162_Cholesterol_in_large_HDL	MS severity	rs6994556	8	38467098	A	G	-1.45032	0.194482	-0.0150169	0.194479
filtered_GCST90451162_Cholesterol_in_large_HDL	MS severity	rs1377116	8	63564134	A	G	-0.822477	0.548851	-0.0083615	0.548852
filtered_GCST90451162_Cholesterol_in_large_HDL	MS severity	rs10504477	8	70425950	C	T	-0.0524587	0.957185	0.00062507	0.957185	NCOA2
filtered_GCST90451162_Cholesterol_in_large_HDL	MS severity	rs10096191	8	71507263	G	T	-0.139944	0.873747	0.00371547	0.873748	,EYA1,MSC
filtered_GCST90451162_Cholesterol_in_large_HDL	MS severity	rs1431659	8	72526835	G	A	-0.990314	0.360612	-0.0118195	0.360612	,KCNB2,NA
filtered_GCST90451162_Cholesterol_in_large_HDL	MS severity	rs2101400	8	77866889	G	T	-2.05275	0.122897	0.0178208	0.122897
filtered_GCST90451162_Cholesterol_in_large_HDL	MS severity	rs2247355	8	102864552	T	C	1.50158	0.0878146	0.0255223	0.0878149	,AZIN1
filtered_GCST90451162_Cholesterol_in_large_HDL	MS severity	rs2290866	8	104895605	T	C	2.02609	0.0419902	-0.0271073	0.0419896
filtered_GCST90451162_Cholesterol_in_large_HDL	MS severity	rs34826779	8	105558736	T	G	2.45891	0.0631489	0.024924	0.0631483	,ZFPM2
filtered_GCST90451162_Cholesterol_in_large_HDL	MS severity	rs1654727	8	107382411	A	G	3.77539	0.00850309	-0.0311896	0.00850293
filtered_GCST90451162_Cholesterol_in_large_HDL	MS severity	rs231147	8	115405335	C	T	-0.319968	0.654321	0.00511651	0.654322	TRPS1
filtered_GCST90451162_Cholesterol_in_large_HDL	MS severity	rs11781699	8	117850822	C	T	1.47658	0.286759	-0.0157149	0.28676
filtered_GCST90451162_Cholesterol_in_large_HDL	MS severity	rs4871139	8	120864836	A	G	0.520879	0.6369	-0.0059645	0.636899
filtered_GCST90451162_Cholesterol_in_large_HDL	MS severity	rs17320616	8	125444134	G	A	0.266706	0.733624	-0.0050444	0.733624
filtered_GCST90451162_Cholesterol_in_large_HDL	MS severity	rs2954021	8	125469835	G	A	0.387854	0.190779	0.0152158	0.19078	,RP11-136O12.2,TRIB1,TRIB1,LINC00861,NA,TRIB1,POU5F1B
filtered_GCST90451162_Cholesterol_in_large_HDL	MS severity	rs12546096	8	125616597	G	A	-0.97736	0.115936	0.0215673	0.115937	TRIB1
filtered_GCST90451162_Cholesterol_in_large_HDL	MS severity	rs34819186	8	142281868	C	A	0.108149	0.940188	-0.0008782	0.940187	TSNARE1,
filtered_GCST90451162_Cholesterol_in_large_HDL	MS severity	rs12680177	8	143273786	G	A	-0.183131	0.868254	-0.0021195	0.868254
filtered_GCST90451162_Cholesterol_in_large_HDL	MS severity	rs643531	9	15296036	A	C	0.0591528	0.882582	0.0024477	0.882582	,TTC39B
filtered_GCST90451162_Cholesterol_in_large_HDL	MS severity	rs1411432	9	16728534	C	A	-0.363136	0.761021	0.00448252	0.76102	BNC2,,NA
filtered_GCST90451162_Cholesterol_in_large_HDL	MS severity	rs13300853	9	16901230	T	C	-0.424195	0.704619	0.0045128	0.704619	,intergenic
filtered_GCST90451162_Cholesterol_in_large_HDL	MS severity	rs10121879	9	19354261	T	C	-0.468103	0.680657	-0.0081837	0.680658
filtered_GCST90451162_Cholesterol_in_large_HDL	MS severity	rs11795343	9	32523739	C	T	-1.19341	0.364392	-0.0106046	0.364392	DDX58,
filtered_GCST90451162_Cholesterol_in_large_HDL	MS severity	rs11138313	9	79626053	G	A	-0.711889	0.618163	-0.0104706	0.618164	,NA
filtered_GCST90451162_Cholesterol_in_large_HDL	MS severity	rs10868068	9	83907565	T	C	0.51043	0.573703	0.00724463	0.573702
filtered_GCST90451162_Cholesterol_in_large_HDL	MS severity	rs2780103	9	83959653	T	C	0.38131	0.676734	0.00538212	0.676733
filtered_GCST90451162_Cholesterol_in_large_HDL	MS severity	rs7042552	9	89571543	T	C	-0.215824	0.868106	0.00195103	0.868106
filtered_GCST90451162_Cholesterol_in_large_HDL	MS severity	rs7873096	9	89615126	A	G	0.627528	0.661165	-0.0063584	0.661165
filtered_GCST90451162_Cholesterol_in_large_HDL	MS severity	rs1705274	9	91176235	T	C	1.50802	0.279701	0.015429	0.279701
filtered_GCST90451162_Cholesterol_in_large_HDL	MS severity	rs10991808	9	91184097	C	T	0.943498	0.410266	-0.0150887	0.410267
filtered_GCST90451162_Cholesterol_in_large_HDL	MS severity	rs10991814	9	91186793	C	T	0.946219	0.401838	-0.0154281	0.401838	RP11-305L7.6
filtered_GCST90451162_Cholesterol_in_large_HDL	MS severity	rs1326775	9	92597273	T	C	-0.449514	0.676613	0.00631841	0.676614
filtered_GCST90451162_Cholesterol_in_large_HDL	MS severity	rs12686780	9	92620015	T	C	-0.724895	0.486556	0.0104332	0.486559	,CENPP
filtered_GCST90451162_Cholesterol_in_large_HDL	MS severity	rs10992461	9	92774520	T	G	-0.944534	0.387006	0.013022	0.387005
filtered_GCST90451162_Cholesterol_in_large_HDL	MS severity	rs1555574	9	92789669	T	G	0.0519565	0.968966	-0.0005346	0.968966
filtered_GCST90451162_Cholesterol_in_large_HDL	MS severity	rs12351480	9	104833697	A	C	0.12916	0.836361	0.00351142	0.836361
filtered_GCST90451162_Cholesterol_in_large_HDL	MS severity	rs11789603	9	104884738	T	C	0.180356	0.712512	0.00690189	0.712512	,ABCA1
filtered_GCST90451162_Cholesterol_in_large_HDL	MS severity	rs2740488	9	104899461	C	A	0.38639	0.260605	-0.0146875	0.260606	,ABCA1
filtered_GCST90451162_Cholesterol_in_large_HDL	MS severity	rs2027399	9	104981006	A	G	2.83135	0.00439299	0.0336336	0.00439288
filtered_GCST90451162_Cholesterol_in_large_HDL	MS severity	rs2900177	9	120735367	T	C	2.47843	0.0279911	-0.0272657	0.0279914
filtered_GCST90451162_Cholesterol_in_large_HDL	MS severity	rs549779	9	123850749	G	A	1.95308	0.143305	0.018859	0.143307
filtered_GCST90451162_Cholesterol_in_large_HDL	MS severity	rs10986936	9	125807498	A	G	-1.08945	0.398114	0.00986709	0.398113
filtered_GCST90451162_Cholesterol_in_large_HDL	MS severity	rs4880202	9	137100776	C	T	0.185337	0.895001	-0.0017333	0.895001	MAN1B1
filtered_GCST90451162_Cholesterol_in_large_HDL	MS severity	rs10795469	10	17292936	G	A	-1.3275	0.329847	0.0121493	0.329847
filtered_GCST90451162_Cholesterol_in_large_HDL	MS severity	rs10734047	10	23454797	T	C	-0.589937	0.685518	-0.0053128	0.685517
filtered_GCST90451162_Cholesterol_in_large_HDL	MS severity	rs4934932	10	33344938	A	G	-0.965605	0.397683	0.0179925	0.397681
filtered_GCST90451162_Cholesterol_in_large_HDL	MS severity	rs7070395	10	33681206	C	A	1.1975	0.344059	-0.0137344	0.344061
filtered_GCST90451162_Cholesterol_in_large_HDL	MS severity	rs28688874	10	45330731	T	G	0.415789	0.67303	0.00804111	0.67303
filtered_GCST90451162_Cholesterol_in_large_HDL	MS severity	rs11239464	10	45331280	G	T	0.430876	0.66084	0.00837055	0.660841
filtered_GCST90451162_Cholesterol_in_large_HDL	MS severity	rs56071381	10	45411688	T	G	1.12809	0.110966	0.0257899	0.110966
filtered_GCST90451162_Cholesterol_in_large_HDL	MS severity	rs10900221	10	45493149	A	G	0.403439	0.423927	0.0105266	0.423926
filtered_GCST90451162_Cholesterol_in_large_HDL	MS severity	rs10793618	10	45493373	T	C	-0.156295	0.838568	-0.0027031	0.838569
filtered_GCST90451162_Cholesterol_in_large_HDL	MS severity	rs3824617	10	45672399	T	C	-0.218231	0.798939	0.00377834	0.798939
filtered_GCST90451162_Cholesterol_in_large_HDL	MS severity	rs10821955	10	62080928	G	T	1.44712	0.303245	0.0121552	0.303243
filtered_GCST90451162_Cholesterol_in_large_HDL	MS severity	rs67869451	10	63101377	T	G	2.14677	0.11342	-0.0236729	0.113421
filtered_GCST90451162_Cholesterol_in_large_HDL	MS severity	rs10995477	10	63250912	C	T	0.447659	0.537331	0.00714348	0.53733	,JMJD1C
filtered_GCST90451162_Cholesterol_in_large_HDL	MS severity	rs10822160	10	63353036	G	T	0.37634	0.60438	0.00598114	0.604381
filtered_GCST90451162_Cholesterol_in_large_HDL	MS severity	rs7919685	10	63556040	T	G	0.237538	0.727252	-0.0040331	0.727251	REEP3,
filtered_GCST90451162_Cholesterol_in_large_HDL	MS severity	rs703966	10	79194494	A	G	-1.20293	0.20754	-0.0148537	0.207542	,ZMIZ1
filtered_GCST90451162_Cholesterol_in_large_HDL	MS severity	rs10882096	10	92641629	T	G	-0.664273	0.571385	-0.0070265	0.571386
filtered_GCST90451162_Cholesterol_in_large_HDL	MS severity	rs10882107	10	92770669	T	G	-1.52318	0.226844	0.0170974	0.226843
filtered_GCST90451162_Cholesterol_in_large_HDL	MS severity	rs2246701	10	92842321	G	T	-1.14121	0.28969	0.0139154	0.289691
filtered_GCST90451162_Cholesterol_in_large_HDL	MS severity	rs7477130	10	92969996	T	C	-0.771339	0.471219	-0.0092902	0.471219
filtered_GCST90451162_Cholesterol_in_large_HDL	MS severity	rs12263369	10	93063586	T	C	-0.0954801	0.841781	0.00240964	0.841781	,CYP26C1
filtered_GCST90451162_Cholesterol_in_large_HDL	MS severity	rs940390	10	93562287	G	A	0.332637	0.711882	-0.0063639	0.711882
filtered_GCST90451162_Cholesterol_in_large_HDL	MS severity	rs10787430	10	112192480	T	C	-0.378389	0.650825	0.0057131	0.650826
filtered_GCST90451162_Cholesterol_in_large_HDL	MS severity	rs12415159	10	112219092	G	A	0.28209	0.637935	-0.0078167	0.637936	GPAM,TECTB,
filtered_GCST90451162_Cholesterol_in_large_HDL	MS severity	rs7910135	10	116638535	A	C	1.17731	0.184103	-0.0154421	0.184103	,PNLIPRP2
filtered_GCST90451162_Cholesterol_in_large_HDL	MS severity	rs72842207	10	119674163	T	C	-0.476784	0.579527	-0.0077775	0.579527
filtered_GCST90451162_Cholesterol_in_large_HDL	MS severity	rs17771462	10	127037056	G	A	-1.91773	0.161587	0.0165906	0.161587
filtered_GCST90451162_Cholesterol_in_large_HDL	MS severity	rs4929965	11	2176056	G	A	1.14744	0.30005	0.0126494	0.30005	,INS,INS,IGF2
filtered_GCST90451162_Cholesterol_in_large_HDL	MS severity	rs7948848	11	2960666	A	G	-2.27366	0.0929027	0.0199777	0.0929038	NAP1L4,
filtered_GCST90451162_Cholesterol_in_large_HDL	MS severity	rs11042906	11	10643688	T	C	0.00290572	0.99751	3.96886e-05	0.99751
filtered_GCST90451162_Cholesterol_in_large_HDL	MS severity	rs11600815	11	14775681	A	G	1.12839	0.35169	0.0263164	0.35169
filtered_GCST90451162_Cholesterol_in_large_HDL	MS severity	rs10832570	11	16227964	G	A	-0.396377	0.739668	0.00392315	0.739668	SOX6,
filtered_GCST90451162_Cholesterol_in_large_HDL	MS severity	rs11024493	11	18107287	C	T	1.46235	0.31295	-0.0137901	0.31295
filtered_GCST90451162_Cholesterol_in_large_HDL	MS severity	rs2087435	11	26053754	G	T	0.50917	0.609452	0.00937963	0.609451
filtered_GCST90451162_Cholesterol_in_large_HDL	MS severity	rs17309930	11	27726946	A	C	-0.373445	0.639726	0.00688936	0.639726	,BDNF
filtered_GCST90451162_Cholesterol_in_large_HDL	MS severity	rs2467594	11	29202459	G	A	0.225988	0.846538	-0.0023085	0.846538
filtered_GCST90451162_Cholesterol_in_large_HDL	MS severity	rs7108615	11	30276262	C	T	-0.329405	0.742927	0.00401169	0.742928
filtered_GCST90451162_Cholesterol_in_large_HDL	MS severity	rs1765134	11	30354497	T	C	-0.575476	0.530765	-0.0079194	0.530766
filtered_GCST90451162_Cholesterol_in_large_HDL	MS severity	rs59227842	11	43670873	G	A	-1.2781	0.244077	0.0147599	0.244075	,HSD17B12
filtered_GCST90451162_Cholesterol_in_large_HDL	MS severity	rs1052373	11	47333236	T	C	-0.165852	0.610719	-0.0062907	0.610721	,MYBPC3
filtered_GCST90451162_Cholesterol_in_large_HDL	MS severity	rs10769255	11	47345820	T	C	-0.446351	0.2334	-0.0180327	0.2334	,MYBPC3,Intergenic
filtered_GCST90451162_Cholesterol_in_large_HDL	MS severity	rs12787646	11	47648113	C	T	-0.491785	0.230914	0.0144324	0.230916	MTCH2,
filtered_GCST90451162_Cholesterol_in_large_HDL	MS severity	rs1471712	11	47890598	A	G	-1.40358	0.162331	0.0160801	0.162332
filtered_GCST90451162_Cholesterol_in_large_HDL	MS severity	rs10838919	11	48502755	T	C	0.0843242	0.874922	0.00265338	0.874922
filtered_GCST90451162_Cholesterol_in_large_HDL	MS severity	rs11227434	11	56177775	T	G	-0.274694	0.658977	-0.0078736	0.658977
filtered_GCST90451162_Cholesterol_in_large_HDL	MS severity	rs1970719	11	56402764	T	C	-0.281462	0.650153	0.00813668	0.650153
filtered_GCST90451162_Cholesterol_in_large_HDL	MS severity	rs41414647	11	56819930	G	T	-0.838146	0.29124	-0.0232526	0.291238
filtered_GCST90451162_Cholesterol_in_large_HDL	MS severity	rs1941050	11	57100234	C	T	-1.42046	0.271838	-0.0230029	0.271836
filtered_GCST90451162_Cholesterol_in_large_HDL	MS severity	rs4938863	11	57359234	G	A	-1.24121	0.312031	-0.0166453	0.312034
filtered_GCST90451162_Cholesterol_in_large_HDL	MS severity	rs11229011	11	57360662	A	G	-1.38614	0.254901	0.0189074	0.2549
filtered_GCST90451162_Cholesterol_in_large_HDL	MS severity	rs108499	11	61779765	T	C	-0.318145	0.0794036	0.0216163	0.079403	,MYRF
filtered_GCST90451162_Cholesterol_in_large_HDL	MS severity	rs11231704	11	64130710	T	C	-0.357634	0.784457	-0.0031624	0.784458
filtered_GCST90451162_Cholesterol_in_large_HDL	MS severity	rs11231721	11	64190363	A	G	0.0720263	0.900417	-0.0030709	0.900417
filtered_GCST90451162_Cholesterol_in_large_HDL	MS severity	rs557675	11	65799248	G	T	-0.65331	0.494362	-0.0079149	0.494362	,OVOL1
filtered_GCST90451162_Cholesterol_in_large_HDL	MS severity	rs11605837	11	68830418	T	G	0.631772	0.411937	-0.0099334	0.411937	,CPT1A
filtered_GCST90451162_Cholesterol_in_large_HDL	MS severity	rs72997616	11	75763150	A	C	1.76536	0.0572649	-0.0360413	0.0572653	,CTD-2530H12.1,DGAT2,CTD-2530H12.1
filtered_GCST90451162_Cholesterol_in_large_HDL	MS severity	rs10793169	11	76452968	G	A	0.640547	0.612222	-0.0060298	0.612221
filtered_GCST90451162_Cholesterol_in_large_HDL	MS severity	rs1939468	11	76529077	T	G	0.320992	0.745553	0.00406645	0.745553
filtered_GCST90451162_Cholesterol_in_large_HDL	MS severity	rs2508755	11	76534518	A	G	-0.66421	0.583524	0.00643459	0.583523
filtered_GCST90451162_Cholesterol_in_large_HDL	MS severity	rs61904849	11	116585310	A	G	-0.182333	0.881085	0.00347466	0.881085
filtered_GCST90451162_Cholesterol_in_large_HDL	MS severity	rs4938294	11	116644703	T	C	0.206771	0.885754	0.002148	0.885755
filtered_GCST90451162_Cholesterol_in_large_HDL	MS severity	rs567599	11	116651848	T	G	0.423906	0.15875	-0.0267228	0.15875
filtered_GCST90451162_Cholesterol_in_large_HDL	MS severity	rs61905066	11	116700892	G	A	-0.166645	0.578923	0.0130777	0.578924
filtered_GCST90451162_Cholesterol_in_large_HDL	MS severity	rs1268353	11	116768976	T	C	-0.18943	0.591017	-0.0064898	0.591019
filtered_GCST90451162_Cholesterol_in_large_HDL	MS severity	rs10750097	11	116793324	A	G	0.183144	0.341964	0.0133381	0.341964
filtered_GCST90451162_Cholesterol_in_large_HDL	MS severity	rs11216382	11	117433142	C	T	-0.704731	0.561378	-0.0088994	0.56138	DSCAML1
filtered_GCST90451162_Cholesterol_in_large_HDL	MS severity	rs1177562	11	119078621	T	C	-0.190132	0.783778	0.0031967	0.783778	VPS11,
filtered_GCST90451162_Cholesterol_in_large_HDL	MS severity	rs11530594	11	125707397	C	T	0.99569	0.445076	-0.0113654	0.445076
filtered_GCST90451162_Cholesterol_in_large_HDL	MS severity	rs2242391	11	126265244	T	G	-0.0218768	0.97672	0.00053873	0.97672
filtered_GCST90451162_Cholesterol_in_large_HDL	MS severity	rs6590199	11	126365772	A	G	-1.53384	0.0320972	0.0347153	0.0320972	ST3GAL4
filtered_GCST90451162_Cholesterol_in_large_HDL	MS severity	rs10790806	11	126473807	T	C	1.15638	0.348076	-0.0112924	0.348077
filtered_GCST90451162_Cholesterol_in_large_HDL	MS severity	rs4883201	12	8929985	G	A	0.150973	0.874526	-0.0031134	0.874527	,PHC1,A2ML1,PHC1,PHC1,A2ML1
filtered_GCST90451162_Cholesterol_in_large_HDL	MS severity	rs11045171	12	20317265	G	A	1.67364	0.00256868	0.0443179	0.00256868	,PDE3A,intergenic
filtered_GCST90451162_Cholesterol_in_large_HDL	MS severity	rs11045182	12	20342724	T	G	1.04246	0.204714	0.015719	0.204716
filtered_GCST90451162_Cholesterol_in_large_HDL	MS severity	rs7298924	12	20428400	T	C	1.1269	0.194258	0.0183034	0.194257
filtered_GCST90451162_Cholesterol_in_large_HDL	MS severity	rs17464133	12	26145061	G	A	2.86757	0.0322742	0.0547665	0.0322746
filtered_GCST90451162_Cholesterol_in_large_HDL	MS severity	rs11048470	12	26334350	T	G	2.43879	0.071432	-0.0232789	0.0714318	SSPN,ITPR2,ITPR2,SSPN
filtered_GCST90451162_Cholesterol_in_large_HDL	MS severity	rs7969023	12	26651016	C	T	-1.14869	0.371671	-0.0105014	0.371672
filtered_GCST90451162_Cholesterol_in_large_HDL	MS severity	rs11053218	12	34321857	T	G	1.93073	0.155529	0.0174334	0.15553
filtered_GCST90451162_Cholesterol_in_large_HDL	MS severity	rs35739468	12	34369705	T	C	2.07019	0.152899	0.0188868	0.152899
filtered_GCST90451162_Cholesterol_in_large_HDL	MS severity	rs56294306	12	34390240	T	C	2.19513	0.136264	0.0200325	0.136265
filtered_GCST90451162_Cholesterol_in_large_HDL	MS severity	rs3910796	12	37836858	T	G	2.47362	0.0656314	0.0230413	0.0656309
filtered_GCST90451162_Cholesterol_in_large_HDL	MS severity	rs8189461	12	37981068	T	G	2.5105	0.0700878	0.02321	0.0700885
filtered_GCST90451162_Cholesterol_in_large_HDL	MS severity	rs2387597	12	38030287	T	C	2.28717	0.0897595	0.0214413	0.0897593
filtered_GCST90451162_Cholesterol_in_large_HDL	MS severity	rs1969362	12	38121041	T	C	2.06135	0.106503	0.0197966	0.106504
filtered_GCST90451162_Cholesterol_in_large_HDL	MS severity	rs7969922	12	38135689	T	C	2.13028	0.0996311	0.0202259	0.0996319
filtered_GCST90451162_Cholesterol_in_large_HDL	MS severity	rs7957597	12	45552519	G	A	-1.38148	0.309073	-0.0117659	0.309074
filtered_GCST90451162_Cholesterol_in_large_HDL	MS severity	rs55939211	12	50512307	G	A	-1.8124	0.207206	0.0154896	0.207207	DIP2B
filtered_GCST90451162_Cholesterol_in_large_HDL	MS severity	rs7486393	12	53259101	T	C	0.401047	0.753486	-0.0037811	0.753485
filtered_GCST90451162_Cholesterol_in_large_HDL	MS severity	rs11171739	12	56076841	T	C	0.339049	0.759656	-0.0035635	0.759657	,PMEL,CDK2,RAB5B,SUOX,IKZF4,RPS26,ERBB3,IKZF4,CDK2,ERBB3,IKZF4,PA2G4,RAB5B,RPL41,RPS26,SUOX,ZC3H10,Intergenic,ERBB3
filtered_GCST90451162_Cholesterol_in_large_HDL	MS severity	rs2122982	12	57388110	A	G	0.00581048	0.991606	0.00014549	0.991606	,R3HDM2
filtered_GCST90451162_Cholesterol_in_large_HDL	MS severity	rs7968979	12	67388569	G	A	1.90739	0.0368281	0.0263363	0.0368283
filtered_GCST90451162_Cholesterol_in_large_HDL	MS severity	rs710793	12	69505090	T	C	-0.142769	0.918565	0.00123892	0.918565
filtered_GCST90451162_Cholesterol_in_large_HDL	MS severity	rs2920836	12	69547786	G	A	-0.210786	0.877624	-0.0018675	0.877624
filtered_GCST90451162_Cholesterol_in_large_HDL	MS severity	rs1513105	12	70704388	G	T	-1.21886	0.413742	0.0102111	0.413741
filtered_GCST90451162_Cholesterol_in_large_HDL	MS severity	rs7960587	12	81266449	G	A	-0.276692	0.84699	0.00221575	0.846989
filtered_GCST90451162_Cholesterol_in_large_HDL	MS severity	rs10777531	12	93594608	A	G	0.419004	0.75274	-0.004074	0.75274
filtered_GCST90451162_Cholesterol_in_large_HDL	MS severity	rs10778485	12	106520404	C	A	1.11017	0.398393	-0.011664	0.398396
filtered_GCST90451162_Cholesterol_in_large_HDL	MS severity	rs10467029	12	106684670	T	C	0.828415	0.440885	-0.0092659	0.440884
filtered_GCST90451162_Cholesterol_in_large_HDL	MS severity	rs2284684	12	109249140	G	A	0.161156	0.903761	-0.0018185	0.903761
filtered_GCST90451162_Cholesterol_in_large_HDL	MS severity	rs6606707	12	109392436	G	T	0.408483	0.619988	0.00570397	0.619987
filtered_GCST90451162_Cholesterol_in_large_HDL	MS severity	rs6606717	12	109435422	C	A	0.485878	0.26432	0.0129937	0.264317
filtered_GCST90451162_Cholesterol_in_large_HDL	MS severity	rs11065979	12	111621753	T	C	-0.325246	0.708406	0.00442582	0.708405	BRAP,MAPKAPK5,ATXN2,BRAP,SH2B3,,ATXN2,BRAP,BRAP,ATXN2,SH2B3,ATXN2,Intergenic,SH2B3,BRAP,ALDH2,intergenic
filtered_GCST90451162_Cholesterol_in_large_HDL	MS severity	rs11065363	12	120950695	T	C	-0.443454	0.643721	0.00728174	0.64372
filtered_GCST90451162_Cholesterol_in_large_HDL	MS severity	rs1169313	12	121004867	C	T	-0.335089	0.626187	-0.0058123	0.626188	,C12orf43,C12orf27,HNF1A
filtered_GCST90451162_Cholesterol_in_large_HDL	MS severity	rs2707066	12	121793667	T	C	0.744126	0.587288	-0.0083016	0.587287
filtered_GCST90451162_Cholesterol_in_large_HDL	MS severity	rs2707075	12	121858178	T	C	1.86921	0.162288	-0.0162433	0.162289
filtered_GCST90451162_Cholesterol_in_large_HDL	MS severity	rs6633	12	123261262	T	G	0.144682	0.880154	0.00208577	0.880155
filtered_GCST90451162_Cholesterol_in_large_HDL	MS severity	rs11572966	12	123650255	T	C	0.333725	0.683472	-0.0094456	0.683471
filtered_GCST90451162_Cholesterol_in_large_HDL	MS severity	rs12309481	12	123904603	A	C	-0.230641	0.704049	-0.004677	0.704048
filtered_GCST90451162_Cholesterol_in_large_HDL	MS severity	rs825452	12	124024630	A	G	0.130075	0.768993	-0.003471	0.768994	FAM101A,,ZNF664
filtered_GCST90451162_Cholesterol_in_large_HDL	MS severity	rs11057424	12	124043971	G	T	0.0534275	0.964149	0.0007315	0.964149
filtered_GCST90451162_Cholesterol_in_large_HDL	MS severity	rs838878	12	124776099	G	A	0.507134	0.0753979	-0.0217797	0.075398
filtered_GCST90451162_Cholesterol_in_large_HDL	MS severity	rs7136506	12	124841607	C	T	0.149345	0.650789	-0.0063259	0.650788	,SCARB1
filtered_GCST90451162_Cholesterol_in_large_HDL	MS severity	rs4770433	13	23329652	G	A	-0.430205	0.702454	-0.0044077	0.702454	SACS,SGCG,SACS,
filtered_GCST90451162_Cholesterol_in_large_HDL	MS severity	rs1007700	13	27475039	T	C	-0.768167	0.513555	0.00847595	0.513554
filtered_GCST90451162_Cholesterol_in_large_HDL	MS severity	rs73176948	13	41037135	G	A	1.60197	0.0884027	-0.0386245	0.0884032	ELF1,
filtered_GCST90451162_Cholesterol_in_large_HDL	MS severity	rs3012115	13	49013542	G	A	-0.130391	0.909044	-0.0021218	0.909044
filtered_GCST90451162_Cholesterol_in_large_HDL	MS severity	rs797482	13	50640477	G	A	0.323439	0.738848	-0.0059648	0.738848
filtered_GCST90451162_Cholesterol_in_large_HDL	MS severity	rs1697502	13	55363571	T	C	-0.745874	0.533078	0.00807342	0.533077
filtered_GCST90451162_Cholesterol_in_large_HDL	MS severity	rs9527410	13	55529005	T	G	-0.162378	0.903486	-0.0015648	0.903486
filtered_GCST90451162_Cholesterol_in_large_HDL	MS severity	rs8002014	13	57784025	A	G	-1.21277	0.331609	0.0129818	0.331609	,PCDH17
filtered_GCST90451162_Cholesterol_in_large_HDL	MS severity	rs2320925	13	57811246	T	G	-1.52722	0.212505	0.0164346	0.212505	PCDH17
filtered_GCST90451162_Cholesterol_in_large_HDL	MS severity	rs1036448	13	57839812	C	T	-1.55785	0.205023	0.0167005	0.205024
filtered_GCST90451162_Cholesterol_in_large_HDL	MS severity	rs7332943	13	57961205	T	C	-0.0992963	0.944233	-0.0008806	0.944233
filtered_GCST90451162_Cholesterol_in_large_HDL	MS severity	rs9570089	13	59320103	C	T	-2.57075	0.0596827	0.0260646	0.059683
filtered_GCST90451162_Cholesterol_in_large_HDL	MS severity	rs12866304	13	80950282	G	A	-0.595872	0.658135	-0.0070595	0.658134
filtered_GCST90451162_Cholesterol_in_large_HDL	MS severity	rs7317938	13	98582107	T	C	-0.082876	0.945026	0.00085282	0.945026
filtered_GCST90451162_Cholesterol_in_large_HDL	MS severity	rs11621594	14	24406626	G	A	0.521156	0.64783	-0.005543	0.647832
filtered_GCST90451162_Cholesterol_in_large_HDL	MS severity	rs61979085	14	29253612	A	G	-1.22757	0.389832	-0.0104293	0.389835
filtered_GCST90451162_Cholesterol_in_large_HDL	MS severity	rs35828909	14	52107858	C	A	-0.956296	0.472649	0.00841192	0.47265	NID2
filtered_GCST90451162_Cholesterol_in_large_HDL	MS severity	rs10138671	14	65393374	G	A	-1.97805	0.117469	-0.0188253	0.117467
filtered_GCST90451162_Cholesterol_in_large_HDL	MS severity	rs6573611	14	65398537	T	G	-1.97649	0.127369	-0.0183214	0.127371
filtered_GCST90451162_Cholesterol_in_large_HDL	MS severity	rs194749	14	68807188	C	T	0.614634	0.589427	0.00731199	0.589426	ZFP36L1,
filtered_GCST90451162_Cholesterol_in_large_HDL	MS severity	rs1742893	14	68829950	C	T	0.712538	0.578638	0.00750951	0.578639
filtered_GCST90451162_Cholesterol_in_large_HDL	MS severity	rs9646167	14	81169544	T	C	1.44345	0.29074	-0.0122852	0.290742	GTF2A1
filtered_GCST90451162_Cholesterol_in_large_HDL	MS severity	rs3825669	14	89337932	G	A	0.451774	0.720778	0.00519901	0.720779	FOXN3,
filtered_GCST90451162_Cholesterol_in_large_HDL	MS severity	rs9743505	14	102302818	T	G	-2.2179	0.0857161	0.029772	0.0857164
filtered_GCST90451162_Cholesterol_in_large_HDL	MS severity	rs12588538	14	102893663	G	A	0.463877	0.703333	-0.0057839	0.703333
filtered_GCST90451162_Cholesterol_in_large_HDL	MS severity	rs10518849	15	36100462	T	C	-1.14502	0.412474	0.00951798	0.412473
filtered_GCST90451162_Cholesterol_in_large_HDL	MS severity	rs7170463	15	41596720	G	A	-1.11677	0.191283	-0.0163711	0.191281	,TYRO3
filtered_GCST90451162_Cholesterol_in_large_HDL	MS severity	rs9920202	15	42850536	T	C	-1.18438	0.347278	-0.0151587	0.347279
filtered_GCST90451162_Cholesterol_in_large_HDL	MS severity	rs2696089	15	44234486	A	G	0.0682708	0.932259	-0.0018655	0.932259
filtered_GCST90451162_Cholesterol_in_large_HDL	MS severity	rs2957573	15	57020301	G	T	-0.736019	0.559371	-0.0082289	0.559372
filtered_GCST90451162_Cholesterol_in_large_HDL	MS severity	rs2899620	15	58233200	G	A	-0.371363	0.54291	0.00737482	0.54291
filtered_GCST90451162_Cholesterol_in_large_HDL	MS severity	rs7182541	15	58254819	T	C	-0.0403886	0.913722	0.00126922	0.913722
filtered_GCST90451162_Cholesterol_in_large_HDL	MS severity	rs1318175	15	58293930	T	C	0.0625355	0.735199	-0.0052967	0.735199	,AQP9,ALDH1A2,LIPC
filtered_GCST90451162_Cholesterol_in_large_HDL	MS severity	rs1601933	15	58379360	T	C	0.0751642	0.552893	-0.0070232	0.552891	,LIPC
filtered_GCST90451162_Cholesterol_in_large_HDL	MS severity	rs11632618	15	58432507	A	G	-0.0748563	0.697945	-0.0092083	0.697946	,LIPC
filtered_GCST90451162_Cholesterol_in_large_HDL	MS severity	rs12593880	15	58487442	A	C	-1.09781	0.256366	0.0194705	0.256366	LIPC,
filtered_GCST90451162_Cholesterol_in_large_HDL	MS severity	rs12593888	15	59194539	C	T	0.765963	0.55979	-0.0112271	0.559789
filtered_GCST90451162_Cholesterol_in_large_HDL	MS severity	rs3784612	15	60617215	T	G	-0.891402	0.365324	0.0106979	0.365325
filtered_GCST90451162_Cholesterol_in_large_HDL	MS severity	rs10152687	15	63825790	T	G	0.326579	0.760155	0.00356432	0.760154
filtered_GCST90451162_Cholesterol_in_large_HDL	MS severity	rs11639277	15	73339850	T	G	-1.29868	0.315261	-0.0221293	0.315261
filtered_GCST90451162_Cholesterol_in_large_HDL	MS severity	rs62011732	15	82896469	T	C	1.33873	0.330261	-0.0136753	0.330262
filtered_GCST90451162_Cholesterol_in_large_HDL	MS severity	rs918739	16	11345876	T	G	-2.26002	0.103875	0.0202762	0.103875
filtered_GCST90451162_Cholesterol_in_large_HDL	MS severity	rs745161	16	12570120	G	A	-2.55772	0.0609949	0.0257547	0.0609944
filtered_GCST90451162_Cholesterol_in_large_HDL	MS severity	rs12928099	16	15056648	A	C	0.44388	0.322532	0.0124526	0.322535	,PDXDC1,intergenic
filtered_GCST90451162_Cholesterol_in_large_HDL	MS severity	rs11150608	16	31289804	A	G	-0.433203	0.663437	-0.0051023	0.663438
filtered_GCST90451162_Cholesterol_in_large_HDL	MS severity	rs73577328	16	49818391	T	G	-2.70274	0.0295207	-0.0335086	0.0295211
filtered_GCST90451162_Cholesterol_in_large_HDL	MS severity	rs9932268	16	56717614	T	G	0.479506	0.709759	0.00694939	0.709758
filtered_GCST90451162_Cholesterol_in_large_HDL	MS severity	rs12597428	16	56871546	G	T	0.548909	0.103598	0.0220764	0.103599
filtered_GCST90451162_Cholesterol_in_large_HDL	MS severity	rs247615	16	56950851	G	A	0.248806	0.207545	-0.0187571	0.207544
filtered_GCST90451162_Cholesterol_in_large_HDL	MS severity	rs12720926	16	56965006	G	A	0.055097	0.40409	0.0097152	0.404091	,CETP
filtered_GCST90451162_Cholesterol_in_large_HDL	MS severity	rs289744	16	56984190	T	G	-0.136442	0.33072	0.0122829	0.33072
filtered_GCST90451162_Cholesterol_in_large_HDL	MS severity	rs2305696	16	57123294	T	C	1.28227	0.0653426	-0.0218484	0.0653435
filtered_GCST90451162_Cholesterol_in_large_HDL	MS severity	rs7197160	16	57283108	T	C	1.30839	0.219211	0.0154327	0.219209
filtered_GCST90451162_Cholesterol_in_large_HDL	MS severity	rs8054091	16	67897923	C	T	0.154733	0.749544	0.00538322	0.749545
filtered_GCST90451162_Cholesterol_in_large_HDL	MS severity	rs13689	16	68834619	C	T	-1.30988	0.229264	0.0180947	0.229264	CDH1
filtered_GCST90451162_Cholesterol_in_large_HDL	MS severity	rs12921986	16	72278828	G	A	0.117356	0.914776	-0.0024642	0.914776
filtered_GCST90451162_Cholesterol_in_large_HDL	MS severity	rs750669	16	85879264	A	G	0.288532	0.796662	-0.0029748	0.796662
filtered_GCST90451162_Cholesterol_in_large_HDL	MS severity	rs2353695	16	86433505	G	A	-0.189058	0.880456	-0.0017147	0.880455
filtered_GCST90451162_Cholesterol_in_large_HDL	MS severity	rs12948505	17	561722	T	C	2.24943	0.0145877	-0.0354083	0.0145875
filtered_GCST90451162_Cholesterol_in_large_HDL	MS severity	rs12945299	17	7176750	G	A	0.323944	0.664461	0.00656789	0.664462
filtered_GCST90451162_Cholesterol_in_large_HDL	MS severity	rs9900496	17	7536422	C	T	-1.11098	0.13987	0.0181716	0.139871
filtered_GCST90451162_Cholesterol_in_large_HDL	MS severity	rs8075019	17	17551878	A	G	0.232288	0.744743	-0.0055086	0.744742	PEMT,
filtered_GCST90451162_Cholesterol_in_large_HDL	MS severity	rs854768	17	18115492	C	T	-0.459584	0.726252	0.00432603	0.726251
filtered_GCST90451162_Cholesterol_in_large_HDL	MS severity	rs854795	17	18166748	G	A	-0.239031	0.867205	-0.0020144	0.867205	MYO15A
filtered_GCST90451162_Cholesterol_in_large_HDL	MS severity	rs7223633	17	36572723	T	C	0.525205	0.649783	0.00533829	0.649782
filtered_GCST90451162_Cholesterol_in_large_HDL	MS severity	rs8069451	17	39348680	C	T	0.315203	0.542583	-0.0084097	0.542583	,FBXL20
filtered_GCST90451162_Cholesterol_in_large_HDL	MS severity	rs8074437	17	39919884	G	T	1.75244	0.00930007	-0.030188	0.00930008
filtered_GCST90451162_Cholesterol_in_large_HDL	MS severity	rs12938403	17	43405185	C	T	1.48732	0.155181	-0.0172296	0.155181
filtered_GCST90451162_Cholesterol_in_large_HDL	MS severity	rs17884549	17	43737442	G	T	1.15945	0.411186	0.0186451	0.411186
filtered_GCST90451162_Cholesterol_in_large_HDL	MS severity	rs231492	17	43901388	T	G	0.0931167	0.84143	-0.0042961	0.84143
filtered_GCST90451162_Cholesterol_in_large_HDL	MS severity	rs3852830	17	43927667	T	C	-0.435236	0.735524	-0.008918	0.735524
filtered_GCST90451162_Cholesterol_in_large_HDL	MS severity	rs17689378	17	45804424	T	C	1.30058	0.220891	-0.0170369	0.220891
filtered_GCST90451162_Cholesterol_in_large_HDL	MS severity	rs62061734	17	45941122	C	T	1.61719	0.122875	-0.0219094	0.122876
filtered_GCST90451162_Cholesterol_in_large_HDL	MS severity	rs62062285	17	46018295	G	T	1.31432	0.207949	-0.0175813	0.207949	MAPT
filtered_GCST90451162_Cholesterol_in_large_HDL	MS severity	rs62060796	17	46065663	T	G	1.30257	0.213612	-0.0174382	0.213613
filtered_GCST90451162_Cholesterol_in_large_HDL	MS severity	rs12452367	17	55297249	C	T	1.07103	0.351772	0.0120503	0.35177
filtered_GCST90451162_Cholesterol_in_large_HDL	MS severity	rs12940636	17	55322749	C	T	0.73881	0.552078	0.00742563	0.552077
filtered_GCST90451162_Cholesterol_in_large_HDL	MS severity	rs4790908	17	67856791	G	T	-0.477113	0.582407	0.00793659	0.582406
filtered_GCST90451162_Cholesterol_in_large_HDL	MS severity	rs12600941	17	67922691	G	A	-0.446931	0.607784	0.00741646	0.607784
filtered_GCST90451162_Cholesterol_in_large_HDL	MS severity	rs62086899	17	68013018	T	C	-0.284745	0.729389	0.00487164	0.729389
filtered_GCST90451162_Cholesterol_in_large_HDL	MS severity	rs2909213	17	68464174	G	A	-0.90534	0.397744	-0.0118605	0.397744
filtered_GCST90451162_Cholesterol_in_large_HDL	MS severity	rs34931250	17	68883786	T	C	-0.0800023	0.915265	0.00260625	0.915265	,ABCA8
filtered_GCST90451162_Cholesterol_in_large_HDL	MS severity	rs1373068	17	68905074	G	T	0.430903	0.604649	-0.0064698	0.604648
filtered_GCST90451162_Cholesterol_in_large_HDL	MS severity	rs4129767	17	78407903	A	G	0.252725	0.777633	0.0032456	0.777632	,PGS1
filtered_GCST90451162_Cholesterol_in_large_HDL	MS severity	rs7218605	17	78815721	T	C	2.1042	0.124489	0.0176998	0.124489	USP36
filtered_GCST90451162_Cholesterol_in_large_HDL	MS severity	rs4800117	18	22306851	G	A	-0.974312	0.318631	0.0117465	0.318631
filtered_GCST90451162_Cholesterol_in_large_HDL	MS severity	rs303754	18	23496800	T	G	-0.777268	0.303133	0.0120677	0.303131
filtered_GCST90451162_Cholesterol_in_large_HDL	MS severity	rs1401007	18	43127006	C	A	-0.685395	0.534054	-0.0075115	0.534054
filtered_GCST90451162_Cholesterol_in_large_HDL	MS severity	rs610470	18	44857452	C	T	1.51028	0.247248	0.0200213	0.247247
filtered_GCST90451162_Cholesterol_in_large_HDL	MS severity	rs4939883	18	49640844	C	T	-0.159442	0.545121	-0.0091915	0.545121	,LIPG
filtered_GCST90451162_Cholesterol_in_large_HDL	MS severity	rs7233487	18	49754570	T	C	-1.00721	0.0817081	-0.0213889	0.0817069
filtered_GCST90451162_Cholesterol_in_large_HDL	MS severity	rs72642497	18	49869213	A	G	-1.49691	0.0459614	-0.0331839	0.0459614
filtered_GCST90451162_Cholesterol_in_large_HDL	MS severity	rs1787286	18	49952491	T	G	2.11784	0.0769618	0.0208648	0.0769613
filtered_GCST90451162_Cholesterol_in_large_HDL	MS severity	rs72912001	18	50001759	T	G	-1.55656	0.308304	-0.021762	0.308305
filtered_GCST90451162_Cholesterol_in_large_HDL	MS severity	rs12455907	18	50197573	C	T	0.0389328	0.978332	-0.0003164	0.978332
filtered_GCST90451162_Cholesterol_in_large_HDL	MS severity	rs11663816	18	60208994	C	T	-1.19955	0.0504038	0.0253438	0.0504028	,MC4R
filtered_GCST90451162_Cholesterol_in_large_HDL	MS severity	rs11660069	18	60218180	G	A	-1.1836	0.0541585	0.0249228	0.0541595
filtered_GCST90451162_Cholesterol_in_large_HDL	MS severity	rs477181	18	60228805	T	G	-1.68829	0.0334172	0.0258875	0.0334181	,RPS3AP49,MC4R
filtered_GCST90451162_Cholesterol_in_large_HDL	MS severity	rs17175643	18	60229509	T	C	-1.18071	0.0529592	0.0250985	0.0529591	,ENSG00000267620
filtered_GCST90451162_Cholesterol_in_large_HDL	MS severity	rs752720	18	60248736	C	T	-0.0006286	0.999582	6.23099e-06	0.999582
filtered_GCST90451162_Cholesterol_in_large_HDL	MS severity	rs17066856	18	60382423	C	T	-0.948649	0.409588	-0.016377	0.409589
filtered_GCST90451162_Cholesterol_in_large_HDL	MS severity	rs67611440	18	60513563	T	C	-1.61304	0.258406	-0.0132893	0.258407
filtered_GCST90451162_Cholesterol_in_large_HDL	MS severity	rs1304351	18	65336490	T	G	-1.87486	0.167066	-0.0168619	0.167066
filtered_GCST90451162_Cholesterol_in_large_HDL	MS severity	rs8110377	19	7180068	T	C	2.25319	0.0514349	0.0271715	0.0514344
filtered_GCST90451162_Cholesterol_in_large_HDL	MS severity	rs62117490	19	8381017	G	A	-0.0156398	0.973578	-0.0004158	0.973578
filtered_GCST90451162_Cholesterol_in_large_HDL	MS severity	rs17699089	19	11233119	G	A	0.255672	0.632309	-0.00876	0.632309	DOCK6,
filtered_GCST90451162_Cholesterol_in_large_HDL	MS severity	rs3761077	19	19215154	T	G	-0.984892	0.30905	-0.0192435	0.30905
filtered_GCST90451162_Cholesterol_in_large_HDL	MS severity	rs56255430	19	19367068	C	A	-1.43769	0.0265981	-0.0476871	0.0265981	,MAU2
filtered_GCST90451162_Cholesterol_in_large_HDL	MS severity	rs2082421	19	19495455	T	C	-0.677214	0.456504	-0.0089741	0.456506
filtered_GCST90451162_Cholesterol_in_large_HDL	MS severity	rs741445	19	32345686	T	G	-0.0598289	0.96444	-0.0005533	0.96444
filtered_GCST90451162_Cholesterol_in_large_HDL	MS severity	rs4805885	19	33415217	C	T	0.270617	0.701124	0.00454761	0.701124	,PEPD
filtered_GCST90451162_Cholesterol_in_large_HDL	MS severity	rs55927900	19	33597285	A	G	0.428114	0.746924	-0.0045463	0.746924
filtered_GCST90451162_Cholesterol_in_large_HDL	MS severity	rs874296	19	33616735	C	T	0.394866	0.745663	-0.0038341	0.745662
filtered_GCST90451162_Cholesterol_in_large_HDL	MS severity	rs12610496	19	38449442	T	C	-0.88934	0.555963	0.0104726	0.555964
filtered_GCST90451162_Cholesterol_in_large_HDL	MS severity	rs11665676	19	44875462	T	C	-0.68462	0.553371	-0.0158812	0.553369	PVRL2
filtered_GCST90451162_Cholesterol_in_large_HDL	MS severity	rs34878901	19	44899220	T	C	-1.43447	0.0480671	-0.0232277	0.0480668
filtered_GCST90451162_Cholesterol_in_large_HDL	MS severity	rs7412	19	44908822	T	C	-0.118051	0.654013	0.00923146	0.654013	,APOE,chr19mb45,APOC2,APOE,APOC1,APOC1,APOE,APOC2,APOE2,APOE,APOC1,APOC1,APOE,TOMM40,APOE,APOC1,APOC2,APOC1,APOC2,APOE
filtered_GCST90451162_Cholesterol_in_large_HDL	MS severity	rs7256200	19	44912678	T	G	-3.21635	0.0283003	0.0406164	0.0283006	,APOE,APOC1
filtered_GCST90451162_Cholesterol_in_large_HDL	MS severity	rs10404142	19	45657440	A	C	-1.46767	0.120267	0.0195159	0.120268
filtered_GCST90451162_Cholesterol_in_large_HDL	MS severity	rs7251708	19	47186440	A	G	-0.0051876	0.996946	-5.21e-05	0.996946
filtered_GCST90451162_Cholesterol_in_large_HDL	MS severity	rs2161456	19	55605549	T	C	0.28541	0.806458	-0.0038803	0.806459
filtered_GCST90451162_Cholesterol_in_large_HDL	MS severity	rs11906674	20	6708110	T	C	-1.10504	0.412064	-0.0181634	0.412064
filtered_GCST90451162_Cholesterol_in_large_HDL	MS severity	rs6077983	20	10962056	C	T	0.921983	0.492121	-0.0098744	0.492122
filtered_GCST90451162_Cholesterol_in_large_HDL	MS severity	rs6075861	20	21930075	C	A	0.530313	0.62597	-0.0056833	0.625971
filtered_GCST90451162_Cholesterol_in_large_HDL	MS severity	rs6087577	20	34367617	G	A	0.656244	0.460974	0.00846902	0.460975
filtered_GCST90451162_Cholesterol_in_large_HDL	MS severity	rs62212405	20	39942014	G	A	0.211273	0.791291	0.00344724	0.791291
filtered_GCST90451162_Cholesterol_in_large_HDL	MS severity	rs2208652	20	40010498	T	G	-1.16497	0.315538	0.0117344	0.315536	HSPE1P1,MAFB
filtered_GCST90451162_Cholesterol_in_large_HDL	MS severity	rs6031587	20	44409609	T	C	-0.479374	0.488232	0.0158548	0.48823
filtered_GCST90451162_Cholesterol_in_large_HDL	MS severity	rs2743400	20	45354157	T	C	0.15754	0.872148	0.00288408	0.872148
filtered_GCST90451162_Cholesterol_in_large_HDL	MS severity	rs2741566	20	45424429	C	T	-0.107477	0.864033	-0.0023739	0.864033	PIGT
filtered_GCST90451162_Cholesterol_in_large_HDL	MS severity	rs719996	20	45572129	G	A	0.259791	0.469673	0.00842207	0.469674
filtered_GCST90451162_Cholesterol_in_large_HDL	MS severity	rs3843763	20	45919554	T	C	0.0453417	0.815065	0.00297522	0.815065	,PLTP
filtered_GCST90451162_Cholesterol_in_large_HDL	MS severity	rs7679	20	45947863	C	T	-0.0455833	0.620612	0.00745064	0.620613	,PCIF1,PLTP
filtered_GCST90451162_Cholesterol_in_large_HDL	MS severity	rs6032655	20	46096280	G	T	-0.117991	0.797478	-0.0029601	0.797478
filtered_GCST90451162_Cholesterol_in_large_HDL	MS severity	rs2745733	20	46578478	C	T	-2.35719	0.0597611	-0.0405402	0.0597616
filtered_GCST90451162_Cholesterol_in_large_HDL	MS severity	rs34230743	20	52619417	T	C	-0.782429	0.579267	0.0118027	0.579266
filtered_GCST90451162_Cholesterol_in_large_HDL	MS severity	rs4337532	20	64083736	A	G	-0.13228	0.891905	-0.0015973	0.891905
filtered_GCST90451162_Cholesterol_in_large_HDL	MS severity	rs2223041	21	15050282	T	C	-0.513113	0.619492	0.00592974	0.619491
filtered_GCST90451162_Cholesterol_in_large_HDL	MS severity	rs3746915	21	42298682	G	A	0.47387	0.726063	0.00422414	0.726063	ABCG1,
filtered_GCST90451162_Cholesterol_in_large_HDL	MS severity	rs73372549	21	44835864	T	C	-1.58851	0.248021	0.0198523	0.248021
filtered_GCST90451162_Cholesterol_in_large_HDL	MS severity	rs9980195	21	44848868	C	T	0.0622101	0.940683	-0.0008778	0.940683	PTTG1IP
filtered_GCST90451162_Cholesterol_in_large_HDL	MS severity	rs3180408	22	18167915	T	C	1.92233	0.202352	-0.0160923	0.202351	USP18
filtered_GCST90451162_Cholesterol_in_large_HDL	MS severity	rs4821116	22	21619030	T	C	0.166327	0.789725	-0.0038626	0.789725	UBE2L3
filtered_GCST90451162_Cholesterol_in_large_HDL	MS severity	rs5994294	22	30362247	T	C	-0.833071	0.345978	-0.0150051	0.345979
filtered_GCST90451162_Cholesterol_in_large_HDL	MS severity	rs2267375	22	38205224	T	G	-0.249797	0.714226	0.0043306	0.714225	,PLA2G6,MAFF,MAFF
filtered_GCST90451162_Cholesterol_in_large_HDL	MS severity	rs138712	22	38745595	A	G	0.559747	0.464064	-0.0095267	0.464065	SUN2,
filtered_GCST90451162_Cholesterol_in_large_HDL	MS severity	rs34879941	22	43936998	T	C	2.53458	0.0768676	0.0269885	0.0768665
filtered_GCST90451163_Free_cholesterol_to_total_lipids_ratio_in_large_HDL	MS severity	rs55741089	1	11838802	A	G	0.322659	0.672092	0.0110131	0.672092
filtered_GCST90451163_Free_cholesterol_to_total_lipids_ratio_in_large_HDL	MS severity	rs3091240	1	25350444	T	G	0.263953	0.633129	0.00553098	0.633129
filtered_GCST90451163_Free_cholesterol_to_total_lipids_ratio_in_large_HDL	MS severity	rs873308	1	25432164	A	G	0.232657	0.64827	0.00527839	0.648271
filtered_GCST90451163_Free_cholesterol_to_total_lipids_ratio_in_large_HDL	MS severity	rs6687571	1	43491844	A	G	0.720477	0.588819	-0.0066563	0.588819
filtered_GCST90451163_Free_cholesterol_to_total_lipids_ratio_in_large_HDL	MS severity	rs72660539	1	55029233	A	G	-0.666818	0.504935	-0.0127887	0.504934
filtered_GCST90451163_Free_cholesterol_to_total_lipids_ratio_in_large_HDL	MS severity	rs472495	1	55055640	T	G	-0.304756	0.417043	-0.0098728	0.417045	,PCSK9
filtered_GCST90451163_Free_cholesterol_to_total_lipids_ratio_in_large_HDL	MS severity	rs12086676	1	55272990	T	C	-0.578594	0.578825	0.00864576	0.578826
filtered_GCST90451163_Free_cholesterol_to_total_lipids_ratio_in_large_HDL	MS severity	rs12025714	1	62565940	A	C	1.69009	0.142394	0.0261889	0.142393
filtered_GCST90451163_Free_cholesterol_to_total_lipids_ratio_in_large_HDL	MS severity	rs12038768	1	62575057	T	G	0.792564	0.260416	0.0139599	0.260413
filtered_GCST90451163_Free_cholesterol_to_total_lipids_ratio_in_large_HDL	MS severity	rs17403465	1	78901241	G	A	0.487072	0.622985	-0.0061586	0.622986
filtered_GCST90451163_Free_cholesterol_to_total_lipids_ratio_in_large_HDL	MS severity	rs1489386	1	78959999	T	C	0.446769	0.656928	-0.0055932	0.656928
filtered_GCST90451163_Free_cholesterol_to_total_lipids_ratio_in_large_HDL	MS severity	rs11582243	1	91091133	T	C	-0.521589	0.621653	0.00653796	0.621653
filtered_GCST90451163_Free_cholesterol_to_total_lipids_ratio_in_large_HDL	MS severity	rs4622073	1	92789516	G	A	-0.293746	0.708392	-0.0044682	0.708393
filtered_GCST90451163_Free_cholesterol_to_total_lipids_ratio_in_large_HDL	MS severity	rs61798468	1	107026694	G	T	-0.0307814	0.969581	-0.0004783	0.969581
filtered_GCST90451163_Free_cholesterol_to_total_lipids_ratio_in_large_HDL	MS severity	rs599839	1	109279544	A	G	0.00536796	0.97507	0.00042846	0.97507	,SORT1,CELSR2,PSRC1,SORT1,PSRC1,CELSR2,PSRC1,PSRC1,CELSR2,NRxNR
filtered_GCST90451163_Free_cholesterol_to_total_lipids_ratio_in_large_HDL	MS severity	rs11583969	1	109301153	T	C	-1.68698	0.126064	0.0372954	0.126063
filtered_GCST90451163_Free_cholesterol_to_total_lipids_ratio_in_large_HDL	MS severity	rs607518	1	150982195	A	G	1.10488	0.0639427	-0.0265143	0.0639426
filtered_GCST90451163_Free_cholesterol_to_total_lipids_ratio_in_large_HDL	MS severity	rs1521177	1	151809654	T	G	-1.44952	0.148727	0.0177265	0.148728	RORC
filtered_GCST90451163_Free_cholesterol_to_total_lipids_ratio_in_large_HDL	MS severity	rs10908491	1	156238439	G	A	-0.622419	0.577724	-0.0066436	0.577725
filtered_GCST90451163_Free_cholesterol_to_total_lipids_ratio_in_large_HDL	MS severity	rs4656292	1	161224851	G	A	0.00781694	0.980199	-0.0002923	0.980199
filtered_GCST90451163_Free_cholesterol_to_total_lipids_ratio_in_large_HDL	MS severity	rs4650996	1	178548230	G	A	0.140206	0.886408	-0.0017093	0.886409
filtered_GCST90451163_Free_cholesterol_to_total_lipids_ratio_in_large_HDL	MS severity	rs4650998	1	178562715	A	G	0.688039	0.330965	-0.0112592	0.330966
filtered_GCST90451163_Free_cholesterol_to_total_lipids_ratio_in_large_HDL	MS severity	rs2248962	1	178581825	G	A	0.267158	0.783351	0.00329283	0.783351
filtered_GCST90451163_Free_cholesterol_to_total_lipids_ratio_in_large_HDL	MS severity	rs61805075	1	182167266	A	G	0.306345	0.631272	-0.0059045	0.631273	ZNF648,
filtered_GCST90451163_Free_cholesterol_to_total_lipids_ratio_in_large_HDL	MS severity	rs2820309	1	201865816	G	A	2.55483	0.0441182	-0.0249334	0.0441189	,IPO9
filtered_GCST90451163_Free_cholesterol_to_total_lipids_ratio_in_large_HDL	MS severity	rs3862948	1	205130831	A	C	-1.20399	0.284187	0.0145896	0.284186
filtered_GCST90451163_Free_cholesterol_to_total_lipids_ratio_in_large_HDL	MS severity	rs636374	1	210293014	G	A	0.737131	0.532451	0.00929898	0.53245
filtered_GCST90451163_Free_cholesterol_to_total_lipids_ratio_in_large_HDL	MS severity	rs972742	1	214175099	G	A	-0.63871	0.635078	0.0057839	0.635078
filtered_GCST90451163_Free_cholesterol_to_total_lipids_ratio_in_large_HDL	MS severity	rs2785998	1	219561656	A	C	0.95812	0.418548	0.0101807	0.418549
filtered_GCST90451163_Free_cholesterol_to_total_lipids_ratio_in_large_HDL	MS severity	rs2642438	1	220796686	G	A	-0.569693	0.36961	-0.0115752	0.369609	,MARC1,MOSC1,MARCH1,MAR1,MTARC1,C1orf115,HLX,43891
filtered_GCST90451163_Free_cholesterol_to_total_lipids_ratio_in_large_HDL	MS severity	rs2784253	1	220889455	G	T	-1.49576	0.228579	-0.0138799	0.228577
filtered_GCST90451163_Free_cholesterol_to_total_lipids_ratio_in_large_HDL	MS severity	rs4846840	1	230166775	G	T	-0.55407	0.501214	-0.0095313	0.501213
filtered_GCST90451163_Free_cholesterol_to_total_lipids_ratio_in_large_HDL	MS severity	rs582233	1	230185105	T	G	0.265428	0.837416	-0.0024869	0.837416
filtered_GCST90451163_Free_cholesterol_to_total_lipids_ratio_in_large_HDL	MS severity	rs10910476	1	234599210	T	C	-0.803405	0.423371	-0.0092194	0.423372	,IRF2BP2
filtered_GCST90451163_Free_cholesterol_to_total_lipids_ratio_in_large_HDL	MS severity	rs1749598	1	236218687	G	A	-0.98474	0.440651	0.00908866	0.440651
filtered_GCST90451163_Free_cholesterol_to_total_lipids_ratio_in_large_HDL	MS severity	rs11553746	2	272203	T	C	-1.92129	0.135897	-0.0182044	0.135897	,ACP1
filtered_GCST90451163_Free_cholesterol_to_total_lipids_ratio_in_large_HDL	MS severity	rs11895352	2	20167374	T	C	0.433396	0.682411	-0.0047438	0.682412
filtered_GCST90451163_Free_cholesterol_to_total_lipids_ratio_in_large_HDL	MS severity	rs11687133	2	20173611	T	C	0.793269	0.519409	-0.0079173	0.51941
filtered_GCST90451163_Free_cholesterol_to_total_lipids_ratio_in_large_HDL	MS severity	rs11903024	2	20938980	T	G	-0.29129	0.516087	0.00748511	0.516088
filtered_GCST90451163_Free_cholesterol_to_total_lipids_ratio_in_large_HDL	MS severity	rs6547409	2	20967337	T	C	0.203188	0.817245	-0.006272	0.817245
filtered_GCST90451163_Free_cholesterol_to_total_lipids_ratio_in_large_HDL	MS severity	rs538928	2	21166147	G	A	0.0793821	0.653953	0.00635761	0.653953
filtered_GCST90451163_Free_cholesterol_to_total_lipids_ratio_in_large_HDL	MS severity	rs12616418	2	22212647	C	T	1.14868	0.365305	-0.0105027	0.365305
filtered_GCST90451163_Free_cholesterol_to_total_lipids_ratio_in_large_HDL	MS severity	rs10211497	2	22256377	C	T	2.30913	0.0859272	-0.0200426	0.0859279
filtered_GCST90451163_Free_cholesterol_to_total_lipids_ratio_in_large_HDL	MS severity	rs1260338	2	27402794	G	A	0.124666	0.71602	0.00422331	0.71602
filtered_GCST90451163_Free_cholesterol_to_total_lipids_ratio_in_large_HDL	MS severity	rs4245791	2	43847292	T	C	-0.468548	0.197805	0.015906	0.197805	,ABCG8
filtered_GCST90451163_Free_cholesterol_to_total_lipids_ratio_in_large_HDL	MS severity	rs6709904	2	43853185	G	A	-0.881912	0.10257	0.030032	0.10257	,ABCG8
filtered_GCST90451163_Free_cholesterol_to_total_lipids_ratio_in_large_HDL	MS severity	rs7566031	2	63140193	T	C	-0.302143	0.768353	0.00367623	0.768353
filtered_GCST90451163_Free_cholesterol_to_total_lipids_ratio_in_large_HDL	MS severity	rs4851287	2	100299310	G	A	-1.87828	0.148882	-0.0171774	0.148882	,LONRF2
filtered_GCST90451163_Free_cholesterol_to_total_lipids_ratio_in_large_HDL	MS severity	rs17484848	2	111142983	C	T	0.640555	0.640629	0.00884133	0.640629	BCL2L11
filtered_GCST90451163_Free_cholesterol_to_total_lipids_ratio_in_large_HDL	MS severity	rs72839616	2	118089394	G	T	-0.307551	0.758808	0.0062329	0.758808
filtered_GCST90451163_Free_cholesterol_to_total_lipids_ratio_in_large_HDL	MS severity	rs17050272	2	120548864	A	G	-1.50844	0.155233	0.0164696	0.155232	,CLASP1,LINC01101,AC073257.2,GLI2,GLI2,AC073257.2,LINC01101,GLI2,intergenic,INHBB
filtered_GCST90451163_Free_cholesterol_to_total_lipids_ratio_in_large_HDL	MS severity	rs4954192	2	134875411	T	C	-0.755854	0.323581	-0.0118084	0.323582	,ACMSD,ACMSD,TMEM163,CCNT2,CCNT2-AS1
filtered_GCST90451163_Free_cholesterol_to_total_lipids_ratio_in_large_HDL	MS severity	rs3739020	2	135844921	G	T	1.63581	0.219831	0.0182373	0.219833
filtered_GCST90451163_Free_cholesterol_to_total_lipids_ratio_in_large_HDL	MS severity	rs7425274	2	160346884	C	T	-0.954477	0.414837	-0.0094509	0.414837	RBMS1,
filtered_GCST90451163_Free_cholesterol_to_total_lipids_ratio_in_large_HDL	MS severity	rs13389219	2	164672366	T	C	1.8254	0.0105775	0.0297823	0.0105776	,COBLL1,GRB14
filtered_GCST90451163_Free_cholesterol_to_total_lipids_ratio_in_large_HDL	MS severity	rs12692745	2	164740991	G	A	1.12506	0.34452	0.0110958	0.344519
filtered_GCST90451163_Free_cholesterol_to_total_lipids_ratio_in_large_HDL	MS severity	rs10184421	2	168971202	T	C	1.93564	0.00655282	-0.0323994	0.00655276
filtered_GCST90451163_Free_cholesterol_to_total_lipids_ratio_in_large_HDL	MS severity	rs13029547	2	173980419	C	T	-0.506111	0.707202	0.00438239	0.707202
filtered_GCST90451163_Free_cholesterol_to_total_lipids_ratio_in_large_HDL	MS severity	rs34938912	2	187002613	A	G	-0.0582682	0.965838	0.00067008	0.965838
filtered_GCST90451163_Free_cholesterol_to_total_lipids_ratio_in_large_HDL	MS severity	rs13431778	2	187023656	T	C	-0.0696116	0.959369	0.00079107	0.959369
filtered_GCST90451163_Free_cholesterol_to_total_lipids_ratio_in_large_HDL	MS severity	rs1047891	2	210675783	A	C	1.82371	0.0234268	0.0280023	0.0234271	,CPS1,LANCL1
filtered_GCST90451163_Free_cholesterol_to_total_lipids_ratio_in_large_HDL	MS severity	rs4673617	2	211425854	T	C	0.793887	0.51772	-0.0084109	0.517721
filtered_GCST90451163_Free_cholesterol_to_total_lipids_ratio_in_large_HDL	MS severity	rs10199231	2	226036038	G	T	-0.934368	0.24645	-0.015885	0.246453
filtered_GCST90451163_Free_cholesterol_to_total_lipids_ratio_in_large_HDL	MS severity	rs1024137	2	226231160	T	G	-0.684767	0.218903	0.0147898	0.218903	,IRS1
filtered_GCST90451163_Free_cholesterol_to_total_lipids_ratio_in_large_HDL	MS severity	rs2943655	2	226253134	C	T	0.428874	0.652133	-0.0055154	0.652132
filtered_GCST90451163_Free_cholesterol_to_total_lipids_ratio_in_large_HDL	MS severity	rs2943656	2	226257202	G	A	-0.6038	0.27485	0.013078	0.274848	,IRS1,LOC646736,MIR5702
filtered_GCST90451163_Free_cholesterol_to_total_lipids_ratio_in_large_HDL	MS severity	rs2713552	2	226316967	T	G	-0.613589	0.277534	0.0131	0.277535
filtered_GCST90451163_Free_cholesterol_to_total_lipids_ratio_in_large_HDL	MS severity	rs7590201	2	226327727	T	G	0.0221042	0.976681	-0.0003418	0.976681	LOC646736,MIR5702
filtered_GCST90451163_Free_cholesterol_to_total_lipids_ratio_in_large_HDL	MS severity	rs11563251	2	233770738	T	C	-1.20977	0.264789	-0.0207215	0.264789	UGT1A1,UGT1A10,UGT1A3,UGT1A4,UGT1A5,UGT1A6,UGT1A7,UGT1A8,UGT1A9,UGT1A1,
filtered_GCST90451163_Free_cholesterol_to_total_lipids_ratio_in_large_HDL	MS severity	rs6767822	3	11969810	T	G	-0.190198	0.863363	0.00226008	0.863364
filtered_GCST90451163_Free_cholesterol_to_total_lipids_ratio_in_large_HDL	MS severity	rs12630210	3	12369449	A	G	0.121534	0.828484	-0.0056921	0.828483
filtered_GCST90451163_Free_cholesterol_to_total_lipids_ratio_in_large_HDL	MS severity	rs1175544	3	12425545	T	C	2.54641	0.00177536	-0.038628	0.00177538
filtered_GCST90451163_Free_cholesterol_to_total_lipids_ratio_in_large_HDL	MS severity	rs6792725	3	24478792	G	A	-0.0958457	0.944653	0.00090778	0.944653	,THRB
filtered_GCST90451163_Free_cholesterol_to_total_lipids_ratio_in_large_HDL	MS severity	rs9824286	3	32474726	A	G	1.32863	0.262042	-0.0252114	0.262041
filtered_GCST90451163_Free_cholesterol_to_total_lipids_ratio_in_large_HDL	MS severity	rs11715915	3	49417897	T	C	-1.64213	0.188057	-0.0162794	0.188059	TCTA,AMT,RHOA,DAG1,BSN,AMT
filtered_GCST90451163_Free_cholesterol_to_total_lipids_ratio_in_large_HDL	MS severity	rs2675821	3	50865025	G	A	-1.49035	0.168936	0.023876	0.168937
filtered_GCST90451163_Free_cholesterol_to_total_lipids_ratio_in_large_HDL	MS severity	rs13069365	3	50979528	T	G	-1.4974	0.188772	0.0228518	0.188772	DOCK3
filtered_GCST90451163_Free_cholesterol_to_total_lipids_ratio_in_large_HDL	MS severity	rs7643185	3	58325431	T	G	0.437602	0.723414	-0.0073068	0.723414
filtered_GCST90451163_Free_cholesterol_to_total_lipids_ratio_in_large_HDL	MS severity	rs6797240	3	81922705	C	T	0.480462	0.7238	-0.0042443	0.7238
filtered_GCST90451163_Free_cholesterol_to_total_lipids_ratio_in_large_HDL	MS severity	rs1851928	3	81926244	T	C	0.587371	0.66462	-0.0052112	0.664621
filtered_GCST90451163_Free_cholesterol_to_total_lipids_ratio_in_large_HDL	MS severity	rs13066793	3	86988393	G	A	3.38933	0.0160893	0.0515032	0.0160895	,VGLL3
filtered_GCST90451163_Free_cholesterol_to_total_lipids_ratio_in_large_HDL	MS severity	rs1824547	3	98604960	T	C	-0.393282	0.745017	-0.0053711	0.745016
filtered_GCST90451163_Free_cholesterol_to_total_lipids_ratio_in_large_HDL	MS severity	rs1841544	3	98637559	T	C	-0.968026	0.374878	-0.0143324	0.374878
filtered_GCST90451163_Free_cholesterol_to_total_lipids_ratio_in_large_HDL	MS severity	rs12493830	3	98687950	C	T	-0.27827	0.46562	0.00837441	0.465619	,ST3GAL6-AS1
filtered_GCST90451163_Free_cholesterol_to_total_lipids_ratio_in_large_HDL	MS severity	rs1143774	3	100756724	T	C	0.601933	0.599389	0.00659887	0.59939
filtered_GCST90451163_Free_cholesterol_to_total_lipids_ratio_in_large_HDL	MS severity	rs11708067	3	123346931	G	A	0.936632	0.353338	-0.0130115	0.353341	,ADCY5
filtered_GCST90451163_Free_cholesterol_to_total_lipids_ratio_in_large_HDL	MS severity	rs9883952	3	128042051	T	G	-0.207152	0.868286	-0.0022143	0.868286
filtered_GCST90451163_Free_cholesterol_to_total_lipids_ratio_in_large_HDL	MS severity	rs9827668	3	128056637	T	G	-0.342387	0.783876	-0.0036918	0.783875	SEC61A1,
filtered_GCST90451163_Free_cholesterol_to_total_lipids_ratio_in_large_HDL	MS severity	rs9848661	3	131859253	T	G	-0.837141	0.512086	0.00861443	0.512085
filtered_GCST90451163_Free_cholesterol_to_total_lipids_ratio_in_large_HDL	MS severity	rs9835574	3	131904175	C	A	-0.735668	0.556665	0.00773195	0.556665
filtered_GCST90451163_Free_cholesterol_to_total_lipids_ratio_in_large_HDL	MS severity	rs1224997	3	131912357	T	C	-0.641212	0.624613	0.00642956	0.624612
filtered_GCST90451163_Free_cholesterol_to_total_lipids_ratio_in_large_HDL	MS severity	rs687339	3	136213517	T	C	0.140188	0.785629	0.00377104	0.78563	,MSL2,MSL2,PCCB,MSL2L1
filtered_GCST90451163_Free_cholesterol_to_total_lipids_ratio_in_large_HDL	MS severity	rs9838625	3	141345111	T	C	-2.33952	0.0633312	-0.0219024	0.0633322	,RP11-438D8.2,ZBTB38
filtered_GCST90451163_Free_cholesterol_to_total_lipids_ratio_in_large_HDL	MS severity	rs6789653	3	141432148	A	G	-1.86852	0.0383105	-0.0257703	0.0383107	,ZBTB38
filtered_GCST90451163_Free_cholesterol_to_total_lipids_ratio_in_large_HDL	MS severity	rs73154542	3	160283334	T	C	0.00649612	0.996557	-6.44e-05	0.996557
filtered_GCST90451163_Free_cholesterol_to_total_lipids_ratio_in_large_HDL	MS severity	rs6764884	3	172535888	T	G	0.00021848	0.999853	-3.12e-06	0.999853	TNFSF10,
filtered_GCST90451163_Free_cholesterol_to_total_lipids_ratio_in_large_HDL	MS severity	rs9833915	3	172548231	G	A	0.481916	0.659103	-0.0081736	0.659102
filtered_GCST90451163_Free_cholesterol_to_total_lipids_ratio_in_large_HDL	MS severity	rs4414887	3	185789104	T	C	-0.0561206	0.960499	0.00062365	0.960498	IGF2BP2
filtered_GCST90451163_Free_cholesterol_to_total_lipids_ratio_in_large_HDL	MS severity	rs4234589	3	186101093	G	A	-0.521526	0.621794	0.00841368	0.621794	,ETV5
filtered_GCST90451163_Free_cholesterol_to_total_lipids_ratio_in_large_HDL	MS severity	rs2051558	4	3323159	A	G	0.182885	0.871253	-0.001876	0.871252
filtered_GCST90451163_Free_cholesterol_to_total_lipids_ratio_in_large_HDL	MS severity	rs2073505	4	3442776	A	G	-0.542559	0.437447	0.0168274	0.437447	HGFAC,
filtered_GCST90451163_Free_cholesterol_to_total_lipids_ratio_in_large_HDL	MS severity	rs16891117	4	14865273	A	G	-2.67183	0.0426001	0.0331502	0.0426006
filtered_GCST90451163_Free_cholesterol_to_total_lipids_ratio_in_large_HDL	MS severity	rs17237174	4	76280866	C	T	1.28347	0.220627	0.0176025	0.220628
filtered_GCST90451163_Free_cholesterol_to_total_lipids_ratio_in_large_HDL	MS severity	rs13125522	4	87261285	A	G	-0.610538	0.591091	0.00682063	0.591089
filtered_GCST90451163_Free_cholesterol_to_total_lipids_ratio_in_large_HDL	MS severity	rs2290782	4	88790698	C	T	-0.774408	0.46879	0.00836957	0.468788
filtered_GCST90451163_Free_cholesterol_to_total_lipids_ratio_in_large_HDL	MS severity	rs6532795	4	99121070	C	T	-0.371011	0.625344	0.00650706	0.625343	,intergenic
filtered_GCST90451163_Free_cholesterol_to_total_lipids_ratio_in_large_HDL	MS severity	rs7670060	4	99138417	T	G	-0.818099	0.314069	-0.0133486	0.314069
filtered_GCST90451163_Free_cholesterol_to_total_lipids_ratio_in_large_HDL	MS severity	rs2213042	4	99328053	C	T	0.482701	0.684872	-0.0052348	0.684873
filtered_GCST90451163_Free_cholesterol_to_total_lipids_ratio_in_large_HDL	MS severity	rs13105581	4	102307673	T	C	0.835363	0.259777	-0.0236005	0.259776	SLC39A8,
filtered_GCST90451163_Free_cholesterol_to_total_lipids_ratio_in_large_HDL	MS severity	rs4699038	4	102958255	A	G	-1.16346	0.269993	-0.0161815	0.269993
filtered_GCST90451163_Free_cholesterol_to_total_lipids_ratio_in_large_HDL	MS severity	rs11731571	4	119300030	A	G	-0.227391	0.863339	0.00203537	0.863339
filtered_GCST90451163_Free_cholesterol_to_total_lipids_ratio_in_large_HDL	MS severity	rs10022648	4	145930633	G	A	-0.522321	0.671066	-0.0049431	0.671066	,ZNF827
filtered_GCST90451163_Free_cholesterol_to_total_lipids_ratio_in_large_HDL	MS severity	rs7691260	4	150274165	T	C	-0.861553	0.368074	-0.0109375	0.368073
filtered_GCST90451163_Free_cholesterol_to_total_lipids_ratio_in_large_HDL	MS severity	rs11728745	4	150303098	T	C	-1.24526	0.338558	0.0130385	0.338557	LRBA
filtered_GCST90451163_Free_cholesterol_to_total_lipids_ratio_in_large_HDL	MS severity	rs10059884	5	32832368	A	C	-0.442426	0.590196	0.00630342	0.590197	,NPR3
filtered_GCST90451163_Free_cholesterol_to_total_lipids_ratio_in_large_HDL	MS severity	rs878781	5	53987149	C	T	0.185962	0.864126	-0.0020596	0.864126
filtered_GCST90451163_Free_cholesterol_to_total_lipids_ratio_in_large_HDL	MS severity	rs1664793	5	53988790	C	T	0.215965	0.843842	-0.0023784	0.843841
filtered_GCST90451163_Free_cholesterol_to_total_lipids_ratio_in_large_HDL	MS severity	rs3936511	5	56564954	G	A	0.358342	0.623211	-0.0073082	0.62321	MAP3K1,,AC022431.2,intergenic,LOC101928448,ANKRD55,MAP3K1
filtered_GCST90451163_Free_cholesterol_to_total_lipids_ratio_in_large_HDL	MS severity	rs6452460	5	72431703	T	C	1.58724	0.0572394	0.0255688	0.05724
filtered_GCST90451163_Free_cholesterol_to_total_lipids_ratio_in_large_HDL	MS severity	rs61616736	5	75018287	T	G	-0.474161	0.480181	-0.0090927	0.48018
filtered_GCST90451163_Free_cholesterol_to_total_lipids_ratio_in_large_HDL	MS severity	rs12656840	5	75037328	G	T	-0.342099	0.69573	-0.0078706	0.695729
filtered_GCST90451163_Free_cholesterol_to_total_lipids_ratio_in_large_HDL	MS severity	rs6867272	5	75102824	G	T	-0.28962	0.464931	-0.0087436	0.46493
filtered_GCST90451163_Free_cholesterol_to_total_lipids_ratio_in_large_HDL	MS severity	rs10070119	5	75308130	T	C	-0.31646	0.298802	-0.0121678	0.298804
filtered_GCST90451163_Free_cholesterol_to_total_lipids_ratio_in_large_HDL	MS severity	rs12916	5	75360714	C	T	-0.389707	0.169497	-0.0159652	0.169499	,HMGCR
filtered_GCST90451163_Free_cholesterol_to_total_lipids_ratio_in_large_HDL	MS severity	rs73763102	5	75438071	C	T	-0.650755	0.373971	-0.0182195	0.373972
filtered_GCST90451163_Free_cholesterol_to_total_lipids_ratio_in_large_HDL	MS severity	rs73124801	5	75681236	G	T	0.406478	0.67917	0.00866551	0.67917
filtered_GCST90451163_Free_cholesterol_to_total_lipids_ratio_in_large_HDL	MS severity	rs258511	5	75758777	G	A	-0.0168609	0.98545	0.000216	0.98545
filtered_GCST90451163_Free_cholesterol_to_total_lipids_ratio_in_large_HDL	MS severity	rs10055091	5	75820596	T	C	0.409386	0.684342	0.0111222	0.684341
filtered_GCST90451163_Free_cholesterol_to_total_lipids_ratio_in_large_HDL	MS severity	rs73115011	5	75880260	C	A	-0.950063	0.429181	-0.0165272	0.429181
filtered_GCST90451163_Free_cholesterol_to_total_lipids_ratio_in_large_HDL	MS severity	rs13541	5	98795801	G	A	0.862645	0.517505	0.00826812	0.517504
filtered_GCST90451163_Free_cholesterol_to_total_lipids_ratio_in_large_HDL	MS severity	rs9326841	5	111654183	A	G	0.410118	0.724379	-0.0045448	0.724378
filtered_GCST90451163_Free_cholesterol_to_total_lipids_ratio_in_large_HDL	MS severity	rs2227948	5	113043592	A	G	0.576385	0.64522	0.00534198	0.645221
filtered_GCST90451163_Free_cholesterol_to_total_lipids_ratio_in_large_HDL	MS severity	rs7708603	5	113049338	G	T	0.313375	0.811953	0.00277928	0.811953
filtered_GCST90451163_Free_cholesterol_to_total_lipids_ratio_in_large_HDL	MS severity	rs1500187	5	123488984	G	A	-1.41695	0.272378	0.0128178	0.272376
filtered_GCST90451163_Free_cholesterol_to_total_lipids_ratio_in_large_HDL	MS severity	rs17691584	5	132948559	C	A	0.210802	0.826544	0.00346889	0.826544	,AFF4,ATP6V0E1P1
filtered_GCST90451163_Free_cholesterol_to_total_lipids_ratio_in_large_HDL	MS severity	rs284440	5	156743204	G	T	0.363081	0.76359	0.00475255	0.763591
filtered_GCST90451163_Free_cholesterol_to_total_lipids_ratio_in_large_HDL	MS severity	rs2088917	5	157005204	G	A	0.358144	0.688325	0.00625942	0.688324
filtered_GCST90451163_Free_cholesterol_to_total_lipids_ratio_in_large_HDL	MS severity	rs17763772	5	173953931	G	A	0.783753	0.559578	-0.0074528	0.559578
filtered_GCST90451163_Free_cholesterol_to_total_lipids_ratio_in_large_HDL	MS severity	rs2235215	6	16130925	C	T	-0.0094048	0.988998	0.00016986	0.988998	,MYLIP
filtered_GCST90451163_Free_cholesterol_to_total_lipids_ratio_in_large_HDL	MS severity	rs11964747	6	20485667	T	C	-1.37227	0.221285	-0.0178924	0.221287
filtered_GCST90451163_Free_cholesterol_to_total_lipids_ratio_in_large_HDL	MS severity	rs72834643	6	26041758	T	C	0.755635	0.484398	-0.0126281	0.484399
filtered_GCST90451163_Free_cholesterol_to_total_lipids_ratio_in_large_HDL	MS severity	rs2032444	6	26046516	G	T	-0.409515	0.749837	0.0039002	0.749837
filtered_GCST90451163_Free_cholesterol_to_total_lipids_ratio_in_large_HDL	MS severity	rs17192190	6	31262498	G	A	0.794944	0.432929	-0.0139763	0.432928
filtered_GCST90451163_Free_cholesterol_to_total_lipids_ratio_in_large_HDL	MS severity	rs9264749	6	31277843	T	C	1.79706	0.131518	-0.021534	0.131518
filtered_GCST90451163_Free_cholesterol_to_total_lipids_ratio_in_large_HDL	MS severity	rs9378248	6	31358512	A	G	1.20785	0.0748951	-0.0208165	0.074896	,HLA-B,XXbac-BPG248L24.12,Intergenic
filtered_GCST90451163_Free_cholesterol_to_total_lipids_ratio_in_large_HDL	MS severity	rs9391877	6	32471090	T	G	2.22751	0.101297	-0.0229302	0.101297
filtered_GCST90451163_Free_cholesterol_to_total_lipids_ratio_in_large_HDL	MS severity	rs2814949	6	34688945	G	A	-0.581922	0.531066	0.00761841	0.531065	C6orf106
filtered_GCST90451163_Free_cholesterol_to_total_lipids_ratio_in_large_HDL	MS severity	rs9469880	6	34789479	T	G	-0.325052	0.752826	0.00392744	0.752825
filtered_GCST90451163_Free_cholesterol_to_total_lipids_ratio_in_large_HDL	MS severity	rs6921363	6	34803043	G	A	-0.360001	0.727878	0.00433729	0.727878
filtered_GCST90451163_Free_cholesterol_to_total_lipids_ratio_in_large_HDL	MS severity	rs3800426	6	35041419	G	T	0.92693	0.459459	-0.0088517	0.459457	,ANKS1A,TCP11
filtered_GCST90451163_Free_cholesterol_to_total_lipids_ratio_in_large_HDL	MS severity	rs2067997	6	35503469	C	T	0.207121	0.803353	0.00440327	0.803353
filtered_GCST90451163_Free_cholesterol_to_total_lipids_ratio_in_large_HDL	MS severity	rs6905288	6	43791136	A	G	0.704484	0.247634	-0.0133306	0.247636	,VEGFA,NA
filtered_GCST90451163_Free_cholesterol_to_total_lipids_ratio_in_large_HDL	MS severity	rs9343827	6	78791319	G	A	-0.526538	0.651136	0.0052737	0.651136
filtered_GCST90451163_Free_cholesterol_to_total_lipids_ratio_in_large_HDL	MS severity	rs1027813	6	78842401	G	T	-0.528374	0.662201	0.00511329	0.662201
filtered_GCST90451163_Free_cholesterol_to_total_lipids_ratio_in_large_HDL	MS severity	rs9352664	6	78856445	T	G	-0.520041	0.667413	0.00502948	0.667414
filtered_GCST90451163_Free_cholesterol_to_total_lipids_ratio_in_large_HDL	MS severity	rs4401671	6	98072035	G	T	-1.02467	0.34286	-0.0113389	0.342863
filtered_GCST90451163_Free_cholesterol_to_total_lipids_ratio_in_large_HDL	MS severity	rs901629	6	98091503	T	C	-0.887661	0.408101	-0.0099206	0.4081
filtered_GCST90451163_Free_cholesterol_to_total_lipids_ratio_in_large_HDL	MS severity	rs9401593	6	98101925	C	A	-2.10516	0.019138	-0.0271991	0.0191384	,RP11-436D23.1,Intergenic
filtered_GCST90451163_Free_cholesterol_to_total_lipids_ratio_in_large_HDL	MS severity	rs11759230	6	109319118	C	A	0.264374	0.689556	-0.0048551	0.689556
filtered_GCST90451163_Free_cholesterol_to_total_lipids_ratio_in_large_HDL	MS severity	rs509002	6	116102136	C	T	-0.511206	0.636672	-0.0056427	0.636672
filtered_GCST90451163_Free_cholesterol_to_total_lipids_ratio_in_large_HDL	MS severity	rs72959041	6	127133748	A	G	-0.491294	0.609032	0.0134426	0.609033	,RSPO3,NA
filtered_GCST90451163_Free_cholesterol_to_total_lipids_ratio_in_large_HDL	MS severity	rs589235	6	139518823	C	T	-2.08311	0.0897203	-0.0195424	0.0897196
filtered_GCST90451163_Free_cholesterol_to_total_lipids_ratio_in_large_HDL	MS severity	rs1564348	6	160157828	C	T	0.0784795	0.924663	0.00149191	0.924664	,SLC22A1,LPA
filtered_GCST90451163_Free_cholesterol_to_total_lipids_ratio_in_large_HDL	MS severity	rs41272086	6	160587614	A	G	0.151465	0.698922	-0.007565	0.698921	,LPA
filtered_GCST90451163_Free_cholesterol_to_total_lipids_ratio_in_large_HDL	MS severity	rs11753522	6	160780240	T	C	0.32994	0.796438	-0.0031616	0.796438
filtered_GCST90451163_Free_cholesterol_to_total_lipids_ratio_in_large_HDL	MS severity	rs9456587	6	160790194	G	T	0.245151	0.84119	-0.0024456	0.84119
filtered_GCST90451163_Free_cholesterol_to_total_lipids_ratio_in_large_HDL	MS severity	rs1652463	6	160816172	A	C	-0.949319	0.332947	0.0114035	0.332946
filtered_GCST90451163_Free_cholesterol_to_total_lipids_ratio_in_large_HDL	MS severity	rs2489967	6	160841845	T	G	-0.989668	0.322622	0.0115809	0.322621
filtered_GCST90451163_Free_cholesterol_to_total_lipids_ratio_in_large_HDL	MS severity	rs1892347	6	160860326	G	A	-0.709103	0.502176	0.00793238	0.502175
filtered_GCST90451163_Free_cholesterol_to_total_lipids_ratio_in_large_HDL	MS severity	rs935180	6	160927061	T	G	-0.738317	0.501539	-0.0089986	0.501539
filtered_GCST90451163_Free_cholesterol_to_total_lipids_ratio_in_large_HDL	MS severity	rs11764937	7	1052438	T	C	-0.0770121	0.855184	-0.0027956	0.855184
filtered_GCST90451163_Free_cholesterol_to_total_lipids_ratio_in_large_HDL	MS severity	rs2282901	7	21501067	T	C	-0.974648	0.359079	-0.0111068	0.35908
filtered_GCST90451163_Free_cholesterol_to_total_lipids_ratio_in_large_HDL	MS severity	rs73064442	7	21547194	T	C	-0.898322	0.170497	-0.0223083	0.170497
filtered_GCST90451163_Free_cholesterol_to_total_lipids_ratio_in_large_HDL	MS severity	rs4722551	7	25952206	C	T	0.402544	0.430673	0.0122932	0.430673	,RPL7AP38,MIR148A,NFE2L3,NFE2L3,intergenic,MIR148A
filtered_GCST90451163_Free_cholesterol_to_total_lipids_ratio_in_large_HDL	MS severity	rs1635852	7	28149792	C	T	-0.315335	0.601372	-0.0059792	0.601373	,JAZF1
filtered_GCST90451163_Free_cholesterol_to_total_lipids_ratio_in_large_HDL	MS severity	rs3812363	7	29260945	C	T	-2.74311	0.0363536	-0.0251378	0.0363546
filtered_GCST90451163_Free_cholesterol_to_total_lipids_ratio_in_large_HDL	MS severity	rs41279633	7	44541277	T	G	1.25512	0.246058	0.0181757	0.246058	,NPC1L1
filtered_GCST90451163_Free_cholesterol_to_total_lipids_ratio_in_large_HDL	MS severity	rs1167384	7	66010392	T	C	-0.732341	0.528249	-0.0073157	0.528249
filtered_GCST90451163_Free_cholesterol_to_total_lipids_ratio_in_large_HDL	MS severity	rs4717310	7	66696020	T	C	-0.27701	0.808454	-0.0027971	0.808454
filtered_GCST90451163_Free_cholesterol_to_total_lipids_ratio_in_large_HDL	MS severity	rs1178982	7	73436837	C	T	2.64949	0.0142634	0.0547617	0.0142634
filtered_GCST90451163_Free_cholesterol_to_total_lipids_ratio_in_large_HDL	MS severity	rs13229619	7	73615845	A	G	0.0203892	0.927279	0.00161952	0.927279
filtered_GCST90451163_Free_cholesterol_to_total_lipids_ratio_in_large_HDL	MS severity	rs13239670	7	73644689	C	T	0.796095	0.0913717	0.0199421	0.0913709	MLXIPL
filtered_GCST90451163_Free_cholesterol_to_total_lipids_ratio_in_large_HDL	MS severity	rs4727463	7	77694481	G	A	-1.51805	0.261981	-0.0131395	0.261978
filtered_GCST90451163_Free_cholesterol_to_total_lipids_ratio_in_large_HDL	MS severity	rs7779842	7	94515139	G	T	0.256457	0.797808	0.00296813	0.797809
filtered_GCST90451163_Free_cholesterol_to_total_lipids_ratio_in_large_HDL	MS severity	rs1926094	7	94809685	T	C	-1.81974	0.136485	-0.0174135	0.136485
filtered_GCST90451163_Free_cholesterol_to_total_lipids_ratio_in_large_HDL	MS severity	rs854562	7	95318657	T	C	-0.244387	0.603427	0.00629707	0.603426	PON1,
filtered_GCST90451163_Free_cholesterol_to_total_lipids_ratio_in_large_HDL	MS severity	rs221811	7	100761494	T	C	-1.81572	0.145238	-0.022833	0.145239
filtered_GCST90451163_Free_cholesterol_to_total_lipids_ratio_in_large_HDL	MS severity	rs12705090	7	100870078	T	C	-2.33909	0.0117257	-0.0374362	0.0117258
filtered_GCST90451163_Free_cholesterol_to_total_lipids_ratio_in_large_HDL	MS severity	rs41741	7	116798457	T	G	1.57046	0.150896	0.0177938	0.150896	MET,
filtered_GCST90451163_Free_cholesterol_to_total_lipids_ratio_in_large_HDL	MS severity	rs34282904	7	130749770	A	G	-0.503248	0.643911	-0.0054125	0.643911
filtered_GCST90451163_Free_cholesterol_to_total_lipids_ratio_in_large_HDL	MS severity	rs292513	7	135172824	T	C	0.644066	0.60833	0.00674021	0.608331
filtered_GCST90451163_Free_cholesterol_to_total_lipids_ratio_in_large_HDL	MS severity	rs292540	7	135179740	C	T	0.209203	0.868586	0.00217661	0.868586
filtered_GCST90451163_Free_cholesterol_to_total_lipids_ratio_in_large_HDL	MS severity	rs292593	7	135206103	G	T	-0.0518677	0.967768	-0.0005335	0.967768
filtered_GCST90451163_Free_cholesterol_to_total_lipids_ratio_in_large_HDL	MS severity	rs28360734	7	150805340	A	C	-1.20029	0.211339	-0.0192857	0.21134
filtered_GCST90451163_Free_cholesterol_to_total_lipids_ratio_in_large_HDL	MS severity	rs4500083	8	8513610	T	C	1.13249	0.106269	0.0210518	0.106268
filtered_GCST90451163_Free_cholesterol_to_total_lipids_ratio_in_large_HDL	MS severity	rs17617027	8	8530797	T	G	2.60421	0.0113388	-0.0318047	0.0113384
filtered_GCST90451163_Free_cholesterol_to_total_lipids_ratio_in_large_HDL	MS severity	rs11785268	8	8951185	T	C	0.0730676	0.905728	-0.0015057	0.905728
filtered_GCST90451163_Free_cholesterol_to_total_lipids_ratio_in_large_HDL	MS severity	rs7830804	8	9113252	T	G	0.00245776	0.996756	-4.87e-05	0.996756	PPP1R3B
filtered_GCST90451163_Free_cholesterol_to_total_lipids_ratio_in_large_HDL	MS severity	rs2929291	8	9212492	C	T	-0.0066148	0.993828	9.47723e-05	0.993828
filtered_GCST90451163_Free_cholesterol_to_total_lipids_ratio_in_large_HDL	MS severity	rs10107887	8	9507154	C	T	1.14668	0.100239	0.0200797	0.100241
filtered_GCST90451163_Free_cholesterol_to_total_lipids_ratio_in_large_HDL	MS severity	rs4496970	8	9634916	G	T	0.266934	0.782575	0.00414524	0.782575
filtered_GCST90451163_Free_cholesterol_to_total_lipids_ratio_in_large_HDL	MS severity	rs35316422	8	9717619	T	G	0.409193	0.557147	-0.0071221	0.557146
filtered_GCST90451163_Free_cholesterol_to_total_lipids_ratio_in_large_HDL	MS severity	rs2048655	8	9788052	T	G	0.891316	0.304563	0.0130642	0.304561
filtered_GCST90451163_Free_cholesterol_to_total_lipids_ratio_in_large_HDL	MS severity	rs62489423	8	9807582	G	A	1.61228	0.132167	0.0226921	0.132169
filtered_GCST90451163_Free_cholesterol_to_total_lipids_ratio_in_large_HDL	MS severity	rs59099085	8	9816757	T	G	1.38673	0.163011	0.0206172	0.163013
filtered_GCST90451163_Free_cholesterol_to_total_lipids_ratio_in_large_HDL	MS severity	rs1915558	8	9961508	G	T	0.537563	0.525072	-0.0080628	0.525072
filtered_GCST90451163_Free_cholesterol_to_total_lipids_ratio_in_large_HDL	MS severity	rs11778570	8	9970768	T	C	1.32845	0.0715193	0.0220659	0.0715195
filtered_GCST90451163_Free_cholesterol_to_total_lipids_ratio_in_large_HDL	MS severity	rs2661754	8	10055852	T	C	1.09881	0.418519	-0.0127321	0.418519
filtered_GCST90451163_Free_cholesterol_to_total_lipids_ratio_in_large_HDL	MS severity	rs12545775	8	10128398	G	T	1.01414	0.176789	0.0198858	0.17679	MSRA
filtered_GCST90451163_Free_cholesterol_to_total_lipids_ratio_in_large_HDL	MS severity	rs28660563	8	10204717	G	A	1.21367	0.258928	0.0133515	0.258931
filtered_GCST90451163_Free_cholesterol_to_total_lipids_ratio_in_large_HDL	MS severity	rs2975675	8	10264053	T	C	3.62661	0.00250016	0.0487689	0.0025002
filtered_GCST90451163_Free_cholesterol_to_total_lipids_ratio_in_large_HDL	MS severity	rs9329221	8	10382692	T	G	0.726282	0.121016	0.0179521	0.121016	intergenic
filtered_GCST90451163_Free_cholesterol_to_total_lipids_ratio_in_large_HDL	MS severity	rs9650650	8	10390466	T	C	1.04752	0.0497596	0.0235492	0.0497588	MSRA
filtered_GCST90451163_Free_cholesterol_to_total_lipids_ratio_in_large_HDL	MS severity	rs12541491	8	10392538	T	C	1.15573	0.0312091	0.0258478	0.0312084
filtered_GCST90451163_Free_cholesterol_to_total_lipids_ratio_in_large_HDL	MS severity	rs718742	8	10756765	G	T	-0.335769	0.641158	0.00601756	0.641159
filtered_GCST90451163_Free_cholesterol_to_total_lipids_ratio_in_large_HDL	MS severity	rs6601534	8	10834483	G	A	0.621887	0.372927	-0.0102959	0.372927	PINX1
filtered_GCST90451163_Free_cholesterol_to_total_lipids_ratio_in_large_HDL	MS severity	rs4840519	8	10835603	C	T	0.663708	0.341365	-0.0109916	0.341364	SOX7,PINX1
filtered_GCST90451163_Free_cholesterol_to_total_lipids_ratio_in_large_HDL	MS severity	rs11781155	8	11060050	T	C	0.947765	0.0775057	-0.020612	0.0775059
filtered_GCST90451163_Free_cholesterol_to_total_lipids_ratio_in_large_HDL	MS severity	rs2409691	8	11085766	T	C	0.99819	0.0504542	-0.0226097	0.050455	,XKR6
filtered_GCST90451163_Free_cholesterol_to_total_lipids_ratio_in_large_HDL	MS severity	rs10093053	8	11179678	C	T	0.896197	0.0838482	-0.0201569	0.0838492
filtered_GCST90451163_Free_cholesterol_to_total_lipids_ratio_in_large_HDL	MS severity	rs4549730	8	11381569	G	T	0.547755	0.332902	-0.0112137	0.3329
filtered_GCST90451163_Free_cholesterol_to_total_lipids_ratio_in_large_HDL	MS severity	rs2409781	8	11502048	C	T	0.975347	0.13338	0.0200188	0.13338	BLK
filtered_GCST90451163_Free_cholesterol_to_total_lipids_ratio_in_large_HDL	MS severity	rs9650661	8	11569624	T	G	0.241579	0.596005	-0.0061123	0.596005
filtered_GCST90451163_Free_cholesterol_to_total_lipids_ratio_in_large_HDL	MS severity	rs35373084	8	11599739	C	T	0.459982	0.352441	0.0108	0.352439	LINC00208
filtered_GCST90451163_Free_cholesterol_to_total_lipids_ratio_in_large_HDL	MS severity	rs1736057	8	11807708	A	G	0.344265	0.426361	0.00923005	0.426363
filtered_GCST90451163_Free_cholesterol_to_total_lipids_ratio_in_large_HDL	MS severity	rs6601637	8	11958011	C	T	0.902296	0.27585	-0.0137047	0.27585
filtered_GCST90451163_Free_cholesterol_to_total_lipids_ratio_in_large_HDL	MS severity	rs10085966	8	19718937	T	C	-1.20227	0.279396	-0.0126051	0.279398
filtered_GCST90451163_Free_cholesterol_to_total_lipids_ratio_in_large_HDL	MS severity	rs4921677	8	19790880	T	C	-1.6653	0.0865724	-0.0199266	0.086574
filtered_GCST90451163_Free_cholesterol_to_total_lipids_ratio_in_large_HDL	MS severity	rs12679834	8	19962922	C	T	-0.35736	0.118967	-0.0290549	0.118967
filtered_GCST90451163_Free_cholesterol_to_total_lipids_ratio_in_large_HDL	MS severity	rs7827210	8	31014140	A	G	-2.27415	0.0761897	0.0215762	0.0761903
filtered_GCST90451163_Free_cholesterol_to_total_lipids_ratio_in_large_HDL	MS severity	rs2326077	8	58473360	T	C	0.0798268	0.893652	-0.0016157	0.893652
filtered_GCST90451163_Free_cholesterol_to_total_lipids_ratio_in_large_HDL	MS severity	rs2943593	8	75569560	T	C	1.16927	0.271814	-0.0126574	0.271815
filtered_GCST90451163_Free_cholesterol_to_total_lipids_ratio_in_large_HDL	MS severity	rs1654723	8	107381731	G	A	3.21631	0.00858808	-0.031185	0.00858838	ANGPT1,
filtered_GCST90451163_Free_cholesterol_to_total_lipids_ratio_in_large_HDL	MS severity	rs2721961	8	115645684	G	T	-0.0977684	0.938343	0.00101859	0.938343
filtered_GCST90451163_Free_cholesterol_to_total_lipids_ratio_in_large_HDL	MS severity	rs7813501	8	128544528	A	G	-1.6739	0.19576	-0.0231547	0.195759
filtered_GCST90451163_Free_cholesterol_to_total_lipids_ratio_in_large_HDL	MS severity	rs11784762	8	143935442	G	A	0.180645	0.846139	0.00228962	0.846138	,PLEC
filtered_GCST90451163_Free_cholesterol_to_total_lipids_ratio_in_large_HDL	MS severity	rs3780181	9	2640759	G	A	0.884762	0.458432	-0.0175734	0.458431	VLDLR,
filtered_GCST90451163_Free_cholesterol_to_total_lipids_ratio_in_large_HDL	MS severity	rs643531	9	15296036	A	C	0.102335	0.882582	0.0024477	0.882582	,TTC39B
filtered_GCST90451163_Free_cholesterol_to_total_lipids_ratio_in_large_HDL	MS severity	rs72700413	9	19323817	A	G	-0.296189	0.747317	-0.0063691	0.747317
filtered_GCST90451163_Free_cholesterol_to_total_lipids_ratio_in_large_HDL	MS severity	rs773515	9	91220650	T	C	1.14595	0.327567	0.0119452	0.327567	AUH
filtered_GCST90451163_Free_cholesterol_to_total_lipids_ratio_in_large_HDL	MS severity	rs73664375	9	104902092	T	C	0.0644693	0.961067	0.00103595	0.961067
filtered_GCST90451163_Free_cholesterol_to_total_lipids_ratio_in_large_HDL	MS severity	rs62566526	9	105023736	A	G	-0.412868	0.69305	0.00892211	0.69305
filtered_GCST90451163_Free_cholesterol_to_total_lipids_ratio_in_large_HDL	MS severity	rs559723	9	133275068	G	A	-1.87043	0.14113	0.0168296	0.14113
filtered_GCST90451163_Free_cholesterol_to_total_lipids_ratio_in_large_HDL	MS severity	rs4880091	9	137108537	C	T	0.134617	0.909051	0.00155399	0.90905	MAN1B1
filtered_GCST90451163_Free_cholesterol_to_total_lipids_ratio_in_large_HDL	MS severity	rs3758413	10	17226840	C	T	-1.28853	0.234381	-0.0139882	0.234381	,intergenic,VIM
filtered_GCST90451163_Free_cholesterol_to_total_lipids_ratio_in_large_HDL	MS severity	rs61854123	10	45570003	A	G	0.945757	0.353234	0.0123566	0.353236
filtered_GCST90451163_Free_cholesterol_to_total_lipids_ratio_in_large_HDL	MS severity	rs10822145	10	63174788	T	C	0.244725	0.654541	0.00520413	0.654542	,JMJD1C
filtered_GCST90451163_Free_cholesterol_to_total_lipids_ratio_in_large_HDL	MS severity	rs10995477	10	63250912	C	T	0.337807	0.537331	0.00714348	0.53733	,JMJD1C
filtered_GCST90451163_Free_cholesterol_to_total_lipids_ratio_in_large_HDL	MS severity	rs10822160	10	63353036	G	T	0.283894	0.60438	0.00598114	0.604381
filtered_GCST90451163_Free_cholesterol_to_total_lipids_ratio_in_large_HDL	MS severity	rs1053105	10	70138242	T	C	0.825961	0.494159	-0.0089154	0.494158
filtered_GCST90451163_Free_cholesterol_to_total_lipids_ratio_in_large_HDL	MS severity	rs16930450	10	73245524	C	T	-1.04672	0.402338	0.0207382	0.402338
filtered_GCST90451163_Free_cholesterol_to_total_lipids_ratio_in_large_HDL	MS severity	rs12572661	10	73317538	C	T	-1.18183	0.335267	0.0234561	0.335266
filtered_GCST90451163_Free_cholesterol_to_total_lipids_ratio_in_large_HDL	MS severity	rs7096911	10	73321842	G	T	-1.18229	0.335185	0.02346	0.335185
filtered_GCST90451163_Free_cholesterol_to_total_lipids_ratio_in_large_HDL	MS severity	rs6480771	10	75101922	C	T	1.22162	0.304195	-0.0118492	0.304193
filtered_GCST90451163_Free_cholesterol_to_total_lipids_ratio_in_large_HDL	MS severity	rs10882096	10	92641629	T	G	-0.766998	0.571385	-0.0070265	0.571386
filtered_GCST90451163_Free_cholesterol_to_total_lipids_ratio_in_large_HDL	MS severity	rs856534	10	93050908	A	G	0.075078	0.933426	0.00101838	0.933426	EXOC6,CYP26C1,
filtered_GCST90451163_Free_cholesterol_to_total_lipids_ratio_in_large_HDL	MS severity	rs940390	10	93562287	G	A	0.458859	0.711882	-0.0063639	0.711882
filtered_GCST90451163_Free_cholesterol_to_total_lipids_ratio_in_large_HDL	MS severity	rs603424	10	100315722	A	G	-0.234853	0.786639	-0.0038564	0.786639	,PKD2L1,PKD2L1,SCD,SCD,SCD,PKD2L1
filtered_GCST90451163_Free_cholesterol_to_total_lipids_ratio_in_large_HDL	MS severity	rs12415159	10	112219092	G	A	0.412478	0.637935	-0.0078167	0.637936	GPAM,TECTB,
filtered_GCST90451163_Free_cholesterol_to_total_lipids_ratio_in_large_HDL	MS severity	rs4267006	10	112999020	T	G	-0.258929	0.827905	0.00299511	0.827905
filtered_GCST90451163_Free_cholesterol_to_total_lipids_ratio_in_large_HDL	MS severity	rs2234962	10	119670121	C	T	-0.545194	0.621106	-0.0068791	0.621106	BAG3,
filtered_GCST90451163_Free_cholesterol_to_total_lipids_ratio_in_large_HDL	MS severity	rs12792498	11	5642345	C	T	-1.14289	0.262093	0.012766	0.262091
filtered_GCST90451163_Free_cholesterol_to_total_lipids_ratio_in_large_HDL	MS severity	rs71490145	11	5670298	T	C	0.135762	0.876474	-0.0032585	0.876474	TRIM5
filtered_GCST90451163_Free_cholesterol_to_total_lipids_ratio_in_large_HDL	MS severity	rs72484712	11	5689098	T	G	0.607095	0.636121	-0.0102389	0.63612
filtered_GCST90451163_Free_cholesterol_to_total_lipids_ratio_in_large_HDL	MS severity	rs6483883	11	10011718	A	G	-0.118133	0.836388	0.00242307	0.836388
filtered_GCST90451163_Free_cholesterol_to_total_lipids_ratio_in_large_HDL	MS severity	rs903823	11	10669533	A	G	0.0390527	0.970969	-0.0004202	0.970968
filtered_GCST90451163_Free_cholesterol_to_total_lipids_ratio_in_large_HDL	MS severity	rs59573120	11	17913135	C	T	0.641415	0.594488	0.00654218	0.594489
filtered_GCST90451163_Free_cholesterol_to_total_lipids_ratio_in_large_HDL	MS severity	rs2863720	11	46214075	A	G	-0.797112	0.486909	-0.0079508	0.486909
filtered_GCST90451163_Free_cholesterol_to_total_lipids_ratio_in_large_HDL	MS severity	rs1052373	11	47333236	T	C	-0.320995	0.610719	-0.0062907	0.610721	,MYBPC3
filtered_GCST90451163_Free_cholesterol_to_total_lipids_ratio_in_large_HDL	MS severity	rs10769255	11	47345820	T	C	-0.801535	0.2334	-0.0180327	0.2334	,MYBPC3,Intergenic
filtered_GCST90451163_Free_cholesterol_to_total_lipids_ratio_in_large_HDL	MS severity	rs12787646	11	47648113	C	T	-0.992811	0.230914	0.0144324	0.230916	MTCH2,
filtered_GCST90451163_Free_cholesterol_to_total_lipids_ratio_in_large_HDL	MS severity	rs10838919	11	48502755	T	C	0.161798	0.874922	0.00265338	0.874922
filtered_GCST90451163_Free_cholesterol_to_total_lipids_ratio_in_large_HDL	MS severity	rs11227434	11	56177775	T	G	-0.534602	0.658977	-0.0078736	0.658977
filtered_GCST90451163_Free_cholesterol_to_total_lipids_ratio_in_large_HDL	MS severity	rs1970719	11	56402764	T	C	-0.527284	0.650153	0.00813668	0.650153
filtered_GCST90451163_Free_cholesterol_to_total_lipids_ratio_in_large_HDL	MS severity	rs174455	11	61888645	A	G	-0.0738091	0.686978	-0.0048736	0.686978	,RAB3IL1,FADS2,FADS3
filtered_GCST90451163_Free_cholesterol_to_total_lipids_ratio_in_large_HDL	MS severity	rs760306	11	61956820	T	C	-0.476192	0.592142	0.0071326	0.592141	BEST1
filtered_GCST90451163_Free_cholesterol_to_total_lipids_ratio_in_large_HDL	MS severity	rs11231693	11	64095140	A	G	0.452822	0.721779	-0.0088986	0.721779	MACROD1,VEGFB,
filtered_GCST90451163_Free_cholesterol_to_total_lipids_ratio_in_large_HDL	MS severity	rs12795307	11	72795279	A	G	-0.845166	0.429725	-0.0098936	0.429723
filtered_GCST90451163_Free_cholesterol_to_total_lipids_ratio_in_large_HDL	MS severity	rs1939468	11	76529077	T	G	0.410976	0.745553	0.00406645	0.745553
filtered_GCST90451163_Free_cholesterol_to_total_lipids_ratio_in_large_HDL	MS severity	rs1939467	11	76532655	G	A	0.437083	0.728801	0.00434455	0.728801
filtered_GCST90451163_Free_cholesterol_to_total_lipids_ratio_in_large_HDL	MS severity	rs567599	11	116651848	T	G	0.685479	0.15875	-0.0267228	0.15875
filtered_GCST90451163_Free_cholesterol_to_total_lipids_ratio_in_large_HDL	MS severity	rs61905066	11	116700892	G	A	-0.239525	0.578923	0.0130777	0.578924
filtered_GCST90451163_Free_cholesterol_to_total_lipids_ratio_in_large_HDL	MS severity	rs10466588	11	116739533	G	A	0.0586392	0.87275	-0.0033646	0.87275	,ZNF259
filtered_GCST90451163_Free_cholesterol_to_total_lipids_ratio_in_large_HDL	MS severity	rs10750098	11	116834852	T	G	-0.183206	0.46607	-0.0142518	0.466072
filtered_GCST90451163_Free_cholesterol_to_total_lipids_ratio_in_large_HDL	MS severity	rs12295268	11	117262662	A	G	2.01675	0.0592582	-0.0476514	0.0592579
filtered_GCST90451163_Free_cholesterol_to_total_lipids_ratio_in_large_HDL	MS severity	rs3782735	12	6775910	A	G	0.447941	0.494819	0.00800171	0.494818	,LAG3
filtered_GCST90451163_Free_cholesterol_to_total_lipids_ratio_in_large_HDL	MS severity	rs1805731	12	8942630	C	T	1.85381	0.0647597	0.0225244	0.0647592	M6PR
filtered_GCST90451163_Free_cholesterol_to_total_lipids_ratio_in_large_HDL	MS severity	rs34691116	12	20874393	T	C	1.19857	0.294086	-0.0165994	0.294086	SLCO1B3,
filtered_GCST90451163_Free_cholesterol_to_total_lipids_ratio_in_large_HDL	MS severity	rs4149056	12	21178615	C	T	-1.48424	0.0553088	0.0300479	0.0553094	SLCO1B1,,LST-3TM12,LST-3TM12,SLCO1B1,SLCO1A2
filtered_GCST90451163_Free_cholesterol_to_total_lipids_ratio_in_large_HDL	MS severity	rs12422817	12	24006581	T	C	0.170347	0.892944	0.00177234	0.892944
filtered_GCST90451163_Free_cholesterol_to_total_lipids_ratio_in_large_HDL	MS severity	rs2170640	12	26648303	C	T	-0.743463	0.385702	-0.0102015	0.385702
filtered_GCST90451163_Free_cholesterol_to_total_lipids_ratio_in_large_HDL	MS severity	rs67790232	12	45685389	G	A	0.00774971	0.993401	0.00011991	0.993401	,Intergenic
filtered_GCST90451163_Free_cholesterol_to_total_lipids_ratio_in_large_HDL	MS severity	rs55939211	12	50512307	G	A	-1.70361	0.207206	0.0154896	0.207207	DIP2B
filtered_GCST90451163_Free_cholesterol_to_total_lipids_ratio_in_large_HDL	MS severity	rs829112	12	50813921	G	A	-1.73984	0.158483	0.0175666	0.158484
filtered_GCST90451163_Free_cholesterol_to_total_lipids_ratio_in_large_HDL	MS severity	rs28883710	12	53112312	C	T	-0.762316	0.50123	0.0101648	0.501229
filtered_GCST90451163_Free_cholesterol_to_total_lipids_ratio_in_large_HDL	MS severity	rs1701704	12	56018703	G	T	0.181064	0.872657	0.00196788	0.872657	,IKZF4,CDK2,RAB5B,SUOX,IKZF4,ERBB3
filtered_GCST90451163_Free_cholesterol_to_total_lipids_ratio_in_large_HDL	MS severity	rs1161092	12	67328232	A	G	0.574334	0.546886	0.00760608	0.546887
filtered_GCST90451163_Free_cholesterol_to_total_lipids_ratio_in_large_HDL	MS severity	rs704061	12	89378126	C	T	-0.866318	0.49911	0.00777943	0.49911	,NA
filtered_GCST90451163_Free_cholesterol_to_total_lipids_ratio_in_large_HDL	MS severity	rs10745508	12	89536849	T	C	-0.0332193	0.977753	-0.0003254	0.977753
filtered_GCST90451163_Free_cholesterol_to_total_lipids_ratio_in_large_HDL	MS severity	rs4019549	12	94585896	C	T	-0.904041	0.428377	0.00923749	0.428377
filtered_GCST90451163_Free_cholesterol_to_total_lipids_ratio_in_large_HDL	MS severity	rs7299698	12	109610210	T	C	1.19084	0.135086	0.0174354	0.135086
filtered_GCST90451163_Free_cholesterol_to_total_lipids_ratio_in_large_HDL	MS severity	rs10774623	12	111395785	G	A	-1.66312	0.125261	-0.0225363	0.125262
filtered_GCST90451163_Free_cholesterol_to_total_lipids_ratio_in_large_HDL	MS severity	rs597808	12	111535554	G	A	-0.287758	0.643684	-0.0053851	0.643686	,ATXN2,ATXN2/SH2B3,ATXN2,BRAP,SH2B3,SH2B3
filtered_GCST90451163_Free_cholesterol_to_total_lipids_ratio_in_large_HDL	MS severity	rs11066044	12	111845742	T	C	-1.81637	0.154091	-0.0226278	0.154091
filtered_GCST90451163_Free_cholesterol_to_total_lipids_ratio_in_large_HDL	MS severity	rs60661425	12	111851023	T	C	-1.81688	0.154091	-0.0226278	0.154091
filtered_GCST90451163_Free_cholesterol_to_total_lipids_ratio_in_large_HDL	MS severity	rs7966446	12	120903959	T	C	-0.582512	0.663834	-0.0051988	0.663834
filtered_GCST90451163_Free_cholesterol_to_total_lipids_ratio_in_large_HDL	MS severity	rs11065363	12	120950695	T	C	-0.487941	0.643721	0.00728174	0.64372
filtered_GCST90451163_Free_cholesterol_to_total_lipids_ratio_in_large_HDL	MS severity	rs2393776	12	120986603	A	G	-0.197022	0.64377	0.00547328	0.64377	HNF1A,
filtered_GCST90451163_Free_cholesterol_to_total_lipids_ratio_in_large_HDL	MS severity	rs1169313	12	121004867	C	T	-0.234341	0.626187	-0.0058123	0.626188	,C12orf43,C12orf27,HNF1A
filtered_GCST90451163_Free_cholesterol_to_total_lipids_ratio_in_large_HDL	MS severity	rs28643366	12	122061195	T	C	-0.872739	0.41172	0.0125259	0.41172
filtered_GCST90451163_Free_cholesterol_to_total_lipids_ratio_in_large_HDL	MS severity	rs35764187	12	122067746	T	G	-0.0800504	0.942945	-0.0008339	0.942945
filtered_GCST90451163_Free_cholesterol_to_total_lipids_ratio_in_large_HDL	MS severity	rs6633	12	123261262	T	G	0.163864	0.880154	0.00208577	0.880155
filtered_GCST90451163_Free_cholesterol_to_total_lipids_ratio_in_large_HDL	MS severity	rs7133378	12	123924955	A	G	-0.136336	0.902789	-0.0015003	0.902789	,DNAH10,CCDC92,CCDC92,DNAH10,DNAH10,CCDC92-DNAH10,NA,CCDC92
filtered_GCST90451163_Free_cholesterol_to_total_lipids_ratio_in_large_HDL	MS severity	rs7953717	12	124810837	C	T	-1.10587	0.0648863	-0.0217711	0.0648854
filtered_GCST90451163_Free_cholesterol_to_total_lipids_ratio_in_large_HDL	MS severity	rs2238162	13	32385062	T	C	-0.0254217	0.972186	0.00040456	0.972186	BRCA2
filtered_GCST90451163_Free_cholesterol_to_total_lipids_ratio_in_large_HDL	MS severity	rs7333668	13	49527390	T	C	1.09415	0.260207	-0.0130626	0.260206
filtered_GCST90451163_Free_cholesterol_to_total_lipids_ratio_in_large_HDL	MS severity	rs1697502	13	55363571	T	C	-0.788004	0.533078	0.00807342	0.533077
filtered_GCST90451163_Free_cholesterol_to_total_lipids_ratio_in_large_HDL	MS severity	rs9556958	13	98447792	T	C	-0.36524	0.752665	0.00367373	0.752665	,FARP1,Intergenic,STK24
filtered_GCST90451163_Free_cholesterol_to_total_lipids_ratio_in_large_HDL	MS severity	rs17525727	14	34715022	T	C	0.702575	0.472152	-0.0116711	0.472151	CFL2,LOC130055475
filtered_GCST90451163_Free_cholesterol_to_total_lipids_ratio_in_large_HDL	MS severity	rs12588332	14	70346594	C	T	-0.192441	0.792369	-0.0043898	0.792368
filtered_GCST90451163_Free_cholesterol_to_total_lipids_ratio_in_large_HDL	MS severity	rs58631887	14	70630752	T	C	0.882277	0.34626	-0.0155639	0.34626
filtered_GCST90451163_Free_cholesterol_to_total_lipids_ratio_in_large_HDL	MS severity	rs13379042	14	73783397	C	T	-0.12381	0.879474	0.0019488	0.879474
filtered_GCST90451163_Free_cholesterol_to_total_lipids_ratio_in_large_HDL	MS severity	rs2159906	14	74924209	A	C	1.24707	0.301655	-0.0125143	0.301656
filtered_GCST90451163_Free_cholesterol_to_total_lipids_ratio_in_large_HDL	MS severity	rs9743505	14	102302818	T	G	-1.75229	0.0857161	0.029772	0.0857164
filtered_GCST90451163_Free_cholesterol_to_total_lipids_ratio_in_large_HDL	MS severity	rs6492964	15	40761052	A	G	0.428779	0.724103	0.00422582	0.724103
filtered_GCST90451163_Free_cholesterol_to_total_lipids_ratio_in_large_HDL	MS severity	rs2934429	15	57607379	G	A	1.37117	0.267783	0.0146126	0.267783
filtered_GCST90451163_Free_cholesterol_to_total_lipids_ratio_in_large_HDL	MS severity	rs2899620	15	58233200	G	A	-0.385626	0.54291	0.00737482	0.54291
filtered_GCST90451163_Free_cholesterol_to_total_lipids_ratio_in_large_HDL	MS severity	rs7182541	15	58254819	T	C	-0.0383699	0.913722	0.00126922	0.913722
filtered_GCST90451163_Free_cholesterol_to_total_lipids_ratio_in_large_HDL	MS severity	rs9788636	15	58317833	C	T	0.488523	0.109854	-0.0202496	0.109853
filtered_GCST90451163_Free_cholesterol_to_total_lipids_ratio_in_large_HDL	MS severity	rs4775038	15	58366595	T	C	0.13075	0.663862	-0.0081694	0.663861
filtered_GCST90451163_Free_cholesterol_to_total_lipids_ratio_in_large_HDL	MS severity	rs12708454	15	58400003	C	A	0.0772266	0.552676	0.00732451	0.552675
filtered_GCST90451163_Free_cholesterol_to_total_lipids_ratio_in_large_HDL	MS severity	rs261332	15	58435126	G	A	-0.113638	0.209584	0.0178834	0.209583	,LIPC,LIPC-AS1,RP11-355N15.1
filtered_GCST90451163_Free_cholesterol_to_total_lipids_ratio_in_large_HDL	MS severity	rs681711	15	58757852	C	T	-1.45745	0.224607	0.0200809	0.224609
filtered_GCST90451163_Free_cholesterol_to_total_lipids_ratio_in_large_HDL	MS severity	rs12593888	15	59194539	C	T	0.757728	0.55979	-0.0112271	0.559789
filtered_GCST90451163_Free_cholesterol_to_total_lipids_ratio_in_large_HDL	MS severity	rs660931	15	65461971	T	C	-2.01147	0.121837	-0.0210625	0.121835
filtered_GCST90451163_Free_cholesterol_to_total_lipids_ratio_in_large_HDL	MS severity	rs62011732	15	82896469	T	C	1.25532	0.330261	-0.0136753	0.330262
filtered_GCST90451163_Free_cholesterol_to_total_lipids_ratio_in_large_HDL	MS severity	rs3751667	16	954554	T	C	-1.17267	0.371844	0.0121754	0.371844	LMF1,RHBDF1,,Intergenic
filtered_GCST90451163_Free_cholesterol_to_total_lipids_ratio_in_large_HDL	MS severity	rs12928099	16	15056648	A	C	0.391391	0.322532	0.0124526	0.322535	,PDXDC1,intergenic
filtered_GCST90451163_Free_cholesterol_to_total_lipids_ratio_in_large_HDL	MS severity	rs6497753	16	24699369	T	C	-3.78731	0.00251925	0.0373099	0.00251916	FLJ45256,TNRC6A
filtered_GCST90451163_Free_cholesterol_to_total_lipids_ratio_in_large_HDL	MS severity	rs2241770	16	56832284	C	T	0.892827	0.0477558	-0.039639	0.0477562	,NUP93
filtered_GCST90451163_Free_cholesterol_to_total_lipids_ratio_in_large_HDL	MS severity	rs9989419	16	56951227	G	A	0.165483	0.360773	0.0107174	0.360773	HERPUD1,CETP,,CETP
filtered_GCST90451163_Free_cholesterol_to_total_lipids_ratio_in_large_HDL	MS severity	rs12720926	16	56965006	G	A	0.110947	0.40409	0.0097152	0.404091	,CETP
filtered_GCST90451163_Free_cholesterol_to_total_lipids_ratio_in_large_HDL	MS severity	rs12598913	16	57032264	A	G	1.60874	0.0406139	0.0261486	0.0406133
filtered_GCST90451163_Free_cholesterol_to_total_lipids_ratio_in_large_HDL	MS severity	rs7189707	16	57281022	C	T	2.36878	0.0598635	0.0218934	0.0598626
filtered_GCST90451163_Free_cholesterol_to_total_lipids_ratio_in_large_HDL	MS severity	rs73597580	16	67645976	A	G	-0.134265	0.897799	0.0024086	0.897799	CARMIL2
filtered_GCST90451163_Free_cholesterol_to_total_lipids_ratio_in_large_HDL	MS severity	rs3094450	16	71276794	G	A	-0.132409	0.901059	0.00170827	0.901059
filtered_GCST90451163_Free_cholesterol_to_total_lipids_ratio_in_large_HDL	MS severity	rs11075893	16	71630493	G	T	-0.644611	0.495868	-0.0107086	0.495867
filtered_GCST90451163_Free_cholesterol_to_total_lipids_ratio_in_large_HDL	MS severity	rs1834034	16	71883781	C	T	-0.480911	0.624539	-0.0064344	0.624539
filtered_GCST90451163_Free_cholesterol_to_total_lipids_ratio_in_large_HDL	MS severity	rs217181	16	72080103	T	C	-0.538235	0.463735	0.0106879	0.463737	,HPR,HP,DHX38,HPR
filtered_GCST90451163_Free_cholesterol_to_total_lipids_ratio_in_large_HDL	MS severity	rs11149612	16	83947360	T	C	-0.286282	0.716775	0.00419692	0.716773
filtered_GCST90451163_Free_cholesterol_to_total_lipids_ratio_in_large_HDL	MS severity	rs4782863	16	83948855	G	A	-0.471742	0.62313	0.00606382	0.623129
filtered_GCST90451163_Free_cholesterol_to_total_lipids_ratio_in_large_HDL	MS severity	rs11078596	17	1714968	T	C	0.433354	0.666363	-0.0064782	0.666363
filtered_GCST90451163_Free_cholesterol_to_total_lipids_ratio_in_large_HDL	MS severity	rs62061425	17	7169772	G	A	0.541554	0.616534	0.00749316	0.616534
filtered_GCST90451163_Free_cholesterol_to_total_lipids_ratio_in_large_HDL	MS severity	rs2955617	17	7635467	A	C	-2.11957	0.101511	-0.0200681	0.101513	,SHBG-ATP1B2,SHBG
filtered_GCST90451163_Free_cholesterol_to_total_lipids_ratio_in_large_HDL	MS severity	rs55767800	17	17771653	C	T	0.0152921	0.988323	0.0001743	0.988323
filtered_GCST90451163_Free_cholesterol_to_total_lipids_ratio_in_large_HDL	MS severity	rs4794828	17	28390249	A	G	0.220677	0.830289	0.00253132	0.830288
filtered_GCST90451163_Free_cholesterol_to_total_lipids_ratio_in_large_HDL	MS severity	rs6503513	17	39405360	G	A	0.763016	0.527929	-0.0094021	0.527928	Intergenic
filtered_GCST90451163_Free_cholesterol_to_total_lipids_ratio_in_large_HDL	MS severity	rs8074437	17	39919884	G	T	2.48328	0.00930007	-0.030188	0.00930008
filtered_GCST90451163_Free_cholesterol_to_total_lipids_ratio_in_large_HDL	MS severity	rs8068260	17	40007397	C	T	0.959523	0.379344	-0.0101768	0.379347
filtered_GCST90451163_Free_cholesterol_to_total_lipids_ratio_in_large_HDL	MS severity	rs12944458	17	43028755	T	C	1.73952	0.151675	-0.0180246	0.151675
filtered_GCST90451163_Free_cholesterol_to_total_lipids_ratio_in_large_HDL	MS severity	rs11650132	17	43174070	G	T	1.62232	0.159724	-0.0176664	0.159725
filtered_GCST90451163_Free_cholesterol_to_total_lipids_ratio_in_large_HDL	MS severity	rs1842145	17	43357622	T	G	1.85978	0.119657	-0.0194883	0.119658
filtered_GCST90451163_Free_cholesterol_to_total_lipids_ratio_in_large_HDL	MS severity	rs60309406	17	43358297	T	C	1.84394	0.119711	-0.0194864	0.119709
filtered_GCST90451163_Free_cholesterol_to_total_lipids_ratio_in_large_HDL	MS severity	rs72836564	17	43857696	A	G	-0.293589	0.758739	0.00500848	0.75874
filtered_GCST90451163_Free_cholesterol_to_total_lipids_ratio_in_large_HDL	MS severity	rs4580230	17	47661495	A	G	-0.11628	0.862914	-0.0020111	0.862913
filtered_GCST90451163_Free_cholesterol_to_total_lipids_ratio_in_large_HDL	MS severity	rs3794748	17	55287811	G	A	0.468664	0.676213	0.0049631	0.676212	,HLF
filtered_GCST90451163_Free_cholesterol_to_total_lipids_ratio_in_large_HDL	MS severity	rs7214022	17	68425272	T	G	-1.29268	0.0692025	-0.0248019	0.0692031
filtered_GCST90451163_Free_cholesterol_to_total_lipids_ratio_in_large_HDL	MS severity	rs2952294	17	68455567	G	A	-0.586905	0.306352	-0.0141062	0.306351	MultipleGene:WIPI1,PRKAR1A
filtered_GCST90451163_Free_cholesterol_to_total_lipids_ratio_in_large_HDL	MS severity	rs62080889	17	69294215	G	A	1.70594	0.214136	0.0261998	0.214136
filtered_GCST90451163_Free_cholesterol_to_total_lipids_ratio_in_large_HDL	MS severity	rs7239575	18	23540071	C	T	-0.127612	0.909294	-0.0013116	0.909294	NPC1,
filtered_GCST90451163_Free_cholesterol_to_total_lipids_ratio_in_large_HDL	MS severity	rs1942876	18	60204033	A	G	-2.71404	0.0336438	0.0251589	0.0336433
filtered_GCST90451163_Free_cholesterol_to_total_lipids_ratio_in_large_HDL	MS severity	rs477181	18	60228805	T	G	-2.75801	0.0334172	0.0258875	0.0334181	,RPS3AP49,MC4R
filtered_GCST90451163_Free_cholesterol_to_total_lipids_ratio_in_large_HDL	MS severity	rs62117490	19	8381017	G	A	-0.0287499	0.973578	-0.0004158	0.973578
filtered_GCST90451163_Free_cholesterol_to_total_lipids_ratio_in_large_HDL	MS severity	rs55997232	19	11077441	T	C	0.0596326	0.69645	-0.0070889	0.69645
filtered_GCST90451163_Free_cholesterol_to_total_lipids_ratio_in_large_HDL	MS severity	rs55791371	19	11077477	C	A	0.0596011	0.69645	-0.0070889	0.69645	,LDLR,intergenic
filtered_GCST90451163_Free_cholesterol_to_total_lipids_ratio_in_large_HDL	MS severity	rs7260306	19	11160874	T	G	0.0582284	0.878736	-0.001794	0.878736	KANK2,
filtered_GCST90451163_Free_cholesterol_to_total_lipids_ratio_in_large_HDL	MS severity	rs10423399	19	11162927	G	T	-1.96723	0.0949574	0.0217763	0.0949568
filtered_GCST90451163_Free_cholesterol_to_total_lipids_ratio_in_large_HDL	MS severity	rs7188	19	11164463	C	A	1.00915	0.0527259	0.0242974	0.0527251
filtered_GCST90451163_Free_cholesterol_to_total_lipids_ratio_in_large_HDL	MS severity	rs11085825	19	12896644	T	C	0.823683	0.402873	0.00992843	0.402872	GCDH
filtered_GCST90451163_Free_cholesterol_to_total_lipids_ratio_in_large_HDL	MS severity	rs3745843	19	38442480	A	G	-0.516462	0.68572	0.00722102	0.68572	RYR1
filtered_GCST90451163_Free_cholesterol_to_total_lipids_ratio_in_large_HDL	MS severity	rs62116946	19	44536042	C	T	-0.200449	0.684837	0.00800026	0.684836
filtered_GCST90451163_Free_cholesterol_to_total_lipids_ratio_in_large_HDL	MS severity	rs12977255	19	44631121	G	A	-0.328044	0.335044	0.0140655	0.335046
filtered_GCST90451163_Free_cholesterol_to_total_lipids_ratio_in_large_HDL	MS severity	rs1551891	19	44728555	A	G	-0.0558437	0.654795	0.00939464	0.654795	CEACAM16
filtered_GCST90451163_Free_cholesterol_to_total_lipids_ratio_in_large_HDL	MS severity	rs2927477	19	44810458	C	T	-0.301684	0.207407	0.0219097	0.207407
filtered_GCST90451163_Free_cholesterol_to_total_lipids_ratio_in_large_HDL	MS severity	rs34095326	19	44892587	A	G	0.513273	0.00637595	0.0505141	0.00637604	,TOMM40
filtered_GCST90451163_Free_cholesterol_to_total_lipids_ratio_in_large_HDL	MS severity	rs34878901	19	44899220	T	C	-0.488116	0.0480671	-0.0232277	0.0480668
filtered_GCST90451163_Free_cholesterol_to_total_lipids_ratio_in_large_HDL	MS severity	rs7256200	19	44912678	T	G	0.276338	0.0283003	0.0406164	0.0283006	,APOE,APOC1
filtered_GCST90451163_Free_cholesterol_to_total_lipids_ratio_in_large_HDL	MS severity	rs28607628	19	45221485	A	G	0.572515	0.569036	0.0133294	0.569034
filtered_GCST90451163_Free_cholesterol_to_total_lipids_ratio_in_large_HDL	MS severity	rs430989	19	48617517	G	T	-0.457639	0.72031	0.00467437	0.720309	RPL18
filtered_GCST90451163_Free_cholesterol_to_total_lipids_ratio_in_large_HDL	MS severity	rs35761442	19	48672094	T	C	0.961196	0.359558	0.0115653	0.35956
filtered_GCST90451163_Free_cholesterol_to_total_lipids_ratio_in_large_HDL	MS severity	rs12977929	19	58177063	G	A	-2.68852	0.0241827	0.0295399	0.0241826
filtered_GCST90451163_Free_cholesterol_to_total_lipids_ratio_in_large_HDL	MS severity	rs11670192	19	58506273	A	G	-0.476032	0.608282	-0.0077683	0.608282
filtered_GCST90451163_Free_cholesterol_to_total_lipids_ratio_in_large_HDL	MS severity	rs2618534	20	17824467	G	A	-0.121407	0.908024	-0.0016717	0.908024
filtered_GCST90451163_Free_cholesterol_to_total_lipids_ratio_in_large_HDL	MS severity	rs2328223	20	17865277	C	A	-0.823008	0.262672	-0.0162972	0.262671	,BANF2,SNX5,SNX5
filtered_GCST90451163_Free_cholesterol_to_total_lipids_ratio_in_large_HDL	MS severity	rs7263068	20	35533418	T	C	0.968857	0.390017	-0.0140588	0.390017
filtered_GCST90451163_Free_cholesterol_to_total_lipids_ratio_in_large_HDL	MS severity	rs2092358	20	38118427	G	A	-0.645709	0.558431	-0.0095506	0.558431
filtered_GCST90451163_Free_cholesterol_to_total_lipids_ratio_in_large_HDL	MS severity	rs2208652	20	40010498	T	G	-1.29767	0.315538	0.0117344	0.315536	HSPE1P1,MAFB
filtered_GCST90451163_Free_cholesterol_to_total_lipids_ratio_in_large_HDL	MS severity	rs2743400	20	45354157	T	C	0.106105	0.872148	0.00288408	0.872148
filtered_GCST90451163_Free_cholesterol_to_total_lipids_ratio_in_large_HDL	MS severity	rs719996	20	45572129	G	A	0.18877	0.469673	0.00842207	0.469674
filtered_GCST90451163_Free_cholesterol_to_total_lipids_ratio_in_large_HDL	MS severity	rs6017637	20	45635551	A	G	0.528304	0.623738	-0.0074322	0.623737
filtered_GCST90451163_Free_cholesterol_to_total_lipids_ratio_in_large_HDL	MS severity	rs6130959	20	45872819	G	A	-0.0398316	0.823942	-0.0026064	0.823942
filtered_GCST90451163_Free_cholesterol_to_total_lipids_ratio_in_large_HDL	MS severity	rs3843763	20	45919554	T	C	0.035953	0.815065	0.00297522	0.815065	,PLTP
filtered_GCST90451163_Free_cholesterol_to_total_lipids_ratio_in_large_HDL	MS severity	rs6074012	20	46071527	C	T	-0.400083	0.311612	0.0120273	0.311612
filtered_GCST90451163_Free_cholesterol_to_total_lipids_ratio_in_large_HDL	MS severity	rs12480534	20	46132846	G	T	-0.0259756	0.913857	0.00140299	0.913857	intergenic
filtered_GCST90451163_Free_cholesterol_to_total_lipids_ratio_in_large_HDL	MS severity	rs12626622	21	31687276	T	C	1.02231	0.418618	0.0153519	0.418617
filtered_GCST90451163_Free_cholesterol_to_total_lipids_ratio_in_large_HDL	MS severity	rs61300849	21	39308268	A	G	2.76036	0.021167	0.0275624	0.0211672
filtered_GCST90451163_Free_cholesterol_to_total_lipids_ratio_in_large_HDL	MS severity	rs12171261	22	30386742	A	G	-0.367547	0.662186	-0.006706	0.662186
filtered_GCST90451163_Free_cholesterol_to_total_lipids_ratio_in_large_HDL	MS severity	rs28507165	22	42157576	T	G	-0.184662	0.878634	0.00203257	0.878634
filtered_GCST90451163_Free_cholesterol_to_total_lipids_ratio_in_large_HDL	MS severity	rs3747207	22	43928975	A	G	1.56304	0.0934455	0.0235299	0.0934466	PNPLA3,
filtered_GCST90451163_Free_cholesterol_to_total_lipids_ratio_in_large_HDL	MS severity	rs34879941	22	43936998	T	C	2.0158	0.0768676	0.0269885	0.0768665
filtered_GCST90451164_Free_cholesterol_in_large_HDL	MS severity	rs2341354	1	983193	G	A	-0.661538	0.623359	0.0057524	0.623359
filtered_GCST90451164_Free_cholesterol_in_large_HDL	MS severity	rs13306561	1	11805747	G	A	0.235969	0.837183	0.00328035	0.837183	MTHFR,CLCN6,
filtered_GCST90451164_Free_cholesterol_in_large_HDL	MS severity	rs3091240	1	25350444	T	G	0.473514	0.633129	0.00553098	0.633129
filtered_GCST90451164_Free_cholesterol_in_large_HDL	MS severity	rs72660960	1	25490356	C	T	0.298256	0.752952	0.00376169	0.752952
filtered_GCST90451164_Free_cholesterol_in_large_HDL	MS severity	rs57217461	1	26701425	T	G	-0.761561	0.306862	0.0214406	0.306862
filtered_GCST90451164_Free_cholesterol_in_large_HDL	MS severity	rs56932185	1	26730152	A	G	-0.739386	0.319253	0.0209116	0.319252	ARID1A
filtered_GCST90451164_Free_cholesterol_in_large_HDL	MS severity	rs17513135	1	39570014	T	C	-0.0899885	0.858281	0.00245172	0.858281	,LOC101929516
filtered_GCST90451164_Free_cholesterol_in_large_HDL	MS severity	rs10888690	1	50494849	C	T	1.80832	0.149218	0.0169939	0.149219	,DMRTA2,CDKN2C,DMRTA2,ELAVL4,FAF1
filtered_GCST90451164_Free_cholesterol_in_large_HDL	MS severity	rs60374119	1	61278751	G	A	0.522378	0.697006	0.00763549	0.697006
filtered_GCST90451164_Free_cholesterol_in_large_HDL	MS severity	rs12140153	1	62114219	T	G	-1.45533	0.220203	-0.0247657	0.220203	,INADL,PATJ,NA
filtered_GCST90451164_Free_cholesterol_in_large_HDL	MS severity	rs11208660	1	65517943	T	C	-0.863587	0.439499	0.0151038	0.439498
filtered_GCST90451164_Free_cholesterol_in_large_HDL	MS severity	rs11208943	1	66676992	C	T	-1.49103	0.274941	0.0172672	0.274942
filtered_GCST90451164_Free_cholesterol_in_large_HDL	MS severity	rs3949301	1	85397700	A	G	0.152282	0.917274	-0.0012571	0.917274	DDAH1
filtered_GCST90451164_Free_cholesterol_in_large_HDL	MS severity	rs1365298	1	93392732	A	G	0.600261	0.453249	0.011466	0.453247	,DR1,FNBP1L
filtered_GCST90451164_Free_cholesterol_in_large_HDL	MS severity	rs41285694	1	97988913	T	G	3.85717	0.00617825	-0.043593	0.00617832
filtered_GCST90451164_Free_cholesterol_in_large_HDL	MS severity	rs10875124	1	98028629	A	G	3.54459	0.00997078	0.0408553	0.00997099
filtered_GCST90451164_Free_cholesterol_in_large_HDL	MS severity	rs4970834	1	109272258	T	C	1.06523	0.397976	-0.0124336	0.397975	,CELSR2
filtered_GCST90451164_Free_cholesterol_in_large_HDL	MS severity	rs6537885	1	109936181	C	T	-1.35941	0.119041	-0.0219599	0.119041
filtered_GCST90451164_Free_cholesterol_in_large_HDL	MS severity	rs6694978	1	150947366	T	C	0.492163	0.645674	-0.009233	0.645675
filtered_GCST90451164_Free_cholesterol_in_large_HDL	MS severity	rs4656292	1	161224851	G	A	0.0122027	0.980199	-0.0002923	0.980199
filtered_GCST90451164_Free_cholesterol_in_large_HDL	MS severity	rs9425299	1	172389960	T	C	-1.04244	0.255326	-0.0133242	0.255328
filtered_GCST90451164_Free_cholesterol_in_large_HDL	MS severity	rs1009802	1	172480459	C	T	-1.9082	0.111313	-0.0207003	0.111314
filtered_GCST90451164_Free_cholesterol_in_large_HDL	MS severity	rs4650996	1	178548230	G	A	0.0907941	0.886408	-0.0017093	0.886409
filtered_GCST90451164_Free_cholesterol_in_large_HDL	MS severity	rs4650998	1	178562715	A	G	0.471833	0.330965	-0.0112592	0.330966
filtered_GCST90451164_Free_cholesterol_in_large_HDL	MS severity	rs2248962	1	178581825	G	A	0.175659	0.783351	0.00329283	0.783351
filtered_GCST90451164_Free_cholesterol_in_large_HDL	MS severity	rs61805075	1	182167266	A	G	0.20266	0.631272	-0.0059045	0.631273	ZNF648,
filtered_GCST90451164_Free_cholesterol_in_large_HDL	MS severity	rs788816	1	202282685	G	A	-1.81183	0.113653	-0.0183749	0.113653
filtered_GCST90451164_Free_cholesterol_in_large_HDL	MS severity	rs1061132	1	205146022	A	C	-1.10716	0.248322	0.0156479	0.248321
filtered_GCST90451164_Free_cholesterol_in_large_HDL	MS severity	rs3747973	1	205708020	G	A	-0.575225	0.595507	-0.0063859	0.595507	,NUCKS1
filtered_GCST90451164_Free_cholesterol_in_large_HDL	MS severity	rs3897299	1	206498953	C	A	1.24528	0.377878	0.0103539	0.377877
filtered_GCST90451164_Free_cholesterol_in_large_HDL	MS severity	rs11589520	1	214177278	G	A	-0.609431	0.624569	0.00591643	0.62457
filtered_GCST90451164_Free_cholesterol_in_large_HDL	MS severity	rs11118309	1	219464212	T	C	-0.0365117	0.96095	0.0005748	0.96095
filtered_GCST90451164_Free_cholesterol_in_large_HDL	MS severity	rs2785998	1	219561656	A	C	0.587065	0.418548	0.0101807	0.418549
filtered_GCST90451164_Free_cholesterol_in_large_HDL	MS severity	rs2642438	1	220796686	G	A	-0.44379	0.36961	-0.0115752	0.369609	,MARC1,MOSC1,MARCH1,MAR1,MTARC1,C1orf115,HLX,43891
filtered_GCST90451164_Free_cholesterol_in_large_HDL	MS severity	rs2784253	1	220889455	G	T	-1.22124	0.228579	-0.0138799	0.228577
filtered_GCST90451164_Free_cholesterol_in_large_HDL	MS severity	rs904324	1	222617123	G	A	-1.29697	0.269245	-0.0219121	0.269246
filtered_GCST90451164_Free_cholesterol_in_large_HDL	MS severity	rs11122450	1	230166065	G	T	-0.282209	0.328208	-0.0114325	0.328211	,GALNT2
filtered_GCST90451164_Free_cholesterol_in_large_HDL	MS severity	rs582233	1	230185105	T	G	0.0804611	0.837416	-0.0024869	0.837416
filtered_GCST90451164_Free_cholesterol_in_large_HDL	MS severity	rs10924680	1	236191500	G	T	-0.970967	0.486056	0.00828838	0.486054
filtered_GCST90451164_Free_cholesterol_in_large_HDL	MS severity	rs1749598	1	236218687	G	A	-0.998657	0.440651	0.00908866	0.440651
filtered_GCST90451164_Free_cholesterol_in_large_HDL	MS severity	rs11553746	2	272203	T	C	-1.3666	0.135897	-0.0182044	0.135897	,ACP1
filtered_GCST90451164_Free_cholesterol_in_large_HDL	MS severity	rs1473886	2	20168758	T	G	0.223029	0.747764	-0.0036855	0.747763
filtered_GCST90451164_Free_cholesterol_in_large_HDL	MS severity	rs11687133	2	20173611	T	C	0.532968	0.519409	-0.0079173	0.51941
filtered_GCST90451164_Free_cholesterol_in_large_HDL	MS severity	rs11903024	2	20938980	T	G	-0.342466	0.516087	0.00748511	0.516088
filtered_GCST90451164_Free_cholesterol_in_large_HDL	MS severity	rs676210	2	21008652	A	G	-0.275886	0.321245	-0.0139285	0.321244	APOB,,apoB
filtered_GCST90451164_Free_cholesterol_in_large_HDL	MS severity	rs589566	2	21046937	G	A	-0.324601	0.569915	-0.0065785	0.569913
filtered_GCST90451164_Free_cholesterol_in_large_HDL	MS severity	rs1260326	2	27508073	C	T	0.471235	0.139489	0.0170662	0.13949	,GCKR,SNX17,GCKR,EIF2B4,SNX17,ZNF513,PPM1G,GCKR,FNDC4,GCKR,C2orf16,SNX17,ZNF513,KRTCAP3,FNDC4,PPM1G,IFT172,GCKR,NRBP1,ZNF512,KRTCAP3,FNDC4,IFT172,GCKR,PPM1G,NRBP1,C2orf16,GCKR,FNDC4,FNDC4,IFT172,GCKR,GCKR,AC005077.12,GCKR-FNDC4,FNDC4,GCKR
filtered_GCST90451164_Free_cholesterol_in_large_HDL	MS severity	rs72785601	2	32575455	C	T	-0.43322	0.676041	-0.0084414	0.676041
filtered_GCST90451164_Free_cholesterol_in_large_HDL	MS severity	rs55700228	2	36579215	G	A	0.719481	0.594511	-0.0063222	0.594512
filtered_GCST90451164_Free_cholesterol_in_large_HDL	MS severity	rs34392255	2	36585034	G	A	0.82933	0.526713	-0.0075392	0.526714
filtered_GCST90451164_Free_cholesterol_in_large_HDL	MS severity	rs222482	2	42426355	T	C	-1.31469	0.340191	-0.0109717	0.340193
filtered_GCST90451164_Free_cholesterol_in_large_HDL	MS severity	rs6723788	2	44525483	G	T	-0.431945	0.75346	0.00376265	0.75346
filtered_GCST90451164_Free_cholesterol_in_large_HDL	MS severity	rs11898299	2	44536815	T	C	-0.585462	0.657368	0.00529944	0.657368
filtered_GCST90451164_Free_cholesterol_in_large_HDL	MS severity	rs1377906	2	44551324	T	C	-0.351991	0.752714	0.00389805	0.752715
filtered_GCST90451164_Free_cholesterol_in_large_HDL	MS severity	rs17326656	2	48735152	T	G	0.0211179	0.976288	-0.0004018	0.976288	STON1-GTF2A1L,LHCGR,,STON1-GTF2A1L,LHCGR,STON1-GTF2A1L,NA
filtered_GCST90451164_Free_cholesterol_in_large_HDL	MS severity	rs2909261	2	53821802	C	T	0.802377	0.555304	0.00757803	0.555305
filtered_GCST90451164_Free_cholesterol_in_large_HDL	MS severity	rs12622165	2	58736948	A	C	0.266891	0.791964	-0.0032935	0.791963
filtered_GCST90451164_Free_cholesterol_in_large_HDL	MS severity	rs7559813	2	65050889	T	C	1.90455	0.176434	0.0175528	0.176433
filtered_GCST90451164_Free_cholesterol_in_large_HDL	MS severity	rs12998224	2	70109286	C	A	0.704504	0.606238	0.00653231	0.606239
filtered_GCST90451164_Free_cholesterol_in_large_HDL	MS severity	rs6546674	2	71107868	T	C	0.742988	0.569409	-0.0083127	0.569409
filtered_GCST90451164_Free_cholesterol_in_large_HDL	MS severity	rs13427118	2	98090589	A	G	0.199275	0.879638	0.00174824	0.879639
filtered_GCST90451164_Free_cholesterol_in_large_HDL	MS severity	rs13011181	2	100115984	C	T	-0.323302	0.795484	-0.0035547	0.795484
filtered_GCST90451164_Free_cholesterol_in_large_HDL	MS severity	rs4550673	2	112183795	G	A	-1.74456	0.189992	0.0271317	0.189991	FBLN7
filtered_GCST90451164_Free_cholesterol_in_large_HDL	MS severity	rs4954192	2	134875411	T	C	-0.88805	0.323581	-0.0118084	0.323582	,ACMSD,ACMSD,TMEM163,CCNT2,CCNT2-AS1
filtered_GCST90451164_Free_cholesterol_in_large_HDL	MS severity	rs3739020	2	135844921	G	T	1.38979	0.219831	0.0182373	0.219833
filtered_GCST90451164_Free_cholesterol_in_large_HDL	MS severity	rs3796107	2	158456264	T	G	-0.194714	0.864312	-0.0022167	0.864312
filtered_GCST90451164_Free_cholesterol_in_large_HDL	MS severity	rs3772069	2	160275251	A	G	-1.14444	0.428682	-0.0098263	0.428681
filtered_GCST90451164_Free_cholesterol_in_large_HDL	MS severity	rs13389219	2	164672366	T	C	1.10644	0.0105775	0.0297823	0.0105776	,COBLL1,GRB14
filtered_GCST90451164_Free_cholesterol_in_large_HDL	MS severity	rs12692745	2	164740991	G	A	0.677304	0.34452	0.0110958	0.344519
filtered_GCST90451164_Free_cholesterol_in_large_HDL	MS severity	rs2389607	2	168973227	T	C	2.80751	0.00923273	-0.0310289	0.00923256
filtered_GCST90451164_Free_cholesterol_in_large_HDL	MS severity	rs1420384	2	170727366	T	G	-3.84523	0.00563256	-0.034255	0.00563259
filtered_GCST90451164_Free_cholesterol_in_large_HDL	MS severity	rs7582430	2	170741813	G	A	-3.54421	0.010563	-0.0314365	0.0105634
filtered_GCST90451164_Free_cholesterol_in_large_HDL	MS severity	rs9287985	2	175564852	G	A	-0.20415	0.884011	-0.0018818	0.884011
filtered_GCST90451164_Free_cholesterol_in_large_HDL	MS severity	rs35284526	2	177256796	A	C	0.426774	0.735644	-0.0041373	0.735644	,NFE2L2
filtered_GCST90451164_Free_cholesterol_in_large_HDL	MS severity	rs736019	2	180661841	T	G	-1.65676	0.237753	0.0146684	0.237752
filtered_GCST90451164_Free_cholesterol_in_large_HDL	MS severity	rs7571219	2	202718531	A	G	-0.686677	0.533854	0.00727212	0.533853
filtered_GCST90451164_Free_cholesterol_in_large_HDL	MS severity	rs4673617	2	211425854	T	C	0.793669	0.51772	-0.0084109	0.517721
filtered_GCST90451164_Free_cholesterol_in_large_HDL	MS severity	rs10199231	2	226036038	G	T	-0.665129	0.24645	-0.015885	0.246453
filtered_GCST90451164_Free_cholesterol_in_large_HDL	MS severity	rs1024137	2	226231160	T	G	-0.418318	0.218903	0.0147898	0.218903	,IRS1
filtered_GCST90451164_Free_cholesterol_in_large_HDL	MS severity	rs2943646	2	226234818	G	A	-0.408133	0.229702	0.0144415	0.229704	,LOC646736,intergenic
filtered_GCST90451164_Free_cholesterol_in_large_HDL	MS severity	rs2943655	2	226253134	C	T	0.247073	0.652133	-0.0055154	0.652132
filtered_GCST90451164_Free_cholesterol_in_large_HDL	MS severity	rs2713552	2	226316967	T	G	-0.382886	0.277534	0.0131	0.277535
filtered_GCST90451164_Free_cholesterol_in_large_HDL	MS severity	rs7590201	2	226327727	T	G	0.0137225	0.976681	-0.0003418	0.976681	LOC646736,MIR5702
filtered_GCST90451164_Free_cholesterol_in_large_HDL	MS severity	rs12475332	2	226367331	G	T	1.94432	0.115234	0.0206462	0.115234
filtered_GCST90451164_Free_cholesterol_in_large_HDL	MS severity	rs13389371	2	228133657	T	G	-0.413023	0.754013	0.00382945	0.754012
filtered_GCST90451164_Free_cholesterol_in_large_HDL	MS severity	rs6731997	2	231695701	G	A	0.254409	0.82713	-0.0030837	0.82713
filtered_GCST90451164_Free_cholesterol_in_large_HDL	MS severity	rs3817531	2	231807240	G	T	-1.43079	0.260562	0.0154846	0.260562
filtered_GCST90451164_Free_cholesterol_in_large_HDL	MS severity	rs62186422	2	241310084	G	A	0.601474	0.564864	0.00944705	0.564863
filtered_GCST90451164_Free_cholesterol_in_large_HDL	MS severity	rs73004354	2	241416824	T	G	0.621323	0.560312	0.00949475	0.560312
filtered_GCST90451164_Free_cholesterol_in_large_HDL	MS severity	rs6767822	3	11969810	T	G	-0.200317	0.863363	0.00226008	0.863364
filtered_GCST90451164_Free_cholesterol_in_large_HDL	MS severity	rs12630210	3	12369449	A	G	0.127982	0.828484	-0.0056921	0.828483
filtered_GCST90451164_Free_cholesterol_in_large_HDL	MS severity	rs1175544	3	12425545	T	C	3.4769	0.00177536	-0.038628	0.00177538
filtered_GCST90451164_Free_cholesterol_in_large_HDL	MS severity	rs13083303	3	12597197	T	C	-0.149504	0.912759	-0.0018173	0.912759
filtered_GCST90451164_Free_cholesterol_in_large_HDL	MS severity	rs11923217	3	15831223	T	C	0.0975726	0.930247	0.00109976	0.930247
filtered_GCST90451164_Free_cholesterol_in_large_HDL	MS severity	rs35811657	3	15863772	G	T	-0.326119	0.789622	-0.003174	0.789623
filtered_GCST90451164_Free_cholesterol_in_large_HDL	MS severity	rs7640648	3	24272184	G	A	-1.49562	0.297214	0.0202511	0.297214
filtered_GCST90451164_Free_cholesterol_in_large_HDL	MS severity	rs12492113	3	50483971	A	G	-1.65415	0.258413	0.0199929	0.258414	,C3orf18,CACNA2D2,CYB561D2,DOCK3,HEMK1,HYAL1,LSMEM2,RBM6,MANF,MAPKAPK3,CACNA2D2
filtered_GCST90451164_Free_cholesterol_in_large_HDL	MS severity	rs390802	3	52397655	A	G	0.958416	0.23567	0.0180626	0.235669	DNAH1
filtered_GCST90451164_Free_cholesterol_in_large_HDL	MS severity	rs7428936	3	64725174	C	T	-1.33422	0.175277	-0.0154805	0.175279
filtered_GCST90451164_Free_cholesterol_in_large_HDL	MS severity	rs62253059	3	69753292	A	G	-1.20121	0.351864	0.0112319	0.351865
filtered_GCST90451164_Free_cholesterol_in_large_HDL	MS severity	rs864380	3	71617384	T	C	0.168069	0.906263	0.00136404	0.906264
filtered_GCST90451164_Free_cholesterol_in_large_HDL	MS severity	rs9841087	3	81858798	G	A	0.382407	0.757527	-0.0037793	0.757526
filtered_GCST90451164_Free_cholesterol_in_large_HDL	MS severity	rs1851928	3	81926244	T	C	0.55154	0.66462	-0.0052112	0.664621
filtered_GCST90451164_Free_cholesterol_in_large_HDL	MS severity	rs11128058	3	88684137	C	A	1.11151	0.436604	0.00908892	0.436602
filtered_GCST90451164_Free_cholesterol_in_large_HDL	MS severity	rs1824547	3	98604960	T	C	-0.343071	0.745017	-0.0053711	0.745016
filtered_GCST90451164_Free_cholesterol_in_large_HDL	MS severity	rs1841544	3	98637559	T	C	-0.894981	0.374878	-0.0143324	0.374878
filtered_GCST90451164_Free_cholesterol_in_large_HDL	MS severity	rs12493830	3	98687950	C	T	-0.334896	0.46562	0.00837441	0.465619	,ST3GAL6-AS1
filtered_GCST90451164_Free_cholesterol_in_large_HDL	MS severity	rs12152548	3	122518759	G	A	3.84886	0.0114439	-0.0471227	0.0114438
filtered_GCST90451164_Free_cholesterol_in_large_HDL	MS severity	rs11708067	3	123346931	G	A	0.835034	0.353338	-0.0130115	0.353341	,ADCY5
filtered_GCST90451164_Free_cholesterol_in_large_HDL	MS severity	rs2811415	3	128272684	G	A	1.37158	0.230573	-0.0191933	0.230575	EEFSEC
filtered_GCST90451164_Free_cholesterol_in_large_HDL	MS severity	rs9828720	3	131767624	T	C	-0.770822	0.520275	0.0086709	0.520274
filtered_GCST90451164_Free_cholesterol_in_large_HDL	MS severity	rs922505	3	131794266	G	T	-0.186839	0.888142	0.00192696	0.888142
filtered_GCST90451164_Free_cholesterol_in_large_HDL	MS severity	rs9848661	3	131859253	T	G	-0.72706	0.512086	0.00861443	0.512085
filtered_GCST90451164_Free_cholesterol_in_large_HDL	MS severity	rs9847672	3	131899697	T	C	-0.652191	0.548477	0.00789268	0.548477
filtered_GCST90451164_Free_cholesterol_in_large_HDL	MS severity	rs1224997	3	131912357	T	C	-0.546801	0.624613	0.00642956	0.624612
filtered_GCST90451164_Free_cholesterol_in_large_HDL	MS severity	rs13059110	3	138278900	T	G	-2.13754	0.0675443	0.0315932	0.0675448	,TXNDC6,ARMC8,NME9
filtered_GCST90451164_Free_cholesterol_in_large_HDL	MS severity	rs60243617	3	150352964	T	C	2.01958	0.123081	-0.0234077	0.123082
filtered_GCST90451164_Free_cholesterol_in_large_HDL	MS severity	rs10049088	3	157079859	T	C	-1.4004	0.131194	-0.0177431	0.131194	,LINC00880,LEKR1,CCNL1
filtered_GCST90451164_Free_cholesterol_in_large_HDL	MS severity	rs1656365	3	158545309	C	T	-0.789044	0.573779	0.00650896	0.57378
filtered_GCST90451164_Free_cholesterol_in_large_HDL	MS severity	rs7627555	3	160316786	G	A	1.12942	0.377343	-0.0109472	0.377342
filtered_GCST90451164_Free_cholesterol_in_large_HDL	MS severity	rs4284999	3	161724244	T	C	-1.09964	0.446893	0.00906321	0.446892
filtered_GCST90451164_Free_cholesterol_in_large_HDL	MS severity	rs9819763	3	161737407	G	A	-1.72404	0.174098	0.0159188	0.174096
filtered_GCST90451164_Free_cholesterol_in_large_HDL	MS severity	rs4894535	3	172277815	T	C	-0.267489	0.844272	0.00306139	0.844272	,FNDC3B
filtered_GCST90451164_Free_cholesterol_in_large_HDL	MS severity	rs6764884	3	172535888	T	G	0.0001786	0.999853	-3.12e-06	0.999853	TNFSF10,
filtered_GCST90451164_Free_cholesterol_in_large_HDL	MS severity	rs9833915	3	172548231	G	A	0.385973	0.659103	-0.0081736	0.659102
filtered_GCST90451164_Free_cholesterol_in_large_HDL	MS severity	rs4481184	3	185787999	T	C	-0.0588615	0.94537	0.00086293	0.945369	IGF2BP2
filtered_GCST90451164_Free_cholesterol_in_large_HDL	MS severity	rs4234589	3	186101093	G	A	-0.341989	0.621794	0.00841368	0.621794	,ETV5
filtered_GCST90451164_Free_cholesterol_in_large_HDL	MS severity	rs2284842	3	186191862	C	T	-0.242255	0.840235	-0.0024028	0.840236
filtered_GCST90451164_Free_cholesterol_in_large_HDL	MS severity	rs67059110	3	186208339	A	G	-0.600427	0.526128	-0.0088815	0.526129
filtered_GCST90451164_Free_cholesterol_in_large_HDL	MS severity	rs9874783	3	196385566	T	G	2.59498	0.0555777	-0.0222499	0.0555769
filtered_GCST90451164_Free_cholesterol_in_large_HDL	MS severity	rs3973	3	196397407	A	G	0.321628	0.776263	-0.0038293	0.776262
filtered_GCST90451164_Free_cholesterol_in_large_HDL	MS severity	rs28817103	4	940681	A	G	-1.07881	0.437311	0.0165575	0.437313
filtered_GCST90451164_Free_cholesterol_in_large_HDL	MS severity	rs3129322	4	3251125	C	T	0.834496	0.50208	0.00814553	0.502079
filtered_GCST90451164_Free_cholesterol_in_large_HDL	MS severity	rs16844249	4	3385421	T	C	0.303914	0.736414	-0.006002	0.736414
filtered_GCST90451164_Free_cholesterol_in_large_HDL	MS severity	rs2702552	4	15099386	G	A	-1.27969	0.293695	0.0125965	0.293694
filtered_GCST90451164_Free_cholesterol_in_large_HDL	MS severity	rs13112545	4	18019199	T	C	-0.830613	0.501087	0.011019	0.501085
filtered_GCST90451164_Free_cholesterol_in_large_HDL	MS severity	rs13136833	4	18028659	C	T	-0.926721	0.445344	0.01252	0.445343
filtered_GCST90451164_Free_cholesterol_in_large_HDL	MS severity	rs73243890	4	26080195	T	G	-0.381947	0.681828	0.00646888	0.681827
filtered_GCST90451164_Free_cholesterol_in_large_HDL	MS severity	rs4472147	4	37161093	C	A	-0.0723538	0.955888	-0.0006449	0.955888
filtered_GCST90451164_Free_cholesterol_in_large_HDL	MS severity	rs7696472	4	68672462	A	G	-0.940561	0.503474	-0.0085848	0.503473
filtered_GCST90451164_Free_cholesterol_in_large_HDL	MS severity	rs28689064	4	76276243	T	C	1.15055	0.264045	0.0134287	0.264044
filtered_GCST90451164_Free_cholesterol_in_large_HDL	MS severity	rs4859660	4	76287038	T	G	1.56869	0.265731	-0.0152387	0.265731
filtered_GCST90451164_Free_cholesterol_in_large_HDL	MS severity	rs10015508	4	86873149	C	T	-0.929379	0.379867	0.0127731	0.379866
filtered_GCST90451164_Free_cholesterol_in_large_HDL	MS severity	rs13120301	4	87065243	T	C	-0.682906	0.410434	0.00965137	0.410435	AFF1,
filtered_GCST90451164_Free_cholesterol_in_large_HDL	MS severity	rs10012624	4	88803905	A	C	-0.477735	0.471442	0.00832152	0.471441	FAM13A
filtered_GCST90451164_Free_cholesterol_in_large_HDL	MS severity	rs3775048	4	95205271	A	G	0.422749	0.765773	0.00375752	0.765774
filtered_GCST90451164_Free_cholesterol_in_large_HDL	MS severity	rs6848050	4	99132582	C	T	-0.319169	0.61147	0.00666561	0.61147
filtered_GCST90451164_Free_cholesterol_in_large_HDL	MS severity	rs7670060	4	99138417	T	G	-0.637238	0.314069	-0.0133486	0.314069
filtered_GCST90451164_Free_cholesterol_in_large_HDL	MS severity	rs151421	4	102211053	G	T	0.245274	0.767041	-0.0039932	0.767041
filtered_GCST90451164_Free_cholesterol_in_large_HDL	MS severity	rs680310	4	102245470	T	C	0.584429	0.461294	-0.0100579	0.461292
filtered_GCST90451164_Free_cholesterol_in_large_HDL	MS severity	rs13107325	4	102267552	T	C	0.326	0.391194	-0.018331	0.391195	,LOC126807125,SLC39A8,BANK1,SLC39A8,NFKB1,SLC39A8,Intergenic,CA14,APH1A,C1orf54,C1orf51,MRPS21,PRPF3,RPRD2,TARS2,ECM1,ADAMTSL4,AL356356.1,SIX3,C1orf106,KIF21B,CACNA1S,BANK1,SLC39A8,NA,SLC39A8,UBE2D3,INTS3,SLC27A3,GATAD2B,DENND4B,CRTC2,SLC39A1,CREB3L4,JTB,RAB13,RPS27,NUP210L,TPM3,C1orf189,C1orf43,UBAP2L,HAX1
filtered_GCST90451164_Free_cholesterol_in_large_HDL	MS severity	rs58660920	4	105126036	T	G	-1.08216	0.412385	-0.0125823	0.412384
filtered_GCST90451164_Free_cholesterol_in_large_HDL	MS severity	rs10029388	4	119108686	A	G	-1.08459	0.428205	-0.0117811	0.428206
filtered_GCST90451164_Free_cholesterol_in_large_HDL	MS severity	rs58530613	4	123806369	C	T	-1.90795	0.0799314	0.0320184	0.0799316	LINC01091
filtered_GCST90451164_Free_cholesterol_in_large_HDL	MS severity	rs11727676	4	144737912	C	T	-1.01709	0.356827	0.0183767	0.356827	,HHIP,HHIP,ANAPC10,ABCE1,OTUD4
filtered_GCST90451164_Free_cholesterol_in_large_HDL	MS severity	rs13120931	4	145560868	G	T	0.887129	0.529742	0.00727241	0.529743
filtered_GCST90451164_Free_cholesterol_in_large_HDL	MS severity	rs6840006	4	145652223	A	C	-1.65586	0.145693	0.0215323	0.145693
filtered_GCST90451164_Free_cholesterol_in_large_HDL	MS severity	rs1560941	4	153457592	G	A	-0.832431	0.521879	-0.0077587	0.521878
filtered_GCST90451164_Free_cholesterol_in_large_HDL	MS severity	rs6816767	4	156782780	G	A	1.63851	0.0851858	0.0234301	0.0851845
filtered_GCST90451164_Free_cholesterol_in_large_HDL	MS severity	rs6822892	4	156813523	G	A	0.683425	0.552196	0.00718895	0.552197	,PDGFC
filtered_GCST90451164_Free_cholesterol_in_large_HDL	MS severity	rs7705526	5	1285859	A	C	-1.22165	0.312312	0.0121645	0.312314	,TERT
filtered_GCST90451164_Free_cholesterol_in_large_HDL	MS severity	rs7728965	5	4231180	T	C	1.81599	0.187395	0.0178111	0.187395
filtered_GCST90451164_Free_cholesterol_in_large_HDL	MS severity	rs10059884	5	32832368	A	C	-0.774164	0.590196	0.00630342	0.590197	,NPR3
filtered_GCST90451164_Free_cholesterol_in_large_HDL	MS severity	rs62357787	5	53373625	T	C	0.559714	0.674836	-0.0051835	0.674837
filtered_GCST90451164_Free_cholesterol_in_large_HDL	MS severity	rs4865796	5	53976834	A	G	0.510867	0.606958	-0.006427	0.606958	ARL15,
filtered_GCST90451164_Free_cholesterol_in_large_HDL	MS severity	rs1664793	5	53988790	C	T	0.265749	0.843842	-0.0023784	0.843841
filtered_GCST90451164_Free_cholesterol_in_large_HDL	MS severity	rs3936511	5	56564954	G	A	0.20645	0.623211	-0.0073082	0.62321	MAP3K1,,AC022431.2,intergenic,LOC101928448,ANKRD55,MAP3K1
filtered_GCST90451164_Free_cholesterol_in_large_HDL	MS severity	rs252925	5	56907946	A	G	-1.35858	0.213741	-0.015274	0.21374
filtered_GCST90451164_Free_cholesterol_in_large_HDL	MS severity	rs10066799	5	68412563	T	G	-0.194083	0.889335	0.00181542	0.889335
filtered_GCST90451164_Free_cholesterol_in_large_HDL	MS severity	rs10075612	5	68417378	T	G	-0.204433	0.882723	0.00192531	0.882722
filtered_GCST90451164_Free_cholesterol_in_large_HDL	MS severity	rs4976033	5	68418419	G	A	-0.41836	0.674126	0.00490824	0.674125	,PIK3R1,MARVELD2
filtered_GCST90451164_Free_cholesterol_in_large_HDL	MS severity	rs548630	5	73110832	C	A	-1.58996	0.25863	0.0133751	0.258633	,TNPO1,FCHO2,TMEM171,FCHO2,TMEM171,TNPO1
filtered_GCST90451164_Free_cholesterol_in_large_HDL	MS severity	rs10070119	5	75308130	T	C	-1.29381	0.298802	-0.0121678	0.298804
filtered_GCST90451164_Free_cholesterol_in_large_HDL	MS severity	rs2307111	5	75707853	C	T	-0.317539	0.688134	-0.00469	0.688133	,POC5,C5orf37,POC5,ANKRD31,GCNT4
filtered_GCST90451164_Free_cholesterol_in_large_HDL	MS severity	rs258511	5	75758777	G	A	-0.0235968	0.98545	0.000216	0.98545
filtered_GCST90451164_Free_cholesterol_in_large_HDL	MS severity	rs1962002	5	79134866	C	T	1.34976	0.332148	0.0114177	0.332148
filtered_GCST90451164_Free_cholesterol_in_large_HDL	MS severity	rs72771232	5	83561221	C	T	1.68111	0.20342	0.0279891	0.203421
filtered_GCST90451164_Free_cholesterol_in_large_HDL	MS severity	rs6863968	5	108476067	A	G	0.968337	0.490012	-0.0084681	0.490014
filtered_GCST90451164_Free_cholesterol_in_large_HDL	MS severity	rs866006	5	112840862	G	T	-0.0218597	0.98618	-0.0002072	0.98618	APC
filtered_GCST90451164_Free_cholesterol_in_large_HDL	MS severity	rs7708603	5	113049338	G	T	0.269462	0.811953	0.00277928	0.811953
filtered_GCST90451164_Free_cholesterol_in_large_HDL	MS severity	rs4705758	5	113055336	C	A	0.206767	0.85618	0.00211794	0.85618
filtered_GCST90451164_Free_cholesterol_in_large_HDL	MS severity	rs1045242	5	119393632	G	A	1.74612	0.0733483	0.022965	0.0733486
filtered_GCST90451164_Free_cholesterol_in_large_HDL	MS severity	rs11242112	5	132432196	T	C	0.806876	0.585156	-0.0075466	0.585156
filtered_GCST90451164_Free_cholesterol_in_large_HDL	MS severity	rs11745846	5	144747257	T	C	-0.406149	0.749728	0.00379422	0.749728
filtered_GCST90451164_Free_cholesterol_in_large_HDL	MS severity	rs4277904	5	149199574	A	G	-2.29428	0.0955775	-0.0204567	0.0955778
filtered_GCST90451164_Free_cholesterol_in_large_HDL	MS severity	rs2963468	5	158576012	G	A	2.12684	0.0515101	-0.0262643	0.05151	,EBF1
filtered_GCST90451164_Free_cholesterol_in_large_HDL	MS severity	rs10061148	5	168417982	G	A	-0.538833	0.700997	-0.0048183	0.700998
filtered_GCST90451164_Free_cholesterol_in_large_HDL	MS severity	rs59755656	5	173951177	G	A	0.633117	0.528258	-0.0080535	0.528259
filtered_GCST90451164_Free_cholesterol_in_large_HDL	MS severity	rs11759008	6	7258290	C	T	-0.144797	0.899177	-0.0015052	0.899178	RREB1
filtered_GCST90451164_Free_cholesterol_in_large_HDL	MS severity	rs6923415	6	7258737	T	C	-0.502163	0.72934	-0.0045697	0.72934
filtered_GCST90451164_Free_cholesterol_in_large_HDL	MS severity	rs9283869	6	20306339	C	T	-1.19572	0.338928	0.0119681	0.338931
filtered_GCST90451164_Free_cholesterol_in_large_HDL	MS severity	rs9368179	6	20312131	C	T	-1.25516	0.298611	0.0133115	0.29861
filtered_GCST90451164_Free_cholesterol_in_large_HDL	MS severity	rs6903706	6	20518219	A	G	-1.99198	0.144874	-0.0222494	0.144872
filtered_GCST90451164_Free_cholesterol_in_large_HDL	MS severity	rs1234844	6	29484359	G	T	0.330164	0.815986	-0.0045418	0.815986
filtered_GCST90451164_Free_cholesterol_in_large_HDL	MS severity	rs9263565	6	31101712	T	G	0.178173	0.890481	-0.0016245	0.890481
filtered_GCST90451164_Free_cholesterol_in_large_HDL	MS severity	rs2535280	6	31104104	C	T	0.178534	0.889704	-0.0016253	0.889704
filtered_GCST90451164_Free_cholesterol_in_large_HDL	MS severity	rs746646	6	31146163	C	T	-0.560375	0.600387	0.00639556	0.600388
filtered_GCST90451164_Free_cholesterol_in_large_HDL	MS severity	rs885950	6	31172375	C	A	0.81178	0.508749	-0.0077826	0.508749	POU5F1,HCG27,HLA
filtered_GCST90451164_Free_cholesterol_in_large_HDL	MS severity	rs3132500	6	31220834	G	T	1.7381	0.150764	-0.020606	0.150765
filtered_GCST90451164_Free_cholesterol_in_large_HDL	MS severity	rs17192190	6	31262498	G	A	0.943732	0.432929	-0.0139763	0.432928
filtered_GCST90451164_Free_cholesterol_in_large_HDL	MS severity	rs9264749	6	31277843	T	C	1.78454	0.131518	-0.021534	0.131518
filtered_GCST90451164_Free_cholesterol_in_large_HDL	MS severity	rs4947249	6	31334252	G	A	0.242342	0.715494	-0.0044111	0.715495
filtered_GCST90451164_Free_cholesterol_in_large_HDL	MS severity	rs2239528	6	31542328	G	A	0.809702	0.4418	-0.0094423	0.441801
filtered_GCST90451164_Free_cholesterol_in_large_HDL	MS severity	rs3135345	6	32426808	T	C	0.916131	0.52829	-0.0100713	0.52829
filtered_GCST90451164_Free_cholesterol_in_large_HDL	MS severity	rs983561	6	32435878	G	T	1.36888	0.268229	-0.0150187	0.268231
filtered_GCST90451164_Free_cholesterol_in_large_HDL	MS severity	rs13501	6	32825746	A	G	0.821983	0.504908	-0.0083649	0.504908	TAP2
filtered_GCST90451164_Free_cholesterol_in_large_HDL	MS severity	rs9469583	6	33749993	C	T	0.219444	0.821987	0.00261044	0.821988	IP6K3
filtered_GCST90451164_Free_cholesterol_in_large_HDL	MS severity	rs9469880	6	34789479	T	G	-0.177723	0.752826	0.00392744	0.752825
filtered_GCST90451164_Free_cholesterol_in_large_HDL	MS severity	rs6921363	6	34803043	G	A	-0.197337	0.727878	0.00433729	0.727878
filtered_GCST90451164_Free_cholesterol_in_large_HDL	MS severity	rs9469899	6	34825347	A	G	-0.261716	0.604456	0.0063816	0.604454	UHRF1BP1,
filtered_GCST90451164_Free_cholesterol_in_large_HDL	MS severity	rs3800426	6	35041419	G	T	0.929124	0.459459	-0.0088517	0.459457	,ANKS1A,TCP11
filtered_GCST90451164_Free_cholesterol_in_large_HDL	MS severity	rs4713895	6	35559034	C	T	0.682334	0.400168	0.0153908	0.400168
filtered_GCST90451164_Free_cholesterol_in_large_HDL	MS severity	rs6905288	6	43791136	A	G	0.433087	0.247634	-0.0133306	0.247636	,VEGFA,NA
filtered_GCST90451164_Free_cholesterol_in_large_HDL	MS severity	rs9367176	6	43826121	T	C	0.347679	0.707441	0.00471794	0.707441
filtered_GCST90451164_Free_cholesterol_in_large_HDL	MS severity	rs73744635	6	55572440	C	T	2.16842	0.0611968	0.0496711	0.0611972
filtered_GCST90451164_Free_cholesterol_in_large_HDL	MS severity	rs7766517	6	78749031	T	C	-0.316709	0.801288	0.00292377	0.801288
filtered_GCST90451164_Free_cholesterol_in_large_HDL	MS severity	rs9341751	6	78770119	C	T	-0.884364	0.445408	0.00892651	0.445406
filtered_GCST90451164_Free_cholesterol_in_large_HDL	MS severity	rs1027813	6	78842401	G	T	-0.567343	0.662201	0.00511329	0.662201
filtered_GCST90451164_Free_cholesterol_in_large_HDL	MS severity	rs9352664	6	78856445	T	G	-0.558275	0.667413	0.00502948	0.667414
filtered_GCST90451164_Free_cholesterol_in_large_HDL	MS severity	rs6454473	6	85535497	T	C	-0.184103	0.886914	-0.0016865	0.886914
filtered_GCST90451164_Free_cholesterol_in_large_HDL	MS severity	rs2475791	6	85658446	C	T	-0.669175	0.627296	0.00585503	0.627297
filtered_GCST90451164_Free_cholesterol_in_large_HDL	MS severity	rs4098044	6	85752348	G	T	-0.722102	0.614363	0.00628116	0.614362
filtered_GCST90451164_Free_cholesterol_in_large_HDL	MS severity	rs36096931	6	85983416	G	T	-0.374162	0.79915	0.00316372	0.79915
filtered_GCST90451164_Free_cholesterol_in_large_HDL	MS severity	rs7453662	6	95504277	T	C	-0.337026	0.779446	0.00544439	0.779446
filtered_GCST90451164_Free_cholesterol_in_large_HDL	MS severity	rs13209376	6	95622197	T	G	-0.387195	0.715204	0.00794722	0.715203
filtered_GCST90451164_Free_cholesterol_in_large_HDL	MS severity	rs4401671	6	98072035	G	T	-0.915579	0.34286	-0.0113389	0.342863
filtered_GCST90451164_Free_cholesterol_in_large_HDL	MS severity	rs901629	6	98091503	T	C	-0.797892	0.408101	-0.0099206	0.4081
filtered_GCST90451164_Free_cholesterol_in_large_HDL	MS severity	rs2388334	6	98143746	G	A	-1.77302	0.0196059	-0.0270593	0.0196059	RP11-436D23.1,,intergenic,POU3F2,Intergenic
filtered_GCST90451164_Free_cholesterol_in_large_HDL	MS severity	rs60519666	6	107105962	A	G	-0.694344	0.585996	-0.0068474	0.585997	BEND3,
filtered_GCST90451164_Free_cholesterol_in_large_HDL	MS severity	rs9400274	6	109318673	A	G	0.23148	0.679922	-0.0050141	0.679921
filtered_GCST90451164_Free_cholesterol_in_large_HDL	MS severity	rs509002	6	116102136	C	T	-0.482698	0.636672	-0.0056427	0.636672
filtered_GCST90451164_Free_cholesterol_in_large_HDL	MS severity	rs9375454	6	126797842	T	G	-0.852341	0.450156	-0.0087726	0.450158
filtered_GCST90451164_Free_cholesterol_in_large_HDL	MS severity	rs62426324	6	126821313	T	C	-1.92031	0.18114	-0.0156821	0.181141
filtered_GCST90451164_Free_cholesterol_in_large_HDL	MS severity	rs72959041	6	127133748	A	G	-0.25338	0.609032	0.0134426	0.609033	,RSPO3,NA
filtered_GCST90451164_Free_cholesterol_in_large_HDL	MS severity	rs6569644	6	130001212	T	C	2.85308	0.0450695	-0.0262659	0.0450693
filtered_GCST90451164_Free_cholesterol_in_large_HDL	MS severity	rs4895550	6	139022755	T	C	-2.20393	0.106494	0.0186467	0.106496
filtered_GCST90451164_Free_cholesterol_in_large_HDL	MS severity	rs634869	6	139510620	C	T	-1.06301	0.0699146	-0.0212776	0.0699142	,CITED2
filtered_GCST90451164_Free_cholesterol_in_large_HDL	MS severity	rs1281948	6	153147671	T	C	-0.629902	0.512837	-0.0076092	0.512839
filtered_GCST90451164_Free_cholesterol_in_large_HDL	MS severity	rs609207	6	160044721	G	T	0.0248032	0.986739	0.00020654	0.986739
filtered_GCST90451164_Free_cholesterol_in_large_HDL	MS severity	rs478112	6	160275286	T	G	-1.81835	0.161328	0.0162011	0.161326
filtered_GCST90451164_Free_cholesterol_in_large_HDL	MS severity	rs532440	6	160276596	T	G	1.74202	0.162123	-0.0176879	0.162121
filtered_GCST90451164_Free_cholesterol_in_large_HDL	MS severity	rs41272086	6	160587614	A	G	0.151906	0.698922	-0.007565	0.698921	,LPA
filtered_GCST90451164_Free_cholesterol_in_large_HDL	MS severity	rs67337490	6	162532929	A	G	-0.0220117	0.983915	-0.0003529	0.983915
filtered_GCST90451164_Free_cholesterol_in_large_HDL	MS severity	rs11764937	7	1052438	T	C	-0.0772628	0.855184	-0.0027956	0.855184
filtered_GCST90451164_Free_cholesterol_in_large_HDL	MS severity	rs4724803	7	6414177	G	A	0.117672	0.890616	0.00191381	0.890616
filtered_GCST90451164_Free_cholesterol_in_large_HDL	MS severity	rs6460894	7	12207704	C	T	-0.236263	0.867677	0.00204805	0.867678
filtered_GCST90451164_Free_cholesterol_in_large_HDL	MS severity	rs2389763	7	17268223	C	T	0.499919	0.658746	-0.005157	0.658744
filtered_GCST90451164_Free_cholesterol_in_large_HDL	MS severity	rs1404414	7	17826764	T	C	-0.419781	0.613053	0.00581179	0.613054
filtered_GCST90451164_Free_cholesterol_in_large_HDL	MS severity	rs6461354	7	17874977	T	C	-0.396204	0.568878	0.0066239	0.568878	,SNX13
filtered_GCST90451164_Free_cholesterol_in_large_HDL	MS severity	rs55855704	7	25890155	T	C	0.154504	0.890249	-0.0026019	0.890249
filtered_GCST90451164_Free_cholesterol_in_large_HDL	MS severity	rs1534696	7	26357619	A	C	0.658916	0.424478	0.0092268	0.424477	,SNX10
filtered_GCST90451164_Free_cholesterol_in_large_HDL	MS severity	rs849336	7	28184434	G	A	-0.0661128	0.916769	-0.0012672	0.916769
filtered_GCST90451164_Free_cholesterol_in_large_HDL	MS severity	rs10262623	7	29263041	T	C	-1.75565	0.0499247	-0.0233781	0.0499238
filtered_GCST90451164_Free_cholesterol_in_large_HDL	MS severity	rs10248972	7	38148855	C	T	1.22808	0.363433	0.0117568	0.363432
filtered_GCST90451164_Free_cholesterol_in_large_HDL	MS severity	rs73109455	7	44740377	C	T	2.10834	0.0332889	-0.0373747	0.0332889
filtered_GCST90451164_Free_cholesterol_in_large_HDL	MS severity	rs4917014	7	50266267	G	T	-1.01593	0.325806	-0.0121326	0.325806	,IKZF1,C7orf72,IKZF1
filtered_GCST90451164_Free_cholesterol_in_large_HDL	MS severity	rs55747707	7	73623036	A	G	0.291828	0.247908	0.0167861	0.247908	MLXIPL,,NA
filtered_GCST90451164_Free_cholesterol_in_large_HDL	MS severity	rs13239670	7	73644689	C	T	0.954912	0.0913717	0.0199421	0.0913709	MLXIPL
filtered_GCST90451164_Free_cholesterol_in_large_HDL	MS severity	rs6955747	7	77677077	C	A	-1.69944	0.193858	-0.0151264	0.193857
filtered_GCST90451164_Free_cholesterol_in_large_HDL	MS severity	rs757158	7	95326216	T	C	-0.523233	0.305359	-0.0119801	0.305358
filtered_GCST90451164_Free_cholesterol_in_large_HDL	MS severity	rs7778623	7	95448984	G	A	-1.78055	0.134051	-0.0184104	0.134052
filtered_GCST90451164_Free_cholesterol_in_large_HDL	MS severity	rs6951479	7	98258809	A	G	-1.64138	0.143598	0.0171007	0.143597
filtered_GCST90451164_Free_cholesterol_in_large_HDL	MS severity	rs12705090	7	100870078	T	C	-2.8959	0.0117257	-0.0374362	0.0117258
filtered_GCST90451164_Free_cholesterol_in_large_HDL	MS severity	rs13226502	7	100908761	T	C	-2.0258	0.0702029	-0.0276187	0.0702034
filtered_GCST90451164_Free_cholesterol_in_large_HDL	MS severity	rs41749	7	116806828	A	C	0.629088	0.554814	0.00697004	0.554814
filtered_GCST90451164_Free_cholesterol_in_large_HDL	MS severity	rs6966836	7	117362944	C	T	0.976846	0.465311	-0.0090092	0.46531
filtered_GCST90451164_Free_cholesterol_in_large_HDL	MS severity	rs35057928	7	130749767	C	T	-0.205112	0.633943	-0.005576	0.633942
filtered_GCST90451164_Free_cholesterol_in_large_HDL	MS severity	rs7783327	7	130817474	T	G	-0.294383	0.824216	-0.0036218	0.824216
filtered_GCST90451164_Free_cholesterol_in_large_HDL	MS severity	rs7787925	7	135256543	G	A	-0.0186464	0.988411	0.00018059	0.988411
filtered_GCST90451164_Free_cholesterol_in_large_HDL	MS severity	rs11764186	7	150588666	A	G	-0.19621	0.799067	0.00347411	0.799066
filtered_GCST90451164_Free_cholesterol_in_large_HDL	MS severity	rs13226396	7	150597899	T	C	-0.206535	0.790368	0.00363527	0.790367
filtered_GCST90451164_Free_cholesterol_in_large_HDL	MS severity	rs73165515	7	150830636	C	T	0.311465	0.800748	-0.0047041	0.800748
filtered_GCST90451164_Free_cholesterol_in_large_HDL	MS severity	rs11989036	8	4927217	T	G	-1.17834	0.344559	-0.0112795	0.344558
filtered_GCST90451164_Free_cholesterol_in_large_HDL	MS severity	rs66508847	8	4934548	T	C	-1.76095	0.126695	-0.0180758	0.126695
filtered_GCST90451164_Free_cholesterol_in_large_HDL	MS severity	rs57892910	8	4945624	C	A	-0.334298	0.787534	0.00373759	0.787535
filtered_GCST90451164_Free_cholesterol_in_large_HDL	MS severity	rs7013186	8	4947719	G	T	-1.12694	0.367338	0.0105126	0.367337
filtered_GCST90451164_Free_cholesterol_in_large_HDL	MS severity	rs2928617	8	6707006	C	T	-0.276934	0.806652	-0.0030035	0.806652
filtered_GCST90451164_Free_cholesterol_in_large_HDL	MS severity	rs7012814	8	9315848	A	G	0.0968405	0.844463	0.00230861	0.844462	,LOC157273,AC022784.6,PPP1R3B,LOC157273,RP11-115J16.1
filtered_GCST90451164_Free_cholesterol_in_large_HDL	MS severity	rs7846549	8	9381861	A	G	0.493188	0.669271	-0.0080461	0.669271
filtered_GCST90451164_Free_cholesterol_in_large_HDL	MS severity	rs10107887	8	9507154	C	T	1.85586	0.100239	0.0200797	0.100241
filtered_GCST90451164_Free_cholesterol_in_large_HDL	MS severity	rs11778570	8	9970768	T	C	2.27946	0.0715193	0.0220659	0.0715195
filtered_GCST90451164_Free_cholesterol_in_large_HDL	MS severity	rs9329221	8	10382692	T	G	1.80648	0.121016	0.0179521	0.121016	intergenic
filtered_GCST90451164_Free_cholesterol_in_large_HDL	MS severity	rs9650650	8	10390466	T	C	2.48821	0.0497596	0.0235492	0.0497588	MSRA
filtered_GCST90451164_Free_cholesterol_in_large_HDL	MS severity	rs12541491	8	10392538	T	C	2.6996	0.0312091	0.0258478	0.0312084
filtered_GCST90451164_Free_cholesterol_in_large_HDL	MS severity	rs718742	8	10756765	G	T	-0.40176	0.641158	0.00601756	0.641159
filtered_GCST90451164_Free_cholesterol_in_large_HDL	MS severity	rs11781155	8	11060050	T	C	2.46145	0.0775057	-0.020612	0.0775059
filtered_GCST90451164_Free_cholesterol_in_large_HDL	MS severity	rs2409691	8	11085766	T	C	2.62859	0.0504542	-0.0226097	0.050455	,XKR6
filtered_GCST90451164_Free_cholesterol_in_large_HDL	MS severity	rs10093053	8	11179678	C	T	2.30394	0.0838482	-0.0201569	0.0838492
filtered_GCST90451164_Free_cholesterol_in_large_HDL	MS severity	rs4549730	8	11381569	G	T	1.37972	0.332902	-0.0112137	0.3329
filtered_GCST90451164_Free_cholesterol_in_large_HDL	MS severity	rs9650661	8	11569624	T	G	0.652912	0.596005	-0.0061123	0.596005
filtered_GCST90451164_Free_cholesterol_in_large_HDL	MS severity	rs35373084	8	11599739	C	T	1.10708	0.352441	0.0108	0.352439	LINC00208
filtered_GCST90451164_Free_cholesterol_in_large_HDL	MS severity	rs17479581	8	19494622	T	C	0.0640235	0.959269	-0.0007508	0.959269
filtered_GCST90451164_Free_cholesterol_in_large_HDL	MS severity	rs10085966	8	19718937	T	C	-0.747084	0.279396	-0.0126051	0.279398
filtered_GCST90451164_Free_cholesterol_in_large_HDL	MS severity	rs62496678	8	19779498	G	A	-1.51727	0.0574641	-0.0296101	0.0574651
filtered_GCST90451164_Free_cholesterol_in_large_HDL	MS severity	rs4921677	8	19790880	T	C	-1.06202	0.0865724	-0.0199266	0.086574
filtered_GCST90451164_Free_cholesterol_in_large_HDL	MS severity	rs7824064	8	19839588	G	A	0.21695	0.847273	-0.0038014	0.847273
filtered_GCST90451164_Free_cholesterol_in_large_HDL	MS severity	rs4518684	8	19871304	G	T	0.356919	0.703118	0.00546065	0.703119
filtered_GCST90451164_Free_cholesterol_in_large_HDL	MS severity	rs17482753	8	19975135	T	G	-0.223311	0.118649	-0.0291191	0.118649	,LPL,LPL,SLC18A1
filtered_GCST90451164_Free_cholesterol_in_large_HDL	MS severity	rs13273454	8	20082547	T	C	0.275108	0.334333	0.0111933	0.334337	AC100802.3
filtered_GCST90451164_Free_cholesterol_in_large_HDL	MS severity	rs35590614	8	20155094	C	A	-0.701232	0.572932	0.0116239	0.572931
filtered_GCST90451164_Free_cholesterol_in_large_HDL	MS severity	rs2042073	8	30978019	G	A	-0.617861	0.604158	-0.0062069	0.604158
filtered_GCST90451164_Free_cholesterol_in_large_HDL	MS severity	rs10954772	8	31006422	C	T	0.159252	0.899267	0.0016104	0.899268	PURG,,NA,Intergenic
filtered_GCST90451164_Free_cholesterol_in_large_HDL	MS severity	rs6994556	8	38467098	A	G	-1.6668	0.194482	-0.0150169	0.194479
filtered_GCST90451164_Free_cholesterol_in_large_HDL	MS severity	rs2326077	8	58473360	T	C	0.155784	0.893652	-0.0016157	0.893652
filtered_GCST90451164_Free_cholesterol_in_large_HDL	MS severity	rs1425604	8	63883746	A	C	-1.45176	0.240652	-0.0135435	0.240654
filtered_GCST90451164_Free_cholesterol_in_large_HDL	MS severity	rs6996285	8	70428278	C	A	0.0296378	0.974565	-0.0003952	0.974565
filtered_GCST90451164_Free_cholesterol_in_large_HDL	MS severity	rs4738141	8	71557507	G	A	0.831452	0.406981	-0.0112394	0.406978	RP11-1102P16.1,LOC100132809,,MSC,EYA1
filtered_GCST90451164_Free_cholesterol_in_large_HDL	MS severity	rs12679106	8	72530963	T	G	-1.34074	0.225916	-0.015256	0.225916
filtered_GCST90451164_Free_cholesterol_in_large_HDL	MS severity	rs2247355	8	102864552	T	C	1.5789	0.0878146	0.0255223	0.0878149	,AZIN1
filtered_GCST90451164_Free_cholesterol_in_large_HDL	MS severity	rs2290866	8	104895605	T	C	2.07063	0.0419902	-0.0271073	0.0419896
filtered_GCST90451164_Free_cholesterol_in_large_HDL	MS severity	rs34826779	8	105558736	T	G	2.4281	0.0631489	0.024924	0.0631483	,ZFPM2
filtered_GCST90451164_Free_cholesterol_in_large_HDL	MS severity	rs1654727	8	107382411	A	G	3.70309	0.00850309	-0.0311896	0.00850293
filtered_GCST90451164_Free_cholesterol_in_large_HDL	MS severity	rs231147	8	115405335	C	T	-0.324975	0.654321	0.00511651	0.654322	TRPS1
filtered_GCST90451164_Free_cholesterol_in_large_HDL	MS severity	rs11781699	8	117850822	C	T	1.52641	0.286759	-0.0157149	0.28676
filtered_GCST90451164_Free_cholesterol_in_large_HDL	MS severity	rs6990876	8	120858205	C	T	0.177029	0.854725	-0.0022255	0.854725
filtered_GCST90451164_Free_cholesterol_in_large_HDL	MS severity	rs17320616	8	125444134	G	A	0.352349	0.733624	-0.0050444	0.733624
filtered_GCST90451164_Free_cholesterol_in_large_HDL	MS severity	rs6982502	8	125467120	T	C	0.448879	0.270652	0.0128234	0.270654	,AC091114.1,TRIB1,intergenic,TRIB1,LINC00861
filtered_GCST90451164_Free_cholesterol_in_large_HDL	MS severity	rs12549603	8	125620395	A	G	-0.680689	0.324384	0.0128766	0.324384
filtered_GCST90451164_Free_cholesterol_in_large_HDL	MS severity	rs16903067	8	128529131	A	C	-1.46472	0.239991	-0.0209194	0.239991
filtered_GCST90451164_Free_cholesterol_in_large_HDL	MS severity	rs13261822	8	143208967	C	T	0.3869	0.723277	-0.0042238	0.723277
filtered_GCST90451164_Free_cholesterol_in_large_HDL	MS severity	rs643531	9	15296036	A	C	0.0577945	0.882582	0.0024477	0.882582	,TTC39B
filtered_GCST90451164_Free_cholesterol_in_large_HDL	MS severity	rs1411432	9	16728534	C	A	-0.399266	0.761021	0.00448252	0.76102	BNC2,,NA
filtered_GCST90451164_Free_cholesterol_in_large_HDL	MS severity	rs13300853	9	16901230	T	C	-0.468509	0.704619	0.0045128	0.704619	,intergenic
filtered_GCST90451164_Free_cholesterol_in_large_HDL	MS severity	rs10121879	9	19354261	T	C	-0.44688	0.680657	-0.0081837	0.680658
filtered_GCST90451164_Free_cholesterol_in_large_HDL	MS severity	rs1570248	9	35751224	T	C	-0.586962	0.678407	0.00504266	0.678406
filtered_GCST90451164_Free_cholesterol_in_large_HDL	MS severity	rs11138313	9	79626053	G	A	-0.725056	0.618163	-0.0104706	0.618164	,NA
filtered_GCST90451164_Free_cholesterol_in_large_HDL	MS severity	rs10868070	9	83916260	A	G	0.768791	0.476202	0.00907742	0.4762
filtered_GCST90451164_Free_cholesterol_in_large_HDL	MS severity	rs2780103	9	83959653	T	C	0.438048	0.676734	0.00538212	0.676733
filtered_GCST90451164_Free_cholesterol_in_large_HDL	MS severity	rs1705274	9	91176235	T	C	1.42026	0.279701	0.015429	0.279701
filtered_GCST90451164_Free_cholesterol_in_large_HDL	MS severity	rs10991808	9	91184097	C	T	0.908241	0.410266	-0.0150887	0.410267
filtered_GCST90451164_Free_cholesterol_in_large_HDL	MS severity	rs773507	9	91212271	T	G	0.443107	0.667764	0.00578201	0.667763
filtered_GCST90451164_Free_cholesterol_in_large_HDL	MS severity	rs1326775	9	92597273	T	C	-0.470218	0.676613	0.00631841	0.676614
filtered_GCST90451164_Free_cholesterol_in_large_HDL	MS severity	rs12686771	9	92710302	T	C	-1.10877	0.323129	0.0152686	0.323129
filtered_GCST90451164_Free_cholesterol_in_large_HDL	MS severity	rs10992461	9	92774520	T	G	-0.98835	0.387006	0.013022	0.387005
filtered_GCST90451164_Free_cholesterol_in_large_HDL	MS severity	rs12351480	9	104833697	A	C	0.13625	0.836361	0.00351142	0.836361
filtered_GCST90451164_Free_cholesterol_in_large_HDL	MS severity	rs11789603	9	104884738	T	C	0.181809	0.712512	0.00690189	0.712512	,ABCA1
filtered_GCST90451164_Free_cholesterol_in_large_HDL	MS severity	rs2740488	9	104899461	C	A	0.391985	0.260605	-0.0146875	0.260606	,ABCA1
filtered_GCST90451164_Free_cholesterol_in_large_HDL	MS severity	rs2027399	9	104981006	A	G	3.02124	0.00439299	0.0336336	0.00439288
filtered_GCST90451164_Free_cholesterol_in_large_HDL	MS severity	rs10118570	9	125714185	A	G	-0.470733	0.698152	0.00463184	0.698153
filtered_GCST90451164_Free_cholesterol_in_large_HDL	MS severity	rs558240	9	133281560	A	G	-0.264244	0.834066	0.0024454	0.834066	ABO,LCN1L2,
filtered_GCST90451164_Free_cholesterol_in_large_HDL	MS severity	rs17134533	10	5205135	A	G	-1.10633	0.361302	0.0146984	0.361303
filtered_GCST90451164_Free_cholesterol_in_large_HDL	MS severity	rs10795469	10	17292936	G	A	-1.26061	0.329847	0.0121493	0.329847
filtered_GCST90451164_Free_cholesterol_in_large_HDL	MS severity	rs10734047	10	23454797	T	C	-0.576974	0.685518	-0.0053128	0.685517
filtered_GCST90451164_Free_cholesterol_in_large_HDL	MS severity	rs4934932	10	33344938	A	G	-0.98734	0.397683	0.0179925	0.397681
filtered_GCST90451164_Free_cholesterol_in_large_HDL	MS severity	rs7070395	10	33681206	C	A	1.27056	0.344059	-0.0137344	0.344061
filtered_GCST90451164_Free_cholesterol_in_large_HDL	MS severity	rs28688874	10	45330731	T	G	0.412475	0.67303	0.00804111	0.67303
filtered_GCST90451164_Free_cholesterol_in_large_HDL	MS severity	rs11239464	10	45331280	G	T	0.427355	0.66084	0.00837055	0.660841
filtered_GCST90451164_Free_cholesterol_in_large_HDL	MS severity	rs56071381	10	45411688	T	G	1.13275	0.110966	0.0257899	0.110966
filtered_GCST90451164_Free_cholesterol_in_large_HDL	MS severity	rs10900221	10	45493149	A	G	0.398178	0.423927	0.0105266	0.423926
filtered_GCST90451164_Free_cholesterol_in_large_HDL	MS severity	rs10793618	10	45493373	T	C	-0.158213	0.838568	-0.0027031	0.838569
filtered_GCST90451164_Free_cholesterol_in_large_HDL	MS severity	rs3824617	10	45672399	T	C	-0.222029	0.798939	0.00377834	0.798939
filtered_GCST90451164_Free_cholesterol_in_large_HDL	MS severity	rs67869451	10	63101377	T	G	2.13552	0.11342	-0.0236729	0.113421
filtered_GCST90451164_Free_cholesterol_in_large_HDL	MS severity	rs10995477	10	63250912	C	T	0.425417	0.537331	0.00714348	0.53733	,JMJD1C
filtered_GCST90451164_Free_cholesterol_in_large_HDL	MS severity	rs10822160	10	63353036	G	T	0.357407	0.60438	0.00598114	0.604381
filtered_GCST90451164_Free_cholesterol_in_large_HDL	MS severity	rs7919685	10	63556040	T	G	0.228923	0.727252	-0.0040331	0.727251	REEP3,
filtered_GCST90451164_Free_cholesterol_in_large_HDL	MS severity	rs2271910	10	73235328	T	C	-1.49182	0.318053	0.0246904	0.318052
filtered_GCST90451164_Free_cholesterol_in_large_HDL	MS severity	rs12572661	10	73317538	C	T	-1.44792	0.335267	0.0234561	0.335266
filtered_GCST90451164_Free_cholesterol_in_large_HDL	MS severity	rs7096911	10	73321842	G	T	-1.44778	0.335185	0.02346	0.335185
filtered_GCST90451164_Free_cholesterol_in_large_HDL	MS severity	rs7908862	10	75076248	C	A	2.37736	0.0888368	-0.0200698	0.0888383
filtered_GCST90451164_Free_cholesterol_in_large_HDL	MS severity	rs703966	10	79194494	A	G	-1.33742	0.20754	-0.0148537	0.207542	,ZMIZ1
filtered_GCST90451164_Free_cholesterol_in_large_HDL	MS severity	rs10882096	10	92641629	T	G	-0.684388	0.571385	-0.0070265	0.571386
filtered_GCST90451164_Free_cholesterol_in_large_HDL	MS severity	rs2246701	10	92842321	G	T	-1.24687	0.28969	0.0139154	0.289691
filtered_GCST90451164_Free_cholesterol_in_large_HDL	MS severity	rs7477130	10	92969996	T	C	-0.840974	0.471219	-0.0092902	0.471219
filtered_GCST90451164_Free_cholesterol_in_large_HDL	MS severity	rs12263369	10	93063586	T	C	-0.106794	0.841781	0.00240964	0.841781	,CYP26C1
filtered_GCST90451164_Free_cholesterol_in_large_HDL	MS severity	rs940390	10	93562287	G	A	0.365601	0.711882	-0.0063639	0.711882
filtered_GCST90451164_Free_cholesterol_in_large_HDL	MS severity	rs10787430	10	112192480	T	C	-0.368416	0.650825	0.0057131	0.650826
filtered_GCST90451164_Free_cholesterol_in_large_HDL	MS severity	rs12415159	10	112219092	G	A	0.276904	0.637935	-0.0078167	0.637936	GPAM,TECTB,
filtered_GCST90451164_Free_cholesterol_in_large_HDL	MS severity	rs7910135	10	116638535	A	C	1.37191	0.184103	-0.0154421	0.184103	,PNLIPRP2
filtered_GCST90451164_Free_cholesterol_in_large_HDL	MS severity	rs72842207	10	119674163	T	C	-0.462316	0.579527	-0.0077775	0.579527
filtered_GCST90451164_Free_cholesterol_in_large_HDL	MS severity	rs17771462	10	127037056	G	A	-1.91591	0.161587	0.0165906	0.161587
filtered_GCST90451164_Free_cholesterol_in_large_HDL	MS severity	rs4929965	11	2176056	G	A	1.17214	0.30005	0.0126494	0.30005	,INS,INS,IGF2
filtered_GCST90451164_Free_cholesterol_in_large_HDL	MS severity	rs7948848	11	2960666	A	G	-2.19053	0.0929027	0.0199777	0.0929038	NAP1L4,
filtered_GCST90451164_Free_cholesterol_in_large_HDL	MS severity	rs10840453	11	10643354	T	C	0.241694	0.798762	0.00325083	0.798762
filtered_GCST90451164_Free_cholesterol_in_large_HDL	MS severity	rs10832570	11	16227964	G	A	-0.36343	0.739668	0.00392315	0.739668	SOX6,
filtered_GCST90451164_Free_cholesterol_in_large_HDL	MS severity	rs10832874	11	18033230	G	A	0.843408	0.509736	0.00774334	0.509737
filtered_GCST90451164_Free_cholesterol_in_large_HDL	MS severity	rs2087435	11	26053754	G	T	0.54987	0.609452	0.00937963	0.609451
filtered_GCST90451164_Free_cholesterol_in_large_HDL	MS severity	rs17309930	11	27726946	A	C	-0.41145	0.639726	0.00688936	0.639726	,BDNF
filtered_GCST90451164_Free_cholesterol_in_large_HDL	MS severity	rs2933156	11	29207873	G	A	0.19254	0.87639	-0.0018522	0.87639
filtered_GCST90451164_Free_cholesterol_in_large_HDL	MS severity	rs7108615	11	30276262	C	T	-0.360362	0.742927	0.00401169	0.742928
filtered_GCST90451164_Free_cholesterol_in_large_HDL	MS severity	rs1765134	11	30354497	T	C	-0.632021	0.530765	-0.0079194	0.530766
filtered_GCST90451164_Free_cholesterol_in_large_HDL	MS severity	rs59227842	11	43670873	G	A	-1.41631	0.244077	0.0147599	0.244075	,HSD17B12
filtered_GCST90451164_Free_cholesterol_in_large_HDL	MS severity	rs1052373	11	47333236	T	C	-0.179983	0.610719	-0.0062907	0.610721	,MYBPC3
filtered_GCST90451164_Free_cholesterol_in_large_HDL	MS severity	rs10769255	11	47345820	T	C	-0.481546	0.2334	-0.0180327	0.2334	,MYBPC3,Intergenic
filtered_GCST90451164_Free_cholesterol_in_large_HDL	MS severity	rs12787646	11	47648113	C	T	-0.526653	0.230914	0.0144324	0.230916	MTCH2,
filtered_GCST90451164_Free_cholesterol_in_large_HDL	MS severity	rs1471712	11	47890598	A	G	-1.50597	0.162331	0.0160801	0.162332
filtered_GCST90451164_Free_cholesterol_in_large_HDL	MS severity	rs10838919	11	48502755	T	C	0.0897577	0.874922	0.00265338	0.874922
filtered_GCST90451164_Free_cholesterol_in_large_HDL	MS severity	rs11227434	11	56177775	T	G	-0.293913	0.658977	-0.0078736	0.658977
filtered_GCST90451164_Free_cholesterol_in_large_HDL	MS severity	rs1970719	11	56402764	T	C	-0.300764	0.650153	0.00813668	0.650153
filtered_GCST90451164_Free_cholesterol_in_large_HDL	MS severity	rs41414647	11	56819930	G	T	-0.891697	0.29124	-0.0232526	0.291238
filtered_GCST90451164_Free_cholesterol_in_large_HDL	MS severity	rs1941050	11	57100234	C	T	-1.44692	0.271838	-0.0230029	0.271836
filtered_GCST90451164_Free_cholesterol_in_large_HDL	MS severity	rs4938863	11	57359234	G	A	-1.29309	0.312031	-0.0166453	0.312034
filtered_GCST90451164_Free_cholesterol_in_large_HDL	MS severity	rs11229011	11	57360662	A	G	-1.44488	0.254901	0.0189074	0.2549
filtered_GCST90451164_Free_cholesterol_in_large_HDL	MS severity	rs174592	11	61851136	G	A	-0.404463	0.0075835	0.0319653	0.0075837	,FADS2,FADS2,FADS3
filtered_GCST90451164_Free_cholesterol_in_large_HDL	MS severity	rs11231704	11	64130710	T	C	-0.391301	0.784457	-0.0031624	0.784458
filtered_GCST90451164_Free_cholesterol_in_large_HDL	MS severity	rs11231721	11	64190363	A	G	0.0770195	0.900417	-0.0030709	0.900417
filtered_GCST90451164_Free_cholesterol_in_large_HDL	MS severity	rs2306363	11	65638129	T	G	-0.25509	0.783435	-0.003961	0.783435	SIPA1,,SIPA1,PCNXL3
filtered_GCST90451164_Free_cholesterol_in_large_HDL	MS severity	rs7943745	11	68838360	C	T	0.602917	0.603671	0.00595368	0.603671
filtered_GCST90451164_Free_cholesterol_in_large_HDL	MS severity	rs1219549	11	75743577	C	T	1.60219	0.0286333	-0.0330124	0.0286341
filtered_GCST90451164_Free_cholesterol_in_large_HDL	MS severity	rs10793169	11	76452968	G	A	0.677661	0.612222	-0.0060298	0.612221
filtered_GCST90451164_Free_cholesterol_in_large_HDL	MS severity	rs1939468	11	76529077	T	G	0.3334	0.745553	0.00406645	0.745553
filtered_GCST90451164_Free_cholesterol_in_large_HDL	MS severity	rs17474401	11	111690372	G	A	-3.32508	0.0207883	0.0373676	0.0207887	,SIK2
filtered_GCST90451164_Free_cholesterol_in_large_HDL	MS severity	rs567599	11	116651848	T	G	0.506419	0.15875	-0.0267228	0.15875
filtered_GCST90451164_Free_cholesterol_in_large_HDL	MS severity	rs11820504	11	116658725	C	T	-0.855097	0.19994	0.019334	0.19994	,LOC101929011
filtered_GCST90451164_Free_cholesterol_in_large_HDL	MS severity	rs61905066	11	116700892	G	A	-0.200226	0.578923	0.0130777	0.578924
filtered_GCST90451164_Free_cholesterol_in_large_HDL	MS severity	rs2266788	11	116789970	A	G	-0.0199504	0.921716	-0.0021807	0.921716	,APOA5
filtered_GCST90451164_Free_cholesterol_in_large_HDL	MS severity	rs871844	11	122741504	G	A	-0.826787	0.511571	0.00790502	0.511569
filtered_GCST90451164_Free_cholesterol_in_large_HDL	MS severity	rs11530594	11	125707397	C	T	0.956297	0.445076	-0.0113654	0.445076
filtered_GCST90451164_Free_cholesterol_in_large_HDL	MS severity	rs2242391	11	126265244	T	G	-0.023536	0.97672	0.00053873	0.97672
filtered_GCST90451164_Free_cholesterol_in_large_HDL	MS severity	rs4307732	11	126375060	A	G	-0.806917	0.226924	0.022943	0.226922	,ST3GAL4
filtered_GCST90451164_Free_cholesterol_in_large_HDL	MS severity	rs10790806	11	126473807	T	C	1.211	0.348076	-0.0112924	0.348077
filtered_GCST90451164_Free_cholesterol_in_large_HDL	MS severity	rs4883201	12	8929985	G	A	0.15186	0.874526	-0.0031134	0.874527	,PHC1,A2ML1,PHC1,PHC1,A2ML1
filtered_GCST90451164_Free_cholesterol_in_large_HDL	MS severity	rs11045171	12	20317265	G	A	1.82821	0.00256868	0.0443179	0.00256868	,PDE3A,intergenic
filtered_GCST90451164_Free_cholesterol_in_large_HDL	MS severity	rs11045182	12	20342724	T	G	1.1145	0.204714	0.015719	0.204716
filtered_GCST90451164_Free_cholesterol_in_large_HDL	MS severity	rs7298924	12	20428400	T	C	1.17711	0.194258	0.0183034	0.194257
filtered_GCST90451164_Free_cholesterol_in_large_HDL	MS severity	rs17464133	12	26145061	G	A	2.90793	0.0322742	0.0547665	0.0322746
filtered_GCST90451164_Free_cholesterol_in_large_HDL	MS severity	rs7969023	12	26651016	C	T	-1.11917	0.371671	-0.0105014	0.371672
filtered_GCST90451164_Free_cholesterol_in_large_HDL	MS severity	rs11053218	12	34321857	T	G	1.90133	0.155529	0.0174334	0.15553
filtered_GCST90451164_Free_cholesterol_in_large_HDL	MS severity	rs35739468	12	34369705	T	C	2.03731	0.152899	0.0188868	0.152899
filtered_GCST90451164_Free_cholesterol_in_large_HDL	MS severity	rs56294306	12	34390240	T	C	2.16269	0.136264	0.0200325	0.136265
filtered_GCST90451164_Free_cholesterol_in_large_HDL	MS severity	rs3910796	12	37836858	T	G	2.42985	0.0656314	0.0230413	0.0656309
filtered_GCST90451164_Free_cholesterol_in_large_HDL	MS severity	rs8189461	12	37981068	T	G	2.46058	0.0700878	0.02321	0.0700885
filtered_GCST90451164_Free_cholesterol_in_large_HDL	MS severity	rs2387597	12	38030287	T	C	2.25733	0.0897595	0.0214413	0.0897593
filtered_GCST90451164_Free_cholesterol_in_large_HDL	MS severity	rs1969362	12	38121041	T	C	2.03063	0.106503	0.0197966	0.106504
filtered_GCST90451164_Free_cholesterol_in_large_HDL	MS severity	rs7969922	12	38135689	T	C	2.10092	0.0996311	0.0202259	0.0996319
filtered_GCST90451164_Free_cholesterol_in_large_HDL	MS severity	rs2408267	12	45550539	G	A	-1.02183	0.472899	0.00825012	0.4729
filtered_GCST90451164_Free_cholesterol_in_large_HDL	MS severity	rs7305229	12	49866481	T	C	-1.5698	0.236072	0.0137392	0.236069
filtered_GCST90451164_Free_cholesterol_in_large_HDL	MS severity	rs55939211	12	50512307	G	A	-1.81502	0.207206	0.0154896	0.207207	DIP2B
filtered_GCST90451164_Free_cholesterol_in_large_HDL	MS severity	rs7486393	12	53259101	T	C	0.439175	0.753486	-0.0037811	0.753485
filtered_GCST90451164_Free_cholesterol_in_large_HDL	MS severity	rs1701704	12	56018703	G	T	0.20111	0.872657	0.00196788	0.872657	,IKZF4,CDK2,RAB5B,SUOX,IKZF4,ERBB3
filtered_GCST90451164_Free_cholesterol_in_large_HDL	MS severity	rs473465	12	57457399	A	G	-0.338182	0.58765	0.00758264	0.587651
filtered_GCST90451164_Free_cholesterol_in_large_HDL	MS severity	rs775639	12	67257628	T	C	1.02725	0.227577	0.0160136	0.227576
filtered_GCST90451164_Free_cholesterol_in_large_HDL	MS severity	rs710793	12	69505090	T	C	-0.145503	0.918565	0.00123892	0.918565
filtered_GCST90451164_Free_cholesterol_in_large_HDL	MS severity	rs7960587	12	81266449	G	A	-0.271389	0.84699	0.00221575	0.846989
filtered_GCST90451164_Free_cholesterol_in_large_HDL	MS severity	rs10777531	12	93594608	A	G	0.429769	0.75274	-0.004074	0.75274
filtered_GCST90451164_Free_cholesterol_in_large_HDL	MS severity	rs10467029	12	106684670	T	C	1.00326	0.440885	-0.0092659	0.440884
filtered_GCST90451164_Free_cholesterol_in_large_HDL	MS severity	rs6606707	12	109392436	G	T	0.399396	0.619988	0.00570397	0.619987
filtered_GCST90451164_Free_cholesterol_in_large_HDL	MS severity	rs6606717	12	109435422	C	A	0.47563	0.26432	0.0129937	0.264317
filtered_GCST90451164_Free_cholesterol_in_large_HDL	MS severity	rs11065979	12	111621753	T	C	-0.339833	0.708406	0.00442582	0.708405	BRAP,MAPKAPK5,ATXN2,BRAP,SH2B3,,ATXN2,BRAP,BRAP,ATXN2,SH2B3,ATXN2,Intergenic,SH2B3,BRAP,ALDH2,intergenic
filtered_GCST90451164_Free_cholesterol_in_large_HDL	MS severity	rs11065363	12	120950695	T	C	-0.417407	0.643721	0.00728174	0.64372
filtered_GCST90451164_Free_cholesterol_in_large_HDL	MS severity	rs1169313	12	121004867	C	T	-0.285682	0.626187	-0.0058123	0.626188	,C12orf43,C12orf27,HNF1A
filtered_GCST90451164_Free_cholesterol_in_large_HDL	MS severity	rs2707066	12	121793667	T	C	0.738197	0.587288	-0.0083016	0.587287
filtered_GCST90451164_Free_cholesterol_in_large_HDL	MS severity	rs2707075	12	121858178	T	C	1.8016	0.162288	-0.0162433	0.162289
filtered_GCST90451164_Free_cholesterol_in_large_HDL	MS severity	rs6633	12	123261262	T	G	0.145077	0.880154	0.00208577	0.880155
filtered_GCST90451164_Free_cholesterol_in_large_HDL	MS severity	rs11572966	12	123650255	T	C	0.353104	0.683472	-0.0094456	0.683471
filtered_GCST90451164_Free_cholesterol_in_large_HDL	MS severity	rs12309481	12	123904603	A	C	-0.253319	0.704049	-0.004677	0.704048
filtered_GCST90451164_Free_cholesterol_in_large_HDL	MS severity	rs825452	12	124024630	A	G	0.144708	0.768993	-0.003471	0.768994	FAM101A,,ZNF664
filtered_GCST90451164_Free_cholesterol_in_large_HDL	MS severity	rs11057424	12	124043971	G	T	0.05872	0.964149	0.0007315	0.964149
filtered_GCST90451164_Free_cholesterol_in_large_HDL	MS severity	rs838878	12	124776099	G	A	0.503867	0.0753979	-0.0217797	0.075398
filtered_GCST90451164_Free_cholesterol_in_large_HDL	MS severity	rs7136506	12	124841607	C	T	0.147712	0.650789	-0.0063259	0.650788	,SCARB1
filtered_GCST90451164_Free_cholesterol_in_large_HDL	MS severity	rs35841011	13	23320031	G	T	-0.498799	0.699611	-0.0044918	0.69961
filtered_GCST90451164_Free_cholesterol_in_large_HDL	MS severity	rs1218824	13	27436597	A	G	0.0287104	0.982307	-0.0002726	0.982307
filtered_GCST90451164_Free_cholesterol_in_large_HDL	MS severity	rs73176948	13	41037135	G	A	1.52426	0.0884027	-0.0386245	0.0884032	ELF1,
filtered_GCST90451164_Free_cholesterol_in_large_HDL	MS severity	rs3012115	13	49013542	G	A	-0.133088	0.909044	-0.0021218	0.909044
filtered_GCST90451164_Free_cholesterol_in_large_HDL	MS severity	rs797482	13	50640477	G	A	0.334516	0.738848	-0.0059648	0.738848
filtered_GCST90451164_Free_cholesterol_in_large_HDL	MS severity	rs1697502	13	55363571	T	C	-0.740987	0.533078	0.00807342	0.533077
filtered_GCST90451164_Free_cholesterol_in_large_HDL	MS severity	rs9527410	13	55529005	T	G	-0.160587	0.903486	-0.0015648	0.903486
filtered_GCST90451164_Free_cholesterol_in_large_HDL	MS severity	rs7318753	13	55638434	T	C	-0.470335	0.740734	-0.0043168	0.740733
filtered_GCST90451164_Free_cholesterol_in_large_HDL	MS severity	rs8002014	13	57784025	A	G	-1.2314	0.331609	0.0129818	0.331609	,PCDH17
filtered_GCST90451164_Free_cholesterol_in_large_HDL	MS severity	rs2320925	13	57811246	T	G	-1.57296	0.212505	0.0164346	0.212505	PCDH17
filtered_GCST90451164_Free_cholesterol_in_large_HDL	MS severity	rs1036448	13	57839812	C	T	-1.6032	0.205023	0.0167005	0.205024
filtered_GCST90451164_Free_cholesterol_in_large_HDL	MS severity	rs7332943	13	57961205	T	C	-0.102356	0.944233	-0.0008806	0.944233
filtered_GCST90451164_Free_cholesterol_in_large_HDL	MS severity	rs12866304	13	80950282	G	A	-0.618617	0.658135	-0.0070595	0.658134
filtered_GCST90451164_Free_cholesterol_in_large_HDL	MS severity	rs34557659	13	98584029	A	G	-0.41386	0.739714	0.00425477	0.739714
filtered_GCST90451164_Free_cholesterol_in_large_HDL	MS severity	rs4238265	13	109178203	G	A	1.4846	0.304281	0.0125323	0.304281
filtered_GCST90451164_Free_cholesterol_in_large_HDL	MS severity	rs11621594	14	24406626	G	A	0.568204	0.64783	-0.005543	0.647832
filtered_GCST90451164_Free_cholesterol_in_large_HDL	MS severity	rs61979085	14	29253612	A	G	-1.24714	0.389832	-0.0104293	0.389835
filtered_GCST90451164_Free_cholesterol_in_large_HDL	MS severity	rs6573611	14	65398537	T	G	-1.99083	0.127369	-0.0183214	0.127371
filtered_GCST90451164_Free_cholesterol_in_large_HDL	MS severity	rs194749	14	68807188	C	T	0.614087	0.589427	0.00731199	0.589426	ZFP36L1,
filtered_GCST90451164_Free_cholesterol_in_large_HDL	MS severity	rs1742893	14	68829950	C	T	0.721492	0.578638	0.00750951	0.578639
filtered_GCST90451164_Free_cholesterol_in_large_HDL	MS severity	rs8014289	14	74910649	G	A	0.934701	0.451119	0.00879997	0.45112	RPS6KL1,
filtered_GCST90451164_Free_cholesterol_in_large_HDL	MS severity	rs4363794	14	81207983	A	C	0.28417	0.845984	-0.0022835	0.845984
filtered_GCST90451164_Free_cholesterol_in_large_HDL	MS severity	rs3825669	14	89337932	G	A	0.473067	0.720778	0.00519901	0.720779	FOXN3,
filtered_GCST90451164_Free_cholesterol_in_large_HDL	MS severity	rs8022504	14	102273938	C	A	-1.16427	0.306385	0.0203036	0.306386
filtered_GCST90451164_Free_cholesterol_in_large_HDL	MS severity	rs10518849	15	36100462	T	C	-1.1654	0.412474	0.00951798	0.412473
filtered_GCST90451164_Free_cholesterol_in_large_HDL	MS severity	rs603104	15	40464836	C	A	-0.502364	0.666765	-0.0050731	0.666765
filtered_GCST90451164_Free_cholesterol_in_large_HDL	MS severity	rs2925339	15	41799014	G	A	-0.737886	0.413738	0.00991032	0.41374	,MAPKBP1
filtered_GCST90451164_Free_cholesterol_in_large_HDL	MS severity	rs28562951	15	42706167	C	T	-1.76257	0.210758	-0.018333	0.210757
filtered_GCST90451164_Free_cholesterol_in_large_HDL	MS severity	rs2957573	15	57020301	G	T	-0.777912	0.559371	-0.0082289	0.559372
filtered_GCST90451164_Free_cholesterol_in_large_HDL	MS severity	rs2899620	15	58233200	G	A	-0.324911	0.54291	0.00737482	0.54291
filtered_GCST90451164_Free_cholesterol_in_large_HDL	MS severity	rs7182541	15	58254819	T	C	-0.0344956	0.913722	0.00126922	0.913722
filtered_GCST90451164_Free_cholesterol_in_large_HDL	MS severity	rs1973688	15	58290341	T	C	0.200267	0.390386	-0.0110139	0.390385
filtered_GCST90451164_Free_cholesterol_in_large_HDL	MS severity	rs8032310	15	58395663	A	G	0.128929	0.468058	0.0120813	0.468059
filtered_GCST90451164_Free_cholesterol_in_large_HDL	MS severity	rs1077835	15	58431227	G	A	-0.055443	0.460414	-0.0102467	0.460414	,LIPC
filtered_GCST90451164_Free_cholesterol_in_large_HDL	MS severity	rs2414607	15	58731016	A	C	-1.73439	0.161932	0.0220491	0.161933
filtered_GCST90451164_Free_cholesterol_in_large_HDL	MS severity	rs12593888	15	59194539	C	T	0.676678	0.55979	-0.0112271	0.559789
filtered_GCST90451164_Free_cholesterol_in_large_HDL	MS severity	rs340029	15	60602766	T	C	0.518251	0.447251	-0.0090752	0.447249	RORA,
filtered_GCST90451164_Free_cholesterol_in_large_HDL	MS severity	rs11638671	15	63503429	C	T	0.28907	0.790455	-0.0032445	0.790455	intergenic
filtered_GCST90451164_Free_cholesterol_in_large_HDL	MS severity	rs10152687	15	63825790	T	G	0.351213	0.760155	0.00356432	0.760154
filtered_GCST90451164_Free_cholesterol_in_large_HDL	MS severity	rs11639277	15	73339850	T	G	-1.40236	0.315261	-0.0221293	0.315261
filtered_GCST90451164_Free_cholesterol_in_large_HDL	MS severity	rs62011732	15	82896469	T	C	1.38046	0.330261	-0.0136753	0.330262
filtered_GCST90451164_Free_cholesterol_in_large_HDL	MS severity	rs918739	16	11345876	T	G	-2.15478	0.103875	0.0202762	0.103875
filtered_GCST90451164_Free_cholesterol_in_large_HDL	MS severity	rs12928099	16	15056648	A	C	0.420304	0.322532	0.0124526	0.322535	,PDXDC1,intergenic
filtered_GCST90451164_Free_cholesterol_in_large_HDL	MS severity	rs11150608	16	31289804	A	G	-0.431201	0.663437	-0.0051023	0.663438
filtered_GCST90451164_Free_cholesterol_in_large_HDL	MS severity	rs282225	16	56549130	G	A	-0.493182	0.285668	0.0246768	0.285669
filtered_GCST90451164_Free_cholesterol_in_large_HDL	MS severity	rs9932268	16	56717614	T	G	0.486833	0.709759	0.00694939	0.709758
filtered_GCST90451164_Free_cholesterol_in_large_HDL	MS severity	rs12920974	16	56959113	T	G	-0.1497	0.18744	0.016864	0.187441
filtered_GCST90451164_Free_cholesterol_in_large_HDL	MS severity	rs12720926	16	56965006	G	A	0.057892	0.40409	0.0097152	0.404091	,CETP
filtered_GCST90451164_Free_cholesterol_in_large_HDL	MS severity	rs7205804	16	56970977	A	G	0.0499211	0.46132	0.0085083	0.46132	,CETP
filtered_GCST90451164_Free_cholesterol_in_large_HDL	MS severity	rs291040	16	57027277	C	T	1.03421	0.00816805	-0.0331781	0.00816831
filtered_GCST90451164_Free_cholesterol_in_large_HDL	MS severity	rs7197160	16	57283108	T	C	1.313	0.219211	0.0154327	0.219209
filtered_GCST90451164_Free_cholesterol_in_large_HDL	MS severity	rs16942887	16	67894139	A	G	0.204858	0.750042	0.00534699	0.750042	,LCAT
filtered_GCST90451164_Free_cholesterol_in_large_HDL	MS severity	rs13689	16	68834619	C	T	-1.31461	0.229264	0.0180947	0.229264	CDH1
filtered_GCST90451164_Free_cholesterol_in_large_HDL	MS severity	rs11075893	16	71630493	G	T	-0.920228	0.495868	-0.0107086	0.495867
filtered_GCST90451164_Free_cholesterol_in_large_HDL	MS severity	rs17604349	16	72176966	A	G	-0.277011	0.816489	-0.0034133	0.816489	,PMFBP1,ZFHX3
filtered_GCST90451164_Free_cholesterol_in_large_HDL	MS severity	rs4888964	16	79393982	T	C	-0.0757308	0.946398	0.00078791	0.946397
filtered_GCST90451164_Free_cholesterol_in_large_HDL	MS severity	rs750669	16	85879264	A	G	0.3018	0.796662	-0.0029748	0.796662
filtered_GCST90451164_Free_cholesterol_in_large_HDL	MS severity	rs2353695	16	86433505	G	A	-0.19499	0.880456	-0.0017147	0.880455
filtered_GCST90451164_Free_cholesterol_in_large_HDL	MS severity	rs12948505	17	561722	T	C	2.35004	0.0145877	-0.0354083	0.0145875
filtered_GCST90451164_Free_cholesterol_in_large_HDL	MS severity	rs12945299	17	7176750	G	A	0.328557	0.664461	0.00656789	0.664462
filtered_GCST90451164_Free_cholesterol_in_large_HDL	MS severity	rs9900496	17	7536422	C	T	-1.17457	0.13987	0.0181716	0.139871
filtered_GCST90451164_Free_cholesterol_in_large_HDL	MS severity	rs8075019	17	17551878	A	G	0.246489	0.744743	-0.0055086	0.744742	PEMT,
filtered_GCST90451164_Free_cholesterol_in_large_HDL	MS severity	rs854772	17	18151915	A	G	0.48146	0.741403	0.00397946	0.741402	MYO15A
filtered_GCST90451164_Free_cholesterol_in_large_HDL	MS severity	rs10853128	17	28394285	G	A	0.654135	0.643851	-0.0055222	0.643851
filtered_GCST90451164_Free_cholesterol_in_large_HDL	MS severity	rs7223633	17	36572723	T	C	0.545123	0.649783	0.00533829	0.649782
filtered_GCST90451164_Free_cholesterol_in_large_HDL	MS severity	rs7223438	17	39365102	C	T	0.171412	0.741235	-0.0044511	0.741234
filtered_GCST90451164_Free_cholesterol_in_large_HDL	MS severity	rs8074437	17	39919884	G	T	1.82173	0.00930007	-0.030188	0.00930008
filtered_GCST90451164_Free_cholesterol_in_large_HDL	MS severity	rs12938403	17	43405185	C	T	1.54741	0.155181	-0.0172296	0.155181
filtered_GCST90451164_Free_cholesterol_in_large_HDL	MS severity	rs17884549	17	43737442	G	T	1.15546	0.411186	0.0186451	0.411186
filtered_GCST90451164_Free_cholesterol_in_large_HDL	MS severity	rs231492	17	43901388	T	G	0.0997034	0.84143	-0.0042961	0.84143
filtered_GCST90451164_Free_cholesterol_in_large_HDL	MS severity	rs3852830	17	43927667	T	C	-0.480866	0.735524	-0.008918	0.735524
filtered_GCST90451164_Free_cholesterol_in_large_HDL	MS severity	rs17689378	17	45804424	T	C	1.27078	0.220891	-0.0170369	0.220891
filtered_GCST90451164_Free_cholesterol_in_large_HDL	MS severity	rs62061734	17	45941122	C	T	1.57988	0.122875	-0.0219094	0.122876
filtered_GCST90451164_Free_cholesterol_in_large_HDL	MS severity	rs62062285	17	46018295	G	T	1.28456	0.207949	-0.0175813	0.207949	MAPT
filtered_GCST90451164_Free_cholesterol_in_large_HDL	MS severity	rs62060796	17	46065663	T	G	1.27216	0.213612	-0.0174382	0.213613
filtered_GCST90451164_Free_cholesterol_in_large_HDL	MS severity	rs12452367	17	55297249	C	T	1.0348	0.351772	0.0120503	0.35177
filtered_GCST90451164_Free_cholesterol_in_large_HDL	MS severity	rs12940636	17	55322749	C	T	0.721608	0.552078	0.00742563	0.552077
filtered_GCST90451164_Free_cholesterol_in_large_HDL	MS severity	rs4790908	17	67856791	G	T	-0.571899	0.582407	0.00793659	0.582406
filtered_GCST90451164_Free_cholesterol_in_large_HDL	MS severity	rs12600941	17	67922691	G	A	-0.536139	0.607784	0.00741646	0.607784
filtered_GCST90451164_Free_cholesterol_in_large_HDL	MS severity	rs62086906	17	68023810	C	T	-0.203093	0.834904	0.00293419	0.834904
filtered_GCST90451164_Free_cholesterol_in_large_HDL	MS severity	rs2952293	17	68457876	T	G	0.727454	0.403848	0.00963666	0.403847	RP11-120M18.2
filtered_GCST90451164_Free_cholesterol_in_large_HDL	MS severity	rs34931250	17	68883786	T	C	-0.0980571	0.915265	0.00260625	0.915265	,ABCA8
filtered_GCST90451164_Free_cholesterol_in_large_HDL	MS severity	rs1373068	17	68905074	G	T	0.500866	0.604649	-0.0064698	0.604648
filtered_GCST90451164_Free_cholesterol_in_large_HDL	MS severity	rs4129767	17	78407903	A	G	0.296432	0.777633	0.0032456	0.777632	,PGS1
filtered_GCST90451164_Free_cholesterol_in_large_HDL	MS severity	rs4800117	18	22306851	G	A	-1.03942	0.318631	0.0117465	0.318631
filtered_GCST90451164_Free_cholesterol_in_large_HDL	MS severity	rs303754	18	23496800	T	G	-0.830491	0.303133	0.0120677	0.303131
filtered_GCST90451164_Free_cholesterol_in_large_HDL	MS severity	rs1401007	18	43127006	C	A	-0.765723	0.534054	-0.0075115	0.534054
filtered_GCST90451164_Free_cholesterol_in_large_HDL	MS severity	rs610470	18	44857452	C	T	1.60462	0.247248	0.0200213	0.247247
filtered_GCST90451164_Free_cholesterol_in_large_HDL	MS severity	rs4939883	18	49640844	C	T	-0.152138	0.545121	-0.0091915	0.545121	,LIPG
filtered_GCST90451164_Free_cholesterol_in_large_HDL	MS severity	rs7233487	18	49754570	T	C	-0.94421	0.0817081	-0.0213889	0.0817069
filtered_GCST90451164_Free_cholesterol_in_large_HDL	MS severity	rs72642497	18	49869213	A	G	-1.41484	0.0459614	-0.0331839	0.0459614
filtered_GCST90451164_Free_cholesterol_in_large_HDL	MS severity	rs1787286	18	49952491	T	G	2.05792	0.0769618	0.0208648	0.0769613
filtered_GCST90451164_Free_cholesterol_in_large_HDL	MS severity	rs72912001	18	50001759	T	G	-1.4594	0.308304	-0.021762	0.308305
filtered_GCST90451164_Free_cholesterol_in_large_HDL	MS severity	rs12455907	18	50197573	C	T	0.0396201	0.978332	-0.0003164	0.978332
filtered_GCST90451164_Free_cholesterol_in_large_HDL	MS severity	rs688671	18	60200293	G	A	-1.1701	0.0772004	0.0227634	0.0771999
filtered_GCST90451164_Free_cholesterol_in_large_HDL	MS severity	rs11660069	18	60218180	G	A	-1.28512	0.0541585	0.0249228	0.0541595
filtered_GCST90451164_Free_cholesterol_in_large_HDL	MS severity	rs477181	18	60228805	T	G	-1.80117	0.0334172	0.0258875	0.0334181	,RPS3AP49,MC4R
filtered_GCST90451164_Free_cholesterol_in_large_HDL	MS severity	rs17175643	18	60229509	T	C	-1.27665	0.0529592	0.0250985	0.0529591	,ENSG00000267620
filtered_GCST90451164_Free_cholesterol_in_large_HDL	MS severity	rs752720	18	60248736	C	T	-0.0007028	0.999582	6.23099e-06	0.999582
filtered_GCST90451164_Free_cholesterol_in_large_HDL	MS severity	rs9966412	18	60366702	T	C	-1.2387	0.309391	-0.0180497	0.309392
filtered_GCST90451164_Free_cholesterol_in_large_HDL	MS severity	rs1304351	18	65336490	T	G	-1.83898	0.167066	-0.0168619	0.167066
filtered_GCST90451164_Free_cholesterol_in_large_HDL	MS severity	rs12976739	19	8396779	A	G	0.0831508	0.863509	0.00201274	0.86351	,ANGPTL4
filtered_GCST90451164_Free_cholesterol_in_large_HDL	MS severity	rs55997232	19	11077441	T	C	0.462739	0.69645	-0.0070889	0.69645
filtered_GCST90451164_Free_cholesterol_in_large_HDL	MS severity	rs73015020	19	11081874	A	G	0.509997	0.663268	-0.0079318	0.663268
filtered_GCST90451164_Free_cholesterol_in_large_HDL	MS severity	rs737337	19	11236817	C	T	0.180544	0.693506	-0.0081549	0.693506	,DOCK6,ANGPTL8,DOCK6,LOC55908
filtered_GCST90451164_Free_cholesterol_in_large_HDL	MS severity	rs1010222	19	12937794	G	A	1.06999	0.319108	-0.0119068	0.319108
filtered_GCST90451164_Free_cholesterol_in_large_HDL	MS severity	rs3761077	19	19215154	T	G	-1.3453	0.30905	-0.0192435	0.30905
filtered_GCST90451164_Free_cholesterol_in_large_HDL	MS severity	rs58542926	19	19268740	T	C	-1.76819	0.019658	-0.052028	0.019658	,TM6SF2,CILP2,SUGP1,AC138430.4,TM6SF2
filtered_GCST90451164_Free_cholesterol_in_large_HDL	MS severity	rs10418558	19	33398309	T	C	-0.104052	0.919672	-0.0013359	0.919672
filtered_GCST90451164_Free_cholesterol_in_large_HDL	MS severity	rs874296	19	33616735	C	T	0.410036	0.745663	-0.0038341	0.745662
filtered_GCST90451164_Free_cholesterol_in_large_HDL	MS severity	rs58895965	19	35060524	A	C	-1.05547	0.193085	0.0210762	0.193084	,HPN,HPN,LOC100128675
filtered_GCST90451164_Free_cholesterol_in_large_HDL	MS severity	rs7507960	19	44422326	A	C	0.728241	0.587689	-0.0105501	0.587689
filtered_GCST90451164_Free_cholesterol_in_large_HDL	MS severity	rs2927477	19	44810458	C	T	-1.40149	0.207407	0.0219097	0.207407
filtered_GCST90451164_Free_cholesterol_in_large_HDL	MS severity	rs11672399	19	44873841	A	C	-0.164669	0.88626	-0.0031461	0.88626
filtered_GCST90451164_Free_cholesterol_in_large_HDL	MS severity	rs34878901	19	44899220	T	C	-1.10508	0.0480671	-0.0232277	0.0480668
filtered_GCST90451164_Free_cholesterol_in_large_HDL	MS severity	rs7412	19	44908822	T	C	-0.0844305	0.654013	0.00923146	0.654013	,APOE,chr19mb45,APOC2,APOE,APOC1,APOC1,APOE,APOC2,APOE2,APOE,APOC1,APOC1,APOE,TOMM40,APOE,APOC1,APOC2,APOC1,APOC2,APOE
filtered_GCST90451164_Free_cholesterol_in_large_HDL	MS severity	rs10404142	19	45657440	A	C	-1.62222	0.120267	0.0195159	0.120268
filtered_GCST90451164_Free_cholesterol_in_large_HDL	MS severity	rs2161456	19	55605549	T	C	0.323986	0.806458	-0.0038803	0.806459
filtered_GCST90451164_Free_cholesterol_in_large_HDL	MS severity	rs6077983	20	10962056	C	T	0.938216	0.492121	-0.0098744	0.492122
filtered_GCST90451164_Free_cholesterol_in_large_HDL	MS severity	rs6075861	20	21930075	C	A	0.523508	0.62597	-0.0056833	0.625971
filtered_GCST90451164_Free_cholesterol_in_large_HDL	MS severity	rs6142129	20	34232065	G	A	-0.508999	0.581882	-0.006721	0.581884
filtered_GCST90451164_Free_cholesterol_in_large_HDL	MS severity	rs62212405	20	39942014	G	A	0.223124	0.791291	0.00344724	0.791291
filtered_GCST90451164_Free_cholesterol_in_large_HDL	MS severity	rs2208652	20	40010498	T	G	-1.20458	0.315538	0.0117344	0.315536	HSPE1P1,MAFB
filtered_GCST90451164_Free_cholesterol_in_large_HDL	MS severity	rs2743400	20	45354157	T	C	0.154051	0.872148	0.00288408	0.872148
filtered_GCST90451164_Free_cholesterol_in_large_HDL	MS severity	rs719996	20	45572129	G	A	0.252523	0.469673	0.00842207	0.469674
filtered_GCST90451164_Free_cholesterol_in_large_HDL	MS severity	rs3843763	20	45919554	T	C	0.0433103	0.815065	0.00297522	0.815065	,PLTP
filtered_GCST90451164_Free_cholesterol_in_large_HDL	MS severity	rs6104410	20	45978962	G	A	-0.0269071	0.885784	-0.0018098	0.885784
filtered_GCST90451164_Free_cholesterol_in_large_HDL	MS severity	rs6073984	20	46002014	G	A	0.0871545	0.642466	-0.0078747	0.642466
filtered_GCST90451164_Free_cholesterol_in_large_HDL	MS severity	rs6032655	20	46096280	G	T	-0.11728	0.797478	-0.0029601	0.797478
filtered_GCST90451164_Free_cholesterol_in_large_HDL	MS severity	rs6074043	20	46152741	T	C	0.108674	0.853897	-0.0024793	0.853896
filtered_GCST90451164_Free_cholesterol_in_large_HDL	MS severity	rs34977817	20	47549975	A	G	1.84336	0.0744585	0.0241034	0.074459
filtered_GCST90451164_Free_cholesterol_in_large_HDL	MS severity	rs4337532	20	64083736	A	G	-0.148912	0.891905	-0.0015973	0.891905
filtered_GCST90451164_Free_cholesterol_in_large_HDL	MS severity	rs2223041	21	15050282	T	C	-0.541425	0.619492	0.00592974	0.619491
filtered_GCST90451164_Free_cholesterol_in_large_HDL	MS severity	rs9980195	21	44848868	C	T	0.0608719	0.940683	-0.0008778	0.940683	PTTG1IP
filtered_GCST90451164_Free_cholesterol_in_large_HDL	MS severity	rs4821124	22	21625000	C	T	0.159012	0.801384	-0.003697	0.801384	,UBE2L3,YDJC,UBE2L3,UBE2L3,YDJC
filtered_GCST90451164_Free_cholesterol_in_large_HDL	MS severity	rs5994294	22	30362247	T	C	-0.814622	0.345978	-0.0150051	0.345979
filtered_GCST90451164_Free_cholesterol_in_large_HDL	MS severity	rs2267375	22	38205224	T	G	-0.293481	0.714226	0.0043306	0.714225	,PLA2G6,MAFF,MAFF
filtered_GCST90451164_Free_cholesterol_in_large_HDL	MS severity	rs138712	22	38745595	A	G	0.585673	0.464064	-0.0095267	0.464065	SUN2,
filtered_GCST90451165_Total_lipids_in_large_HDL	MS severity	rs2341354	1	983193	G	A	-0.623227	0.623359	0.0057524	0.623359
filtered_GCST90451165_Total_lipids_in_large_HDL	MS severity	rs13306561	1	11805747	G	A	0.26861	0.837183	0.00328035	0.837183	MTHFR,CLCN6,
filtered_GCST90451165_Total_lipids_in_large_HDL	MS severity	rs3091240	1	25350444	T	G	0.577225	0.633129	0.00553098	0.633129
filtered_GCST90451165_Total_lipids_in_large_HDL	MS severity	rs72660960	1	25490356	C	T	0.360357	0.752952	0.00376169	0.752952
filtered_GCST90451165_Total_lipids_in_large_HDL	MS severity	rs57217461	1	26701425	T	G	-0.650523	0.306862	0.0214406	0.306862
filtered_GCST90451165_Total_lipids_in_large_HDL	MS severity	rs56932185	1	26730152	A	G	-0.631757	0.319253	0.0209116	0.319252	ARID1A
filtered_GCST90451165_Total_lipids_in_large_HDL	MS severity	rs3768321	1	39570256	T	G	0.135953	0.773911	-0.0043143	0.773912	,PABPC4,RP11-69E11.8,RP11-69E11.8,PABPC4,LOC101929516,PABPC4,MACF1
filtered_GCST90451165_Total_lipids_in_large_HDL	MS severity	rs10888690	1	50494849	C	T	2.02128	0.149218	0.0169939	0.149219	,DMRTA2,CDKN2C,DMRTA2,ELAVL4,FAF1
filtered_GCST90451165_Total_lipids_in_large_HDL	MS severity	rs60374119	1	61278751	G	A	0.521507	0.697006	0.00763549	0.697006
filtered_GCST90451165_Total_lipids_in_large_HDL	MS severity	rs12140153	1	62114219	T	G	-1.43327	0.220203	-0.0247657	0.220203	,INADL,PATJ,NA
filtered_GCST90451165_Total_lipids_in_large_HDL	MS severity	rs11208660	1	65517943	T	C	-0.839562	0.439499	0.0151038	0.439498
filtered_GCST90451165_Total_lipids_in_large_HDL	MS severity	rs11208943	1	66676992	C	T	-1.53151	0.274941	0.0172672	0.274942
filtered_GCST90451165_Total_lipids_in_large_HDL	MS severity	rs3949301	1	85397700	A	G	0.152033	0.917274	-0.0012571	0.917274	DDAH1
filtered_GCST90451165_Total_lipids_in_large_HDL	MS severity	rs1365298	1	93392732	A	G	0.575311	0.453249	0.011466	0.453247	,DR1,FNBP1L
filtered_GCST90451165_Total_lipids_in_large_HDL	MS severity	rs41285694	1	97988913	T	G	3.95904	0.00617825	-0.043593	0.00617832
filtered_GCST90451165_Total_lipids_in_large_HDL	MS severity	rs10875124	1	98028629	A	G	3.65501	0.00997078	0.0408553	0.00997099
filtered_GCST90451165_Total_lipids_in_large_HDL	MS severity	rs12046107	1	109622035	G	A	-0.087488	0.949609	0.00158943	0.949609
filtered_GCST90451165_Total_lipids_in_large_HDL	MS severity	rs6537885	1	109936181	C	T	-1.35504	0.119041	-0.0219599	0.119041
filtered_GCST90451165_Total_lipids_in_large_HDL	MS severity	rs12090215	1	150921184	A	C	0.419085	0.679304	-0.0050485	0.679304
filtered_GCST90451165_Total_lipids_in_large_HDL	MS severity	rs4656292	1	161224851	G	A	0.0142682	0.980199	-0.0002923	0.980199
filtered_GCST90451165_Total_lipids_in_large_HDL	MS severity	rs9425299	1	172389960	T	C	-1.04034	0.255326	-0.0133242	0.255328
filtered_GCST90451165_Total_lipids_in_large_HDL	MS severity	rs9425332	1	172479111	T	G	-1.90585	0.104069	-0.0211203	0.104071
filtered_GCST90451165_Total_lipids_in_large_HDL	MS severity	rs4650996	1	178548230	G	A	0.089456	0.886408	-0.0017093	0.886409
filtered_GCST90451165_Total_lipids_in_large_HDL	MS severity	rs4650998	1	178562715	A	G	0.466991	0.330965	-0.0112592	0.330966
filtered_GCST90451165_Total_lipids_in_large_HDL	MS severity	rs2248962	1	178581825	G	A	0.173277	0.783351	0.00329283	0.783351
filtered_GCST90451165_Total_lipids_in_large_HDL	MS severity	rs61805075	1	182167266	A	G	0.202116	0.631272	-0.0059045	0.631273	ZNF648,
filtered_GCST90451165_Total_lipids_in_large_HDL	MS severity	rs788816	1	202282685	G	A	-1.81917	0.113653	-0.0183749	0.113653
filtered_GCST90451165_Total_lipids_in_large_HDL	MS severity	rs1061132	1	205146022	A	C	-1.11943	0.248322	0.0156479	0.248321
filtered_GCST90451165_Total_lipids_in_large_HDL	MS severity	rs3747973	1	205708020	G	A	-0.545222	0.595507	-0.0063859	0.595507	,NUCKS1
filtered_GCST90451165_Total_lipids_in_large_HDL	MS severity	rs3897299	1	206498953	C	A	1.25724	0.377878	0.0103539	0.377877
filtered_GCST90451165_Total_lipids_in_large_HDL	MS severity	rs11589520	1	214177278	G	A	-0.624688	0.624569	0.00591643	0.62457
filtered_GCST90451165_Total_lipids_in_large_HDL	MS severity	rs11118309	1	219464212	T	C	-0.0362918	0.96095	0.0005748	0.96095
filtered_GCST90451165_Total_lipids_in_large_HDL	MS severity	rs2785998	1	219561656	A	C	0.586912	0.418548	0.0101807	0.418549
filtered_GCST90451165_Total_lipids_in_large_HDL	MS severity	rs2642438	1	220796686	G	A	-0.446281	0.36961	-0.0115752	0.369609	,MARC1,MOSC1,MARCH1,MAR1,MTARC1,C1orf115,HLX,43891
filtered_GCST90451165_Total_lipids_in_large_HDL	MS severity	rs2784253	1	220889455	G	T	-1.23991	0.228579	-0.0138799	0.228577
filtered_GCST90451165_Total_lipids_in_large_HDL	MS severity	rs904324	1	222617123	G	A	-1.30937	0.269245	-0.0219121	0.269246
filtered_GCST90451165_Total_lipids_in_large_HDL	MS severity	rs11122453	1	230167865	A	C	-0.270221	0.324219	-0.0116065	0.324219
filtered_GCST90451165_Total_lipids_in_large_HDL	MS severity	rs582233	1	230185105	T	G	0.0760171	0.837416	-0.0024869	0.837416
filtered_GCST90451165_Total_lipids_in_large_HDL	MS severity	rs7518953	1	230303320	T	G	-0.402911	0.775109	-0.0033494	0.77511
filtered_GCST90451165_Total_lipids_in_large_HDL	MS severity	rs10924680	1	236191500	G	T	-1.00786	0.486056	0.00828838	0.486054
filtered_GCST90451165_Total_lipids_in_large_HDL	MS severity	rs1749598	1	236218687	G	A	-1.02686	0.440651	0.00908866	0.440651
filtered_GCST90451165_Total_lipids_in_large_HDL	MS severity	rs11553746	2	272203	T	C	-1.38786	0.135897	-0.0182044	0.135897	,ACP1
filtered_GCST90451165_Total_lipids_in_large_HDL	MS severity	rs1473886	2	20168758	T	G	0.217033	0.747764	-0.0036855	0.747763
filtered_GCST90451165_Total_lipids_in_large_HDL	MS severity	rs11687133	2	20173611	T	C	0.52085	0.519409	-0.0079173	0.51941
filtered_GCST90451165_Total_lipids_in_large_HDL	MS severity	rs11903024	2	20938980	T	G	-0.373499	0.516087	0.00748511	0.516088
filtered_GCST90451165_Total_lipids_in_large_HDL	MS severity	rs676210	2	21008652	A	G	-0.270003	0.321245	-0.0139285	0.321244	APOB,,apoB
filtered_GCST90451165_Total_lipids_in_large_HDL	MS severity	rs589566	2	21046937	G	A	-0.305522	0.569915	-0.0065785	0.569913
filtered_GCST90451165_Total_lipids_in_large_HDL	MS severity	rs1260326	2	27508073	C	T	0.541721	0.139489	0.0170662	0.13949	,GCKR,SNX17,GCKR,EIF2B4,SNX17,ZNF513,PPM1G,GCKR,FNDC4,GCKR,C2orf16,SNX17,ZNF513,KRTCAP3,FNDC4,PPM1G,IFT172,GCKR,NRBP1,ZNF512,KRTCAP3,FNDC4,IFT172,GCKR,PPM1G,NRBP1,C2orf16,GCKR,FNDC4,FNDC4,IFT172,GCKR,GCKR,AC005077.12,GCKR-FNDC4,FNDC4,GCKR
filtered_GCST90451165_Total_lipids_in_large_HDL	MS severity	rs72785601	2	32575455	C	T	-0.428686	0.676041	-0.0084414	0.676041
filtered_GCST90451165_Total_lipids_in_large_HDL	MS severity	rs55700228	2	36579215	G	A	0.697103	0.594511	-0.0063222	0.594512
filtered_GCST90451165_Total_lipids_in_large_HDL	MS severity	rs34392255	2	36585034	G	A	0.801871	0.526713	-0.0075392	0.526714
filtered_GCST90451165_Total_lipids_in_large_HDL	MS severity	rs222482	2	42426355	T	C	-1.32529	0.340191	-0.0109717	0.340193
filtered_GCST90451165_Total_lipids_in_large_HDL	MS severity	rs6723788	2	44525483	G	T	-0.441296	0.75346	0.00376265	0.75346
filtered_GCST90451165_Total_lipids_in_large_HDL	MS severity	rs11898299	2	44536815	T	C	-0.59441	0.657368	0.00529944	0.657368
filtered_GCST90451165_Total_lipids_in_large_HDL	MS severity	rs1377906	2	44551324	T	C	-0.365647	0.752714	0.00389805	0.752715
filtered_GCST90451165_Total_lipids_in_large_HDL	MS severity	rs17326656	2	48735152	T	G	0.020885	0.976288	-0.0004018	0.976288	STON1-GTF2A1L,LHCGR,,STON1-GTF2A1L,LHCGR,STON1-GTF2A1L,NA
filtered_GCST90451165_Total_lipids_in_large_HDL	MS severity	rs2909261	2	53821802	C	T	0.741722	0.555304	0.00757803	0.555305
filtered_GCST90451165_Total_lipids_in_large_HDL	MS severity	rs12622165	2	58736948	A	C	0.262964	0.791964	-0.0032935	0.791963
filtered_GCST90451165_Total_lipids_in_large_HDL	MS severity	rs1009360	2	65048915	C	T	2.14839	0.101406	0.0191884	0.101405	,CEP68
filtered_GCST90451165_Total_lipids_in_large_HDL	MS severity	rs6546567	2	70081390	T	G	0.149966	0.914297	0.00136581	0.914297
filtered_GCST90451165_Total_lipids_in_large_HDL	MS severity	rs13427118	2	98090589	A	G	0.197848	0.879638	0.00174824	0.879639
filtered_GCST90451165_Total_lipids_in_large_HDL	MS severity	rs13011181	2	100115984	C	T	-0.322391	0.795484	-0.0035547	0.795484
filtered_GCST90451165_Total_lipids_in_large_HDL	MS severity	rs35932591	2	120553128	T	C	0.00143626	0.999218	-1.87e-05	0.999218
filtered_GCST90451165_Total_lipids_in_large_HDL	MS severity	rs4954192	2	134875411	T	C	-0.946034	0.323581	-0.0118084	0.323582	,ACMSD,ACMSD,TMEM163,CCNT2,CCNT2-AS1
filtered_GCST90451165_Total_lipids_in_large_HDL	MS severity	rs3739020	2	135844921	G	T	1.39537	0.219831	0.0182373	0.219833
filtered_GCST90451165_Total_lipids_in_large_HDL	MS severity	rs3796107	2	158456264	T	G	-0.202948	0.864312	-0.0022167	0.864312
filtered_GCST90451165_Total_lipids_in_large_HDL	MS severity	rs13389219	2	164672366	T	C	1.08793	0.0105775	0.0297823	0.0105776	,COBLL1,GRB14
filtered_GCST90451165_Total_lipids_in_large_HDL	MS severity	rs12692745	2	164740991	G	A	0.66165	0.34452	0.0110958	0.344519
filtered_GCST90451165_Total_lipids_in_large_HDL	MS severity	rs527393	2	168853247	A	G	1.35819	0.242306	0.0136323	0.242306
filtered_GCST90451165_Total_lipids_in_large_HDL	MS severity	rs1420384	2	170727366	T	G	-3.90916	0.00563256	-0.034255	0.00563259
filtered_GCST90451165_Total_lipids_in_large_HDL	MS severity	rs7582430	2	170741813	G	A	-3.63639	0.010563	-0.0314365	0.0105634
filtered_GCST90451165_Total_lipids_in_large_HDL	MS severity	rs17198460	2	175560926	T	C	-0.628592	0.647447	-0.0087489	0.647448
filtered_GCST90451165_Total_lipids_in_large_HDL	MS severity	rs17524059	2	177263965	C	A	0.113472	0.923029	-0.0011707	0.923028
filtered_GCST90451165_Total_lipids_in_large_HDL	MS severity	rs736019	2	180661841	T	G	-1.64733	0.237753	0.0146684	0.237752
filtered_GCST90451165_Total_lipids_in_large_HDL	MS severity	rs7571219	2	202718531	A	G	-0.658796	0.533854	0.00727212	0.533853
filtered_GCST90451165_Total_lipids_in_large_HDL	MS severity	rs13405091	2	210522479	A	G	-1.50408	0.258779	0.0138049	0.258777
filtered_GCST90451165_Total_lipids_in_large_HDL	MS severity	rs4673617	2	211425854	T	C	0.832714	0.51772	-0.0084109	0.517721
filtered_GCST90451165_Total_lipids_in_large_HDL	MS severity	rs10199231	2	226036038	G	T	-0.668614	0.24645	-0.015885	0.246453
filtered_GCST90451165_Total_lipids_in_large_HDL	MS severity	rs1024137	2	226231160	T	G	-0.410668	0.218903	0.0147898	0.218903	,IRS1
filtered_GCST90451165_Total_lipids_in_large_HDL	MS severity	rs2943646	2	226234818	G	A	-0.400471	0.229702	0.0144415	0.229704	,LOC646736,intergenic
filtered_GCST90451165_Total_lipids_in_large_HDL	MS severity	rs2943655	2	226253134	C	T	0.241118	0.652133	-0.0055154	0.652132
filtered_GCST90451165_Total_lipids_in_large_HDL	MS severity	rs2713552	2	226316967	T	G	-0.37679	0.277534	0.0131	0.277535
filtered_GCST90451165_Total_lipids_in_large_HDL	MS severity	rs7590201	2	226327727	T	G	0.0135093	0.976681	-0.0003418	0.976681	LOC646736,MIR5702
filtered_GCST90451165_Total_lipids_in_large_HDL	MS severity	rs12475332	2	226367331	G	T	1.78032	0.115234	0.0206462	0.115234
filtered_GCST90451165_Total_lipids_in_large_HDL	MS severity	rs13389371	2	228133657	T	G	-0.385319	0.754013	0.00382945	0.754012
filtered_GCST90451165_Total_lipids_in_large_HDL	MS severity	rs72617140	2	228154393	C	A	-1.2027	0.387106	0.0121683	0.387109
filtered_GCST90451165_Total_lipids_in_large_HDL	MS severity	rs6731997	2	231695701	G	A	0.251547	0.82713	-0.0030837	0.82713
filtered_GCST90451165_Total_lipids_in_large_HDL	MS severity	rs3817531	2	231807240	G	T	-1.34655	0.260562	0.0154846	0.260562
filtered_GCST90451165_Total_lipids_in_large_HDL	MS severity	rs62186422	2	241310084	G	A	0.563441	0.564864	0.00944705	0.564863
filtered_GCST90451165_Total_lipids_in_large_HDL	MS severity	rs73004354	2	241416824	T	G	0.580353	0.560312	0.00949475	0.560312
filtered_GCST90451165_Total_lipids_in_large_HDL	MS severity	rs740313	2	241479393	T	G	1.00627	0.483703	0.00844185	0.483703
filtered_GCST90451165_Total_lipids_in_large_HDL	MS severity	rs6767822	3	11969810	T	G	-0.211017	0.863363	0.00226008	0.863364
filtered_GCST90451165_Total_lipids_in_large_HDL	MS severity	rs167466	3	12239603	T	C	2.85968	0.0188962	0.0273424	0.0188964
filtered_GCST90451165_Total_lipids_in_large_HDL	MS severity	rs12630210	3	12369449	A	G	0.136038	0.828484	-0.0056921	0.828483
filtered_GCST90451165_Total_lipids_in_large_HDL	MS severity	rs4684107	3	12572881	A	G	0.0407339	0.976102	0.00048251	0.976102
filtered_GCST90451165_Total_lipids_in_large_HDL	MS severity	rs2470546	3	15692390	C	T	-0.152112	0.892501	-0.0016085	0.892502
filtered_GCST90451165_Total_lipids_in_large_HDL	MS severity	rs11923217	3	15831223	T	C	0.0936987	0.930247	0.00109976	0.930247
filtered_GCST90451165_Total_lipids_in_large_HDL	MS severity	rs35811657	3	15863772	G	T	-0.308968	0.789622	-0.003174	0.789623
filtered_GCST90451165_Total_lipids_in_large_HDL	MS severity	rs7640648	3	24272184	G	A	-1.43479	0.297214	0.0202511	0.297214
filtered_GCST90451165_Total_lipids_in_large_HDL	MS severity	rs12497643	3	36932512	A	G	0.592451	0.6722	0.00497508	0.6722
filtered_GCST90451165_Total_lipids_in_large_HDL	MS severity	rs11926707	3	46884049	C	T	0.023912	0.986068	-0.0002063	0.986068	MYL3,,KIF9,PTH1R
filtered_GCST90451165_Total_lipids_in_large_HDL	MS severity	rs17052058	3	52310664	G	A	0.601617	0.436792	0.0118802	0.436792	,PHF7
filtered_GCST90451165_Total_lipids_in_large_HDL	MS severity	rs7428936	3	64725174	C	T	-1.31772	0.175277	-0.0154805	0.175279
filtered_GCST90451165_Total_lipids_in_large_HDL	MS severity	rs62253059	3	69753292	A	G	-1.13552	0.351864	0.0112319	0.351865
filtered_GCST90451165_Total_lipids_in_large_HDL	MS severity	rs864380	3	71617384	T	C	0.162942	0.906263	0.00136404	0.906264
filtered_GCST90451165_Total_lipids_in_large_HDL	MS severity	rs1973805	3	81897388	A	C	0.251829	0.850315	-0.0022865	0.850315
filtered_GCST90451165_Total_lipids_in_large_HDL	MS severity	rs1851928	3	81926244	T	C	0.574201	0.66462	-0.0052112	0.664621
filtered_GCST90451165_Total_lipids_in_large_HDL	MS severity	rs13066793	3	86988393	G	A	3.19012	0.0160893	0.0515032	0.0160895	,VGLL3
filtered_GCST90451165_Total_lipids_in_large_HDL	MS severity	rs11128058	3	88684137	C	A	1.10208	0.436604	0.00908892	0.436602
filtered_GCST90451165_Total_lipids_in_large_HDL	MS severity	rs1824547	3	98604960	T	C	-0.361963	0.745017	-0.0053711	0.745016
filtered_GCST90451165_Total_lipids_in_large_HDL	MS severity	rs1841544	3	98637559	T	C	-0.948399	0.374878	-0.0143324	0.374878
filtered_GCST90451165_Total_lipids_in_large_HDL	MS severity	rs12493830	3	98687950	C	T	-0.368367	0.46562	0.00837441	0.465619	,ST3GAL6-AS1
filtered_GCST90451165_Total_lipids_in_large_HDL	MS severity	rs11708067	3	123346931	G	A	0.851783	0.353338	-0.0130115	0.353341	,ADCY5
filtered_GCST90451165_Total_lipids_in_large_HDL	MS severity	rs2811415	3	128272684	G	A	1.46067	0.230573	-0.0191933	0.230575	EEFSEC
filtered_GCST90451165_Total_lipids_in_large_HDL	MS severity	rs9828720	3	131767624	T	C	-0.780431	0.520275	0.0086709	0.520274
filtered_GCST90451165_Total_lipids_in_large_HDL	MS severity	rs922505	3	131794266	G	T	-0.187948	0.888142	0.00192696	0.888142
filtered_GCST90451165_Total_lipids_in_large_HDL	MS severity	rs9848661	3	131859253	T	G	-0.737177	0.512086	0.00861443	0.512085
filtered_GCST90451165_Total_lipids_in_large_HDL	MS severity	rs1841534	3	131900176	A	G	-0.630318	0.566944	0.00753016	0.566943
filtered_GCST90451165_Total_lipids_in_large_HDL	MS severity	rs1224997	3	131912357	T	C	-0.554492	0.624613	0.00642956	0.624612
filtered_GCST90451165_Total_lipids_in_large_HDL	MS severity	rs13324341	3	138352059	T	C	-4.06343	0.00066999	0.0528254	0.00067	MRAS,
filtered_GCST90451165_Total_lipids_in_large_HDL	MS severity	rs60243617	3	150352964	T	C	2.14293	0.123081	-0.0234077	0.123082
filtered_GCST90451165_Total_lipids_in_large_HDL	MS severity	rs10049088	3	157079859	T	C	-1.30828	0.131194	-0.0177431	0.131194	,LINC00880,LEKR1,CCNL1
filtered_GCST90451165_Total_lipids_in_large_HDL	MS severity	rs1656365	3	158545309	C	T	-0.793885	0.573779	0.00650896	0.57378
filtered_GCST90451165_Total_lipids_in_large_HDL	MS severity	rs7627555	3	160316786	G	A	1.1416	0.377343	-0.0109472	0.377342
filtered_GCST90451165_Total_lipids_in_large_HDL	MS severity	rs9819763	3	161737407	G	A	-1.80193	0.174098	0.0159188	0.174096
filtered_GCST90451165_Total_lipids_in_large_HDL	MS severity	rs4894535	3	172277815	T	C	-0.278334	0.844272	0.00306139	0.844272	,FNDC3B
filtered_GCST90451165_Total_lipids_in_large_HDL	MS severity	rs6764884	3	172535888	T	G	0.00018219	0.999853	-3.12e-06	0.999853	TNFSF10,
filtered_GCST90451165_Total_lipids_in_large_HDL	MS severity	rs9833915	3	172548231	G	A	0.393754	0.659103	-0.0081736	0.659102
filtered_GCST90451165_Total_lipids_in_large_HDL	MS severity	rs34782298	3	185803208	A	G	-0.0756101	0.930549	0.00109711	0.930549
filtered_GCST90451165_Total_lipids_in_large_HDL	MS severity	rs4234589	3	186101093	G	A	-0.33705	0.621794	0.00841368	0.621794	,ETV5
filtered_GCST90451165_Total_lipids_in_large_HDL	MS severity	rs2284842	3	186191862	C	T	-0.236153	0.840235	-0.0024028	0.840236
filtered_GCST90451165_Total_lipids_in_large_HDL	MS severity	rs67059110	3	186208339	A	G	-0.596532	0.526128	-0.0088815	0.526129
filtered_GCST90451165_Total_lipids_in_large_HDL	MS severity	rs9874783	3	196385566	T	G	2.57922	0.0555777	-0.0222499	0.0555769
filtered_GCST90451165_Total_lipids_in_large_HDL	MS severity	rs3973	3	196397407	A	G	0.320841	0.776263	-0.0038293	0.776262
filtered_GCST90451165_Total_lipids_in_large_HDL	MS severity	rs28817103	4	940681	A	G	-1.06483	0.437311	0.0165575	0.437313
filtered_GCST90451165_Total_lipids_in_large_HDL	MS severity	rs3129322	4	3251125	C	T	0.876044	0.50208	0.00814553	0.502079
filtered_GCST90451165_Total_lipids_in_large_HDL	MS severity	rs16844249	4	3385421	T	C	0.323758	0.736414	-0.006002	0.736414
filtered_GCST90451165_Total_lipids_in_large_HDL	MS severity	rs2702552	4	15099386	G	A	-1.32308	0.293695	0.0125965	0.293694
filtered_GCST90451165_Total_lipids_in_large_HDL	MS severity	rs13112545	4	18019199	T	C	-0.864649	0.501087	0.011019	0.501085
filtered_GCST90451165_Total_lipids_in_large_HDL	MS severity	rs13136833	4	18028659	C	T	-0.964212	0.445344	0.01252	0.445343
filtered_GCST90451165_Total_lipids_in_large_HDL	MS severity	rs73243890	4	26080195	T	G	-0.350322	0.681828	0.00646888	0.681827
filtered_GCST90451165_Total_lipids_in_large_HDL	MS severity	rs2098918	4	37149911	T	C	-0.810945	0.517602	-0.0075044	0.517603	KIAA1239
filtered_GCST90451165_Total_lipids_in_large_HDL	MS severity	rs7670291	4	39688965	G	A	-0.0314846	0.981402	-0.0002868	0.981402
filtered_GCST90451165_Total_lipids_in_large_HDL	MS severity	rs1390069	4	66936380	T	G	-1.62338	0.26657	-0.0133955	0.266572
filtered_GCST90451165_Total_lipids_in_large_HDL	MS severity	rs7696472	4	68672462	A	G	-0.878372	0.503474	-0.0085848	0.503473
filtered_GCST90451165_Total_lipids_in_large_HDL	MS severity	rs28689064	4	76276243	T	C	1.19045	0.264045	0.0134287	0.264044
filtered_GCST90451165_Total_lipids_in_large_HDL	MS severity	rs10015508	4	86873149	C	T	-0.893974	0.379867	0.0127731	0.379866
filtered_GCST90451165_Total_lipids_in_large_HDL	MS severity	rs13120301	4	87065243	T	C	-0.663534	0.410434	0.00965137	0.410435	AFF1,
filtered_GCST90451165_Total_lipids_in_large_HDL	MS severity	rs10012624	4	88803905	A	C	-0.471578	0.471442	0.00832152	0.471441	FAM13A
filtered_GCST90451165_Total_lipids_in_large_HDL	MS severity	rs1154412	4	99080096	C	T	0.410024	0.709655	-0.0063216	0.709654
filtered_GCST90451165_Total_lipids_in_large_HDL	MS severity	rs2602878	4	99118802	G	T	-0.442776	0.491536	0.00940562	0.491537
filtered_GCST90451165_Total_lipids_in_large_HDL	MS severity	rs7670060	4	99138417	T	G	-0.65165	0.314069	-0.0133486	0.314069
filtered_GCST90451165_Total_lipids_in_large_HDL	MS severity	rs151421	4	102211053	G	T	0.237902	0.767041	-0.0039932	0.767041
filtered_GCST90451165_Total_lipids_in_large_HDL	MS severity	rs680310	4	102245470	T	C	0.568574	0.461294	-0.0100579	0.461292
filtered_GCST90451165_Total_lipids_in_large_HDL	MS severity	rs13107325	4	102267552	T	C	0.317457	0.391194	-0.018331	0.391195	,LOC126807125,SLC39A8,BANK1,SLC39A8,NFKB1,SLC39A8,Intergenic,CA14,APH1A,C1orf54,C1orf51,MRPS21,PRPF3,RPRD2,TARS2,ECM1,ADAMTSL4,AL356356.1,SIX3,C1orf106,KIF21B,CACNA1S,BANK1,SLC39A8,NA,SLC39A8,UBE2D3,INTS3,SLC27A3,GATAD2B,DENND4B,CRTC2,SLC39A1,CREB3L4,JTB,RAB13,RPS27,NUP210L,TPM3,C1orf189,C1orf43,UBAP2L,HAX1
filtered_GCST90451165_Total_lipids_in_large_HDL	MS severity	rs2647242	4	105358590	G	A	1.56684	0.193478	0.0186543	0.193476
filtered_GCST90451165_Total_lipids_in_large_HDL	MS severity	rs10029388	4	119108686	A	G	-1.13183	0.428205	-0.0117811	0.428206
filtered_GCST90451165_Total_lipids_in_large_HDL	MS severity	rs58530613	4	123806369	C	T	-1.95834	0.0799314	0.0320184	0.0799316	LINC01091
filtered_GCST90451165_Total_lipids_in_large_HDL	MS severity	rs11727676	4	144737912	C	T	-1.02495	0.356827	0.0183767	0.356827	,HHIP,HHIP,ANAPC10,ABCE1,OTUD4
filtered_GCST90451165_Total_lipids_in_large_HDL	MS severity	rs13120931	4	145560868	G	T	0.845623	0.529742	0.00727241	0.529743
filtered_GCST90451165_Total_lipids_in_large_HDL	MS severity	rs6840006	4	145652223	A	C	-1.65734	0.145693	0.0215323	0.145693
filtered_GCST90451165_Total_lipids_in_large_HDL	MS severity	rs1560941	4	153457592	G	A	-0.827302	0.521879	-0.0077587	0.521878
filtered_GCST90451165_Total_lipids_in_large_HDL	MS severity	rs6816767	4	156782780	G	A	1.61656	0.0851858	0.0234301	0.0851845
filtered_GCST90451165_Total_lipids_in_large_HDL	MS severity	rs6822892	4	156813523	G	A	0.658281	0.552196	0.00718895	0.552197	,PDGFC
filtered_GCST90451165_Total_lipids_in_large_HDL	MS severity	rs7705526	5	1285859	A	C	-1.21581	0.312312	0.0121645	0.312314	,TERT
filtered_GCST90451165_Total_lipids_in_large_HDL	MS severity	rs7728965	5	4231180	T	C	1.84781	0.187395	0.0178111	0.187395
filtered_GCST90451165_Total_lipids_in_large_HDL	MS severity	rs62357787	5	53373625	T	C	0.544577	0.674836	-0.0051835	0.674837
filtered_GCST90451165_Total_lipids_in_large_HDL	MS severity	rs4865796	5	53976834	A	G	0.524256	0.606958	-0.006427	0.606958	ARL15,
filtered_GCST90451165_Total_lipids_in_large_HDL	MS severity	rs1664793	5	53988790	C	T	0.28791	0.843842	-0.0023784	0.843841
filtered_GCST90451165_Total_lipids_in_large_HDL	MS severity	rs3936510	5	56565039	T	G	0.131142	0.750988	-0.0046454	0.750989	,LOC101928448,AC022431.2,MAP3K1,NA
filtered_GCST90451165_Total_lipids_in_large_HDL	MS severity	rs33321	5	56910246	T	G	-1.69432	0.131713	-0.0184318	0.131714
filtered_GCST90451165_Total_lipids_in_large_HDL	MS severity	rs10075612	5	68417378	T	G	-0.211298	0.882723	0.00192531	0.882722
filtered_GCST90451165_Total_lipids_in_large_HDL	MS severity	rs4976033	5	68418419	G	A	-0.414873	0.674126	0.00490824	0.674125	,PIK3R1,MARVELD2
filtered_GCST90451165_Total_lipids_in_large_HDL	MS severity	rs30532	5	73039881	T	C	-1.47656	0.283833	-0.0125086	0.283833
filtered_GCST90451165_Total_lipids_in_large_HDL	MS severity	rs2307111	5	75707853	C	T	-0.391132	0.688134	-0.00469	0.688133	,POC5,C5orf37,POC5,ANKRD31,GCNT4
filtered_GCST90451165_Total_lipids_in_large_HDL	MS severity	rs258511	5	75758777	G	A	-0.0264674	0.98545	0.000216	0.98545
filtered_GCST90451165_Total_lipids_in_large_HDL	MS severity	rs6874833	5	76400837	T	C	-0.0882102	0.94641	-0.0008222	0.94641	IQGAP2
filtered_GCST90451165_Total_lipids_in_large_HDL	MS severity	rs1962002	5	79134866	C	T	1.39758	0.332148	0.0114177	0.332148
filtered_GCST90451165_Total_lipids_in_large_HDL	MS severity	rs72771232	5	83561221	C	T	1.64681	0.20342	0.0279891	0.203421
filtered_GCST90451165_Total_lipids_in_large_HDL	MS severity	rs6863968	5	108476067	A	G	0.984217	0.490012	-0.0084681	0.490014
filtered_GCST90451165_Total_lipids_in_large_HDL	MS severity	rs866006	5	112840862	G	T	-0.0206386	0.98618	-0.0002072	0.98618	APC
filtered_GCST90451165_Total_lipids_in_large_HDL	MS severity	rs7708603	5	113049338	G	T	0.278802	0.811953	0.00277928	0.811953
filtered_GCST90451165_Total_lipids_in_large_HDL	MS severity	rs4705758	5	113055336	C	A	0.212269	0.85618	0.00211794	0.85618
filtered_GCST90451165_Total_lipids_in_large_HDL	MS severity	rs1045242	5	119393632	G	A	1.66704	0.0733483	0.022965	0.0733486
filtered_GCST90451165_Total_lipids_in_large_HDL	MS severity	rs11242112	5	132432196	T	C	0.780155	0.585156	-0.0075466	0.585156
filtered_GCST90451165_Total_lipids_in_large_HDL	MS severity	rs11745846	5	144747257	T	C	-0.406931	0.749728	0.00379422	0.749728
filtered_GCST90451165_Total_lipids_in_large_HDL	MS severity	rs2963468	5	158576012	G	A	1.99291	0.0515101	-0.0262643	0.05151	,EBF1
filtered_GCST90451165_Total_lipids_in_large_HDL	MS severity	rs10061148	5	168417982	G	A	-0.555426	0.700997	-0.0048183	0.700998
filtered_GCST90451165_Total_lipids_in_large_HDL	MS severity	rs59755656	5	173951177	G	A	0.625262	0.528258	-0.0080535	0.528259
filtered_GCST90451165_Total_lipids_in_large_HDL	MS severity	rs11759008	6	7258290	C	T	-0.146087	0.899177	-0.0015052	0.899178	RREB1
filtered_GCST90451165_Total_lipids_in_large_HDL	MS severity	rs471716	6	16763010	A	G	-2.34902	0.116382	0.0201724	0.11638
filtered_GCST90451165_Total_lipids_in_large_HDL	MS severity	rs9283869	6	20306339	C	T	-1.14314	0.338928	0.0119681	0.338931
filtered_GCST90451165_Total_lipids_in_large_HDL	MS severity	rs9368179	6	20312131	C	T	-1.21583	0.298611	0.0133115	0.29861
filtered_GCST90451165_Total_lipids_in_large_HDL	MS severity	rs6456701	6	25773902	T	C	0.0477542	0.974179	0.00065756	0.974179
filtered_GCST90451165_Total_lipids_in_large_HDL	MS severity	rs66886492	6	28121953	T	C	0.161145	0.910131	-0.0022946	0.910131	ZSCAN16-AS1,
filtered_GCST90451165_Total_lipids_in_large_HDL	MS severity	rs3130887	6	28976309	T	G	0.124093	0.919712	-0.0019976	0.919712
filtered_GCST90451165_Total_lipids_in_large_HDL	MS severity	rs1234844	6	29484359	G	T	0.269441	0.815986	-0.0045418	0.815986
filtered_GCST90451165_Total_lipids_in_large_HDL	MS severity	rs1737040	6	29768824	C	T	0.475706	0.715692	-0.0044737	0.715691
filtered_GCST90451165_Total_lipids_in_large_HDL	MS severity	rs9263565	6	31101712	T	G	0.150358	0.890481	-0.0016245	0.890481
filtered_GCST90451165_Total_lipids_in_large_HDL	MS severity	rs2535280	6	31104104	C	T	0.150708	0.889704	-0.0016253	0.889704
filtered_GCST90451165_Total_lipids_in_large_HDL	MS severity	rs746646	6	31146163	C	T	-0.492595	0.600387	0.00639556	0.600388
filtered_GCST90451165_Total_lipids_in_large_HDL	MS severity	rs885950	6	31172375	C	A	0.777468	0.508749	-0.0077826	0.508749	POU5F1,HCG27,HLA
filtered_GCST90451165_Total_lipids_in_large_HDL	MS severity	rs3132500	6	31220834	G	T	1.80033	0.150764	-0.020606	0.150765
filtered_GCST90451165_Total_lipids_in_large_HDL	MS severity	rs17192190	6	31262498	G	A	1.01154	0.432929	-0.0139763	0.432928
filtered_GCST90451165_Total_lipids_in_large_HDL	MS severity	rs9264749	6	31277843	T	C	1.85406	0.131518	-0.021534	0.131518
filtered_GCST90451165_Total_lipids_in_large_HDL	MS severity	rs4947249	6	31334252	G	A	0.231993	0.715494	-0.0044111	0.715495
filtered_GCST90451165_Total_lipids_in_large_HDL	MS severity	rs2239528	6	31542328	G	A	0.804466	0.4418	-0.0094423	0.441801
filtered_GCST90451165_Total_lipids_in_large_HDL	MS severity	rs3135345	6	32426808	T	C	0.795276	0.52829	-0.0100713	0.52829
filtered_GCST90451165_Total_lipids_in_large_HDL	MS severity	rs983561	6	32435878	G	T	1.17356	0.268229	-0.0150187	0.268231
filtered_GCST90451165_Total_lipids_in_large_HDL	MS severity	rs13501	6	32825746	A	G	0.897169	0.504908	-0.0083649	0.504908	TAP2
filtered_GCST90451165_Total_lipids_in_large_HDL	MS severity	rs9469583	6	33749993	C	T	0.210416	0.821987	0.00261044	0.821988	IP6K3
filtered_GCST90451165_Total_lipids_in_large_HDL	MS severity	rs9469880	6	34789479	T	G	-0.173392	0.752826	0.00392744	0.752825
filtered_GCST90451165_Total_lipids_in_large_HDL	MS severity	rs6921363	6	34803043	G	A	-0.192583	0.727878	0.00433729	0.727878
filtered_GCST90451165_Total_lipids_in_large_HDL	MS severity	rs9469899	6	34825347	A	G	-0.255169	0.604456	0.0063816	0.604454	UHRF1BP1,
filtered_GCST90451165_Total_lipids_in_large_HDL	MS severity	rs3800426	6	35041419	G	T	0.965559	0.459459	-0.0088517	0.459457	,ANKS1A,TCP11
filtered_GCST90451165_Total_lipids_in_large_HDL	MS severity	rs4713895	6	35559034	C	T	0.713674	0.400168	0.0153908	0.400168
filtered_GCST90451165_Total_lipids_in_large_HDL	MS severity	rs6905288	6	43791136	A	G	0.429138	0.247634	-0.0133306	0.247636	,VEGFA,NA
filtered_GCST90451165_Total_lipids_in_large_HDL	MS severity	rs9367176	6	43826121	T	C	0.342971	0.707441	0.00471794	0.707441
filtered_GCST90451165_Total_lipids_in_large_HDL	MS severity	rs73744635	6	55572440	C	T	2.16615	0.0611968	0.0496711	0.0611972
filtered_GCST90451165_Total_lipids_in_large_HDL	MS severity	rs7766517	6	78749031	T	C	-0.319623	0.801288	0.00292377	0.801288
filtered_GCST90451165_Total_lipids_in_large_HDL	MS severity	rs9341751	6	78770119	C	T	-0.899581	0.445408	0.00892651	0.445406
filtered_GCST90451165_Total_lipids_in_large_HDL	MS severity	rs1027813	6	78842401	G	T	-0.597045	0.662201	0.00511329	0.662201
filtered_GCST90451165_Total_lipids_in_large_HDL	MS severity	rs9352664	6	78856445	T	G	-0.587086	0.667413	0.00502948	0.667414
filtered_GCST90451165_Total_lipids_in_large_HDL	MS severity	rs9344533	6	85526470	A	C	-0.165897	0.901221	-0.0014724	0.901221	SNX14,
filtered_GCST90451165_Total_lipids_in_large_HDL	MS severity	rs2475791	6	85658446	C	T	-0.693645	0.627296	0.00585503	0.627297
filtered_GCST90451165_Total_lipids_in_large_HDL	MS severity	rs7453662	6	95504277	T	C	-0.336866	0.779446	0.00544439	0.779446
filtered_GCST90451165_Total_lipids_in_large_HDL	MS severity	rs13209376	6	95622197	T	G	-0.382313	0.715204	0.00794722	0.715203
filtered_GCST90451165_Total_lipids_in_large_HDL	MS severity	rs4401671	6	98072035	G	T	-0.939903	0.34286	-0.0113389	0.342863
filtered_GCST90451165_Total_lipids_in_large_HDL	MS severity	rs901629	6	98091503	T	C	-0.820419	0.408101	-0.0099206	0.4081
filtered_GCST90451165_Total_lipids_in_large_HDL	MS severity	rs2388334	6	98143746	G	A	-1.80203	0.0196059	-0.0270593	0.0196059	RP11-436D23.1,,intergenic,POU3F2,Intergenic
filtered_GCST90451165_Total_lipids_in_large_HDL	MS severity	rs60519666	6	107105962	A	G	-0.652383	0.585996	-0.0068474	0.585997	BEND3,
filtered_GCST90451165_Total_lipids_in_large_HDL	MS severity	rs9400274	6	109318673	A	G	0.235223	0.679922	-0.0050141	0.679921
filtered_GCST90451165_Total_lipids_in_large_HDL	MS severity	rs509002	6	116102136	C	T	-0.499968	0.636672	-0.0056427	0.636672
filtered_GCST90451165_Total_lipids_in_large_HDL	MS severity	rs9375454	6	126797842	T	G	-0.808836	0.450156	-0.0087726	0.450158
filtered_GCST90451165_Total_lipids_in_large_HDL	MS severity	rs62426324	6	126821313	T	C	-1.79044	0.18114	-0.0156821	0.181141
filtered_GCST90451165_Total_lipids_in_large_HDL	MS severity	rs9385407	6	126839921	G	A	-2.16891	0.121964	-0.018104	0.121963
filtered_GCST90451165_Total_lipids_in_large_HDL	MS severity	rs72959041	6	127133748	A	G	-0.251368	0.609032	0.0134426	0.609033	,RSPO3,NA
filtered_GCST90451165_Total_lipids_in_large_HDL	MS severity	rs6569644	6	130001212	T	C	2.71008	0.0450695	-0.0262659	0.0450693
filtered_GCST90451165_Total_lipids_in_large_HDL	MS severity	rs4895550	6	139022755	T	C	-2.25442	0.106494	0.0186467	0.106496
filtered_GCST90451165_Total_lipids_in_large_HDL	MS severity	rs634869	6	139510620	C	T	-1.04747	0.0699146	-0.0212776	0.0699142	,CITED2
filtered_GCST90451165_Total_lipids_in_large_HDL	MS severity	rs1281948	6	153147671	T	C	-0.629381	0.512837	-0.0076092	0.512839
filtered_GCST90451165_Total_lipids_in_large_HDL	MS severity	rs609207	6	160044721	G	T	0.0241312	0.986739	0.00020654	0.986739
filtered_GCST90451165_Total_lipids_in_large_HDL	MS severity	rs478112	6	160275286	T	G	-1.76764	0.161328	0.0162011	0.161326
filtered_GCST90451165_Total_lipids_in_large_HDL	MS severity	rs532440	6	160276596	T	G	1.79398	0.162123	-0.0176879	0.162121
filtered_GCST90451165_Total_lipids_in_large_HDL	MS severity	rs3106163	6	160296267	C	T	-2.9224	0.0506188	0.0330336	0.050618
filtered_GCST90451165_Total_lipids_in_large_HDL	MS severity	rs41272086	6	160587614	A	G	0.160657	0.698922	-0.007565	0.698921	,LPA
filtered_GCST90451165_Total_lipids_in_large_HDL	MS severity	rs67337490	6	162532929	A	G	-0.0215302	0.983915	-0.0003529	0.983915
filtered_GCST90451165_Total_lipids_in_large_HDL	MS severity	rs11764937	7	1052438	T	C	-0.0813268	0.855184	-0.0027956	0.855184
filtered_GCST90451165_Total_lipids_in_large_HDL	MS severity	rs4724803	7	6414177	G	A	0.109489	0.890616	0.00191381	0.890616
filtered_GCST90451165_Total_lipids_in_large_HDL	MS severity	rs6460894	7	12207704	C	T	-0.222841	0.867677	0.00204805	0.867678
filtered_GCST90451165_Total_lipids_in_large_HDL	MS severity	rs2389763	7	17268223	C	T	0.488515	0.658746	-0.005157	0.658744
filtered_GCST90451165_Total_lipids_in_large_HDL	MS severity	rs1404414	7	17826764	T	C	-0.39507	0.613053	0.00581179	0.613054
filtered_GCST90451165_Total_lipids_in_large_HDL	MS severity	rs6461354	7	17874977	T	C	-0.368872	0.568878	0.0066239	0.568878	,SNX13
filtered_GCST90451165_Total_lipids_in_large_HDL	MS severity	rs55855704	7	25890155	T	C	0.162016	0.890249	-0.0026019	0.890249
filtered_GCST90451165_Total_lipids_in_large_HDL	MS severity	rs1534696	7	26357619	A	C	0.647322	0.424478	0.0092268	0.424477	,SNX10
filtered_GCST90451165_Total_lipids_in_large_HDL	MS severity	rs849336	7	28184434	G	A	-0.0699308	0.916769	-0.0012672	0.916769
filtered_GCST90451165_Total_lipids_in_large_HDL	MS severity	rs10262623	7	29263041	T	C	-1.71518	0.0499247	-0.0233781	0.0499238
filtered_GCST90451165_Total_lipids_in_large_HDL	MS severity	rs10248972	7	38148855	C	T	1.21005	0.363433	0.0117568	0.363432
filtered_GCST90451165_Total_lipids_in_large_HDL	MS severity	rs73109455	7	44740377	C	T	2.0746	0.0332889	-0.0373747	0.0332889
filtered_GCST90451165_Total_lipids_in_large_HDL	MS severity	rs11185594	7	49893882	C	A	-0.0520572	0.971398	-0.0004301	0.971398
filtered_GCST90451165_Total_lipids_in_large_HDL	MS severity	rs17552787	7	50264486	T	C	-1.20214	0.214259	0.0148521	0.214259
filtered_GCST90451165_Total_lipids_in_large_HDL	MS severity	rs55747707	7	73623036	A	G	0.318099	0.247908	0.0167861	0.247908	MLXIPL,,NA
filtered_GCST90451165_Total_lipids_in_large_HDL	MS severity	rs13239670	7	73644689	C	T	1.05606	0.0913717	0.0199421	0.0913709	MLXIPL
filtered_GCST90451165_Total_lipids_in_large_HDL	MS severity	rs6955747	7	77677077	C	A	-1.78365	0.193858	-0.0151264	0.193857
filtered_GCST90451165_Total_lipids_in_large_HDL	MS severity	rs757158	7	95326216	T	C	-0.546154	0.305359	-0.0119801	0.305358
filtered_GCST90451165_Total_lipids_in_large_HDL	MS severity	rs7778623	7	95448984	G	A	-1.79217	0.134051	-0.0184104	0.134052
filtered_GCST90451165_Total_lipids_in_large_HDL	MS severity	rs6951479	7	98258809	A	G	-1.63117	0.143598	0.0171007	0.143597
filtered_GCST90451165_Total_lipids_in_large_HDL	MS severity	rs12705090	7	100870078	T	C	-3.17479	0.0117257	-0.0374362	0.0117258
filtered_GCST90451165_Total_lipids_in_large_HDL	MS severity	rs13226502	7	100908761	T	C	-2.2245	0.0702029	-0.0276187	0.0702034
filtered_GCST90451165_Total_lipids_in_large_HDL	MS severity	rs41749	7	116806828	A	C	0.63844	0.554814	0.00697004	0.554814
filtered_GCST90451165_Total_lipids_in_large_HDL	MS severity	rs6966836	7	117362944	C	T	0.912059	0.465311	-0.0090092	0.46531
filtered_GCST90451165_Total_lipids_in_large_HDL	MS severity	rs35057928	7	130749767	C	T	-0.197705	0.633943	-0.005576	0.633942
filtered_GCST90451165_Total_lipids_in_large_HDL	MS severity	rs7783327	7	130817474	T	G	-0.2982	0.824216	-0.0036218	0.824216
filtered_GCST90451165_Total_lipids_in_large_HDL	MS severity	rs7787925	7	135256543	G	A	-0.0193386	0.988411	0.00018059	0.988411
filtered_GCST90451165_Total_lipids_in_large_HDL	MS severity	rs10246726	7	150507021	G	A	-2.2045	0.133246	0.0182363	0.133244
filtered_GCST90451165_Total_lipids_in_large_HDL	MS severity	rs12532846	7	150557791	T	C	-0.27108	0.715492	0.00496001	0.715493
filtered_GCST90451165_Total_lipids_in_large_HDL	MS severity	rs13226396	7	150597899	T	C	-0.199027	0.790368	0.00363527	0.790367
filtered_GCST90451165_Total_lipids_in_large_HDL	MS severity	rs73165515	7	150830636	C	T	0.292394	0.800748	-0.0047041	0.800748
filtered_GCST90451165_Total_lipids_in_large_HDL	MS severity	rs11989036	8	4927217	T	G	-1.19714	0.344559	-0.0112795	0.344558
filtered_GCST90451165_Total_lipids_in_large_HDL	MS severity	rs66508847	8	4934548	T	C	-1.76917	0.126695	-0.0180758	0.126695
filtered_GCST90451165_Total_lipids_in_large_HDL	MS severity	rs57892910	8	4945624	C	A	-0.333323	0.787534	0.00373759	0.787535
filtered_GCST90451165_Total_lipids_in_large_HDL	MS severity	rs7013186	8	4947719	G	T	-1.18222	0.367338	0.0105126	0.367337
filtered_GCST90451165_Total_lipids_in_large_HDL	MS severity	rs2928617	8	6707006	C	T	-0.294347	0.806652	-0.0030035	0.806652
filtered_GCST90451165_Total_lipids_in_large_HDL	MS severity	rs7012637	8	9315699	A	G	0.0885978	0.85655	0.00212702	0.85655	,intergenic,LOC157273,PPP1R3B,RP11-10A14.4,RP11-115J16.1
filtered_GCST90451165_Total_lipids_in_large_HDL	MS severity	rs7846549	8	9381861	A	G	0.413255	0.669271	-0.0080461	0.669271
filtered_GCST90451165_Total_lipids_in_large_HDL	MS severity	rs10107887	8	9507154	C	T	2.13589	0.100239	0.0200797	0.100241
filtered_GCST90451165_Total_lipids_in_large_HDL	MS severity	rs718742	8	10756765	G	T	-0.442748	0.641158	0.00601756	0.641159
filtered_GCST90451165_Total_lipids_in_large_HDL	MS severity	rs17479581	8	19494622	T	C	0.0637668	0.959269	-0.0007508	0.959269
filtered_GCST90451165_Total_lipids_in_large_HDL	MS severity	rs4922079	8	19660988	C	T	-0.746957	0.328686	-0.0140239	0.328684
filtered_GCST90451165_Total_lipids_in_large_HDL	MS severity	rs10085966	8	19718937	T	C	-0.731965	0.279396	-0.0126051	0.279398
filtered_GCST90451165_Total_lipids_in_large_HDL	MS severity	rs4921677	8	19790880	T	C	-1.03992	0.0865724	-0.0199266	0.086574
filtered_GCST90451165_Total_lipids_in_large_HDL	MS severity	rs7824064	8	19839588	G	A	0.211882	0.847273	-0.0038014	0.847273
filtered_GCST90451165_Total_lipids_in_large_HDL	MS severity	rs4518684	8	19871304	G	T	0.34337	0.703118	0.00546065	0.703119
filtered_GCST90451165_Total_lipids_in_large_HDL	MS severity	rs10106796	8	19878113	C	T	-1.00473	0.457229	0.010977	0.457228
filtered_GCST90451165_Total_lipids_in_large_HDL	MS severity	rs9644568	8	20071071	A	G	-0.241359	0.161136	-0.0234972	0.161136	,SLC18A1,INTS10,LPL
filtered_GCST90451165_Total_lipids_in_large_HDL	MS severity	rs13273454	8	20082547	T	C	0.268482	0.334333	0.0111933	0.334337	AC100802.3
filtered_GCST90451165_Total_lipids_in_large_HDL	MS severity	rs17092018	8	20108694	A	G	0.0489495	0.961633	-0.0008924	0.961633
filtered_GCST90451165_Total_lipids_in_large_HDL	MS severity	rs2042073	8	30978019	G	A	-0.659876	0.604158	-0.0062069	0.604158
filtered_GCST90451165_Total_lipids_in_large_HDL	MS severity	rs10954772	8	31006422	C	T	0.167554	0.899267	0.0016104	0.899268	PURG,,NA,Intergenic
filtered_GCST90451165_Total_lipids_in_large_HDL	MS severity	rs6994556	8	38467098	A	G	-1.63696	0.194482	-0.0150169	0.194479
filtered_GCST90451165_Total_lipids_in_large_HDL	MS severity	rs2326077	8	58473360	T	C	0.189103	0.893652	-0.0016157	0.893652
filtered_GCST90451165_Total_lipids_in_large_HDL	MS severity	rs1425604	8	63883746	A	C	-1.45611	0.240652	-0.0135435	0.240654
filtered_GCST90451165_Total_lipids_in_large_HDL	MS severity	rs6996285	8	70428278	C	A	0.0284731	0.974565	-0.0003952	0.974565
filtered_GCST90451165_Total_lipids_in_large_HDL	MS severity	rs4738141	8	71557507	G	A	0.822754	0.406981	-0.0112394	0.406978	RP11-1102P16.1,LOC100132809,,MSC,EYA1
filtered_GCST90451165_Total_lipids_in_large_HDL	MS severity	rs12679106	8	72530963	T	G	-1.32532	0.225916	-0.015256	0.225916
filtered_GCST90451165_Total_lipids_in_large_HDL	MS severity	rs2247355	8	102864552	T	C	1.54225	0.0878146	0.0255223	0.0878149	,AZIN1
filtered_GCST90451165_Total_lipids_in_large_HDL	MS severity	rs2290866	8	104895605	T	C	2.05517	0.0419902	-0.0271073	0.0419896
filtered_GCST90451165_Total_lipids_in_large_HDL	MS severity	rs34826779	8	105558736	T	G	2.43023	0.0631489	0.024924	0.0631483	,ZFPM2
filtered_GCST90451165_Total_lipids_in_large_HDL	MS severity	rs231147	8	115405335	C	T	-0.297181	0.654321	0.00511651	0.654322	TRPS1
filtered_GCST90451165_Total_lipids_in_large_HDL	MS severity	rs11781699	8	117850822	C	T	1.55695	0.286759	-0.0157149	0.28676
filtered_GCST90451165_Total_lipids_in_large_HDL	MS severity	rs6990876	8	120858205	C	T	0.163019	0.854725	-0.0022255	0.854725
filtered_GCST90451165_Total_lipids_in_large_HDL	MS severity	rs17320616	8	125444134	G	A	0.330965	0.733624	-0.0050444	0.733624
filtered_GCST90451165_Total_lipids_in_large_HDL	MS severity	rs6982502	8	125467120	T	C	0.421185	0.270652	0.0128234	0.270654	,AC091114.1,TRIB1,intergenic,TRIB1,LINC00861
filtered_GCST90451165_Total_lipids_in_large_HDL	MS severity	rs12549603	8	125620395	A	G	-0.643907	0.324384	0.0128766	0.324384
filtered_GCST90451165_Total_lipids_in_large_HDL	MS severity	rs16903067	8	128529131	A	C	-1.54946	0.239991	-0.0209194	0.239991
filtered_GCST90451165_Total_lipids_in_large_HDL	MS severity	rs11538388	8	143213907	T	G	0.248084	0.786987	-0.0031792	0.786988	GPIHBP1
filtered_GCST90451165_Total_lipids_in_large_HDL	MS severity	rs643531	9	15296036	A	C	0.0563629	0.882582	0.0024477	0.882582	,TTC39B
filtered_GCST90451165_Total_lipids_in_large_HDL	MS severity	rs1411432	9	16728534	C	A	-0.38009	0.761021	0.00448252	0.76102	BNC2,,NA
filtered_GCST90451165_Total_lipids_in_large_HDL	MS severity	rs13300853	9	16901230	T	C	-0.422428	0.704619	0.0045128	0.704619	,intergenic
filtered_GCST90451165_Total_lipids_in_large_HDL	MS severity	rs13295179	9	19354071	A	C	-0.503487	0.661975	-0.0087063	0.661974
filtered_GCST90451165_Total_lipids_in_large_HDL	MS severity	rs1570248	9	35751224	T	C	-0.580133	0.678407	0.00504266	0.678406
filtered_GCST90451165_Total_lipids_in_large_HDL	MS severity	rs11138313	9	79626053	G	A	-0.705219	0.618163	-0.0104706	0.618164	,NA
filtered_GCST90451165_Total_lipids_in_large_HDL	MS severity	rs10868070	9	83916260	A	G	0.78636	0.476202	0.00907742	0.4762
filtered_GCST90451165_Total_lipids_in_large_HDL	MS severity	rs2780103	9	83959653	T	C	0.450515	0.676734	0.00538212	0.676733
filtered_GCST90451165_Total_lipids_in_large_HDL	MS severity	rs1705274	9	91176235	T	C	1.42296	0.279701	0.015429	0.279701
filtered_GCST90451165_Total_lipids_in_large_HDL	MS severity	rs10991808	9	91184097	C	T	0.91621	0.410266	-0.0150887	0.410267
filtered_GCST90451165_Total_lipids_in_large_HDL	MS severity	rs773507	9	91212271	T	G	0.451561	0.667764	0.00578201	0.667763
filtered_GCST90451165_Total_lipids_in_large_HDL	MS severity	rs1326775	9	92597273	T	C	-0.47994	0.676613	0.00631841	0.676614
filtered_GCST90451165_Total_lipids_in_large_HDL	MS severity	rs12686771	9	92710302	T	C	-1.12971	0.323129	0.0152686	0.323129
filtered_GCST90451165_Total_lipids_in_large_HDL	MS severity	rs10992461	9	92774520	T	G	-1.0134	0.387006	0.013022	0.387005
filtered_GCST90451165_Total_lipids_in_large_HDL	MS severity	rs12351480	9	104833697	A	C	0.12494	0.836361	0.00351142	0.836361
filtered_GCST90451165_Total_lipids_in_large_HDL	MS severity	rs11789603	9	104884738	T	C	0.171065	0.712512	0.00690189	0.712512	,ABCA1
filtered_GCST90451165_Total_lipids_in_large_HDL	MS severity	rs2740488	9	104899461	C	A	0.360292	0.260605	-0.0146875	0.260606	,ABCA1
filtered_GCST90451165_Total_lipids_in_large_HDL	MS severity	rs2027399	9	104981006	A	G	2.81861	0.00439299	0.0336336	0.00439288
filtered_GCST90451165_Total_lipids_in_large_HDL	MS severity	rs10118570	9	125714185	A	G	-0.462883	0.698152	0.00463184	0.698153
filtered_GCST90451165_Total_lipids_in_large_HDL	MS severity	rs12554580	9	133253216	C	T	-1.82184	0.180824	-0.0164094	0.180824
filtered_GCST90451165_Total_lipids_in_large_HDL	MS severity	rs4880202	9	137100776	C	T	0.187539	0.895001	-0.0017333	0.895001	MAN1B1
filtered_GCST90451165_Total_lipids_in_large_HDL	MS severity	rs17134533	10	5205135	A	G	-1.00417	0.361302	0.0146984	0.361303
filtered_GCST90451165_Total_lipids_in_large_HDL	MS severity	rs10795469	10	17292936	G	A	-1.31987	0.329847	0.0121493	0.329847
filtered_GCST90451165_Total_lipids_in_large_HDL	MS severity	rs10734047	10	23454797	T	C	-0.564698	0.685518	-0.0053128	0.685517
filtered_GCST90451165_Total_lipids_in_large_HDL	MS severity	rs4934932	10	33344938	A	G	-0.947427	0.397683	0.0179925	0.397681
filtered_GCST90451165_Total_lipids_in_large_HDL	MS severity	rs7070395	10	33681206	C	A	1.20694	0.344059	-0.0137344	0.344061
filtered_GCST90451165_Total_lipids_in_large_HDL	MS severity	rs28688874	10	45330731	T	G	0.395261	0.67303	0.00804111	0.67303
filtered_GCST90451165_Total_lipids_in_large_HDL	MS severity	rs11239464	10	45331280	G	T	0.409358	0.66084	0.00837055	0.660841
filtered_GCST90451165_Total_lipids_in_large_HDL	MS severity	rs56071381	10	45411688	T	G	1.07965	0.110966	0.0257899	0.110966
filtered_GCST90451165_Total_lipids_in_large_HDL	MS severity	rs10900221	10	45493149	A	G	0.383581	0.423927	0.0105266	0.423926
filtered_GCST90451165_Total_lipids_in_large_HDL	MS severity	rs10793618	10	45493373	T	C	-0.152431	0.838568	-0.0027031	0.838569
filtered_GCST90451165_Total_lipids_in_large_HDL	MS severity	rs3824617	10	45672399	T	C	-0.213391	0.798939	0.00377834	0.798939
filtered_GCST90451165_Total_lipids_in_large_HDL	MS severity	rs67869451	10	63101377	T	G	2.21426	0.11342	-0.0236729	0.113421
filtered_GCST90451165_Total_lipids_in_large_HDL	MS severity	rs10995477	10	63250912	C	T	0.46921	0.537331	0.00714348	0.53733	,JMJD1C
filtered_GCST90451165_Total_lipids_in_large_HDL	MS severity	rs10822160	10	63353036	G	T	0.394199	0.60438	0.00598114	0.604381
filtered_GCST90451165_Total_lipids_in_large_HDL	MS severity	rs7919685	10	63556040	T	G	0.250686	0.727252	-0.0040331	0.727251	REEP3,
filtered_GCST90451165_Total_lipids_in_large_HDL	MS severity	rs7908862	10	75076248	C	A	2.46213	0.0888368	-0.0200698	0.0888383
filtered_GCST90451165_Total_lipids_in_large_HDL	MS severity	rs703966	10	79194494	A	G	-1.28281	0.20754	-0.0148537	0.207542	,ZMIZ1
filtered_GCST90451165_Total_lipids_in_large_HDL	MS severity	rs10762862	10	79392371	A	G	1.94545	0.17844	-0.0157856	0.178441
filtered_GCST90451165_Total_lipids_in_large_HDL	MS severity	rs10882096	10	92641629	T	G	-0.701092	0.571385	-0.0070265	0.571386
filtered_GCST90451165_Total_lipids_in_large_HDL	MS severity	rs10882107	10	92770669	T	G	-1.69848	0.226844	0.0170974	0.226843
filtered_GCST90451165_Total_lipids_in_large_HDL	MS severity	rs2246701	10	92842321	G	T	-1.17714	0.28969	0.0139154	0.289691
filtered_GCST90451165_Total_lipids_in_large_HDL	MS severity	rs7477130	10	92969996	T	C	-0.804057	0.471219	-0.0092902	0.471219
filtered_GCST90451165_Total_lipids_in_large_HDL	MS severity	rs12263369	10	93063586	T	C	-0.105009	0.841781	0.00240964	0.841781	,CYP26C1
filtered_GCST90451165_Total_lipids_in_large_HDL	MS severity	rs940390	10	93562287	G	A	0.375498	0.711882	-0.0063639	0.711882
filtered_GCST90451165_Total_lipids_in_large_HDL	MS severity	rs10787430	10	112192480	T	C	-0.368342	0.650825	0.0057131	0.650826
filtered_GCST90451165_Total_lipids_in_large_HDL	MS severity	rs12415159	10	112219092	G	A	0.274379	0.637935	-0.0078167	0.637936	GPAM,TECTB,
filtered_GCST90451165_Total_lipids_in_large_HDL	MS severity	rs7910135	10	116638535	A	C	1.29839	0.184103	-0.0154421	0.184103	,PNLIPRP2
filtered_GCST90451165_Total_lipids_in_large_HDL	MS severity	rs72842207	10	119674163	T	C	-0.466481	0.579527	-0.0077775	0.579527
filtered_GCST90451165_Total_lipids_in_large_HDL	MS severity	rs17771462	10	127037056	G	A	-1.87863	0.161587	0.0165906	0.161587
filtered_GCST90451165_Total_lipids_in_large_HDL	MS severity	rs4929965	11	2176056	G	A	1.25722	0.30005	0.0126494	0.30005	,INS,INS,IGF2
filtered_GCST90451165_Total_lipids_in_large_HDL	MS severity	rs7948848	11	2960666	A	G	-2.23889	0.0929027	0.0199777	0.0929038	NAP1L4,
filtered_GCST90451165_Total_lipids_in_large_HDL	MS severity	rs11042906	11	10643688	T	C	0.00313439	0.99751	3.96886e-05	0.99751
filtered_GCST90451165_Total_lipids_in_large_HDL	MS severity	rs11600815	11	14775681	A	G	1.20927	0.35169	0.0263164	0.35169
filtered_GCST90451165_Total_lipids_in_large_HDL	MS severity	rs10832570	11	16227964	G	A	-0.392048	0.739668	0.00392315	0.739668	SOX6,
filtered_GCST90451165_Total_lipids_in_large_HDL	MS severity	rs2087435	11	26053754	G	T	0.538731	0.609452	0.00937963	0.609451
filtered_GCST90451165_Total_lipids_in_large_HDL	MS severity	rs17309930	11	27726946	A	C	-0.396077	0.639726	0.00688936	0.639726	,BDNF
filtered_GCST90451165_Total_lipids_in_large_HDL	MS severity	rs2467594	11	29202459	G	A	0.238373	0.846538	-0.0023085	0.846538
filtered_GCST90451165_Total_lipids_in_large_HDL	MS severity	rs7108615	11	30276262	C	T	-0.350519	0.742927	0.00401169	0.742928
filtered_GCST90451165_Total_lipids_in_large_HDL	MS severity	rs1765134	11	30354497	T	C	-0.610566	0.530765	-0.0079194	0.530766
filtered_GCST90451165_Total_lipids_in_large_HDL	MS severity	rs59227842	11	43670873	G	A	-1.39665	0.244077	0.0147599	0.244075	,HSD17B12
filtered_GCST90451165_Total_lipids_in_large_HDL	MS severity	rs1052373	11	47333236	T	C	-0.176129	0.610719	-0.0062907	0.610721	,MYBPC3
filtered_GCST90451165_Total_lipids_in_large_HDL	MS severity	rs10769255	11	47345820	T	C	-0.474802	0.2334	-0.0180327	0.2334	,MYBPC3,Intergenic
filtered_GCST90451165_Total_lipids_in_large_HDL	MS severity	rs12787646	11	47648113	C	T	-0.511733	0.230914	0.0144324	0.230916	MTCH2,
filtered_GCST90451165_Total_lipids_in_large_HDL	MS severity	rs7121038	11	47891545	T	C	-1.44002	0.165673	0.0160201	0.165671
filtered_GCST90451165_Total_lipids_in_large_HDL	MS severity	rs10838919	11	48502755	T	C	0.0877446	0.874922	0.00265338	0.874922
filtered_GCST90451165_Total_lipids_in_large_HDL	MS severity	rs11227434	11	56177775	T	G	-0.286862	0.658977	-0.0078736	0.658977
filtered_GCST90451165_Total_lipids_in_large_HDL	MS severity	rs1970719	11	56402764	T	C	-0.294498	0.650153	0.00813668	0.650153
filtered_GCST90451165_Total_lipids_in_large_HDL	MS severity	rs41414647	11	56819930	G	T	-0.870835	0.29124	-0.0232526	0.291238
filtered_GCST90451165_Total_lipids_in_large_HDL	MS severity	rs1941050	11	57100234	C	T	-1.40904	0.271838	-0.0230029	0.271836
filtered_GCST90451165_Total_lipids_in_large_HDL	MS severity	rs4938863	11	57359234	G	A	-1.35276	0.312031	-0.0166453	0.312034
filtered_GCST90451165_Total_lipids_in_large_HDL	MS severity	rs4938864	11	57368699	T	C	-1.11028	0.402639	-0.0137442	0.402638
filtered_GCST90451165_Total_lipids_in_large_HDL	MS severity	rs174584	11	61843278	A	G	-0.451314	0.0045486	0.0344378	0.00454851	,FADS2
filtered_GCST90451165_Total_lipids_in_large_HDL	MS severity	rs3751120	11	64116981	T	C	-0.0170308	0.979023	0.00057986	0.979023	FLRT1,MACROD1,
filtered_GCST90451165_Total_lipids_in_large_HDL	MS severity	rs11231704	11	64130710	T	C	-0.371117	0.784457	-0.0031624	0.784458
filtered_GCST90451165_Total_lipids_in_large_HDL	MS severity	rs570387	11	65869605	C	T	1.31526	0.336853	0.0111734	0.336853	EFEMP2,
filtered_GCST90451165_Total_lipids_in_large_HDL	MS severity	rs4930617	11	68834253	A	G	0.770124	0.489102	0.00797055	0.489103
filtered_GCST90451165_Total_lipids_in_large_HDL	MS severity	rs600626	11	75744264	G	A	1.39763	0.0263706	-0.0335245	0.0263704	,MOGAT2
filtered_GCST90451165_Total_lipids_in_large_HDL	MS severity	rs10793169	11	76452968	G	A	0.685578	0.612222	-0.0060298	0.612221
filtered_GCST90451165_Total_lipids_in_large_HDL	MS severity	rs1939468	11	76529077	T	G	0.333718	0.745553	0.00406645	0.745553
filtered_GCST90451165_Total_lipids_in_large_HDL	MS severity	rs618138	11	111736566	A	G	-2.73738	0.0403533	0.0323873	0.0403538
filtered_GCST90451165_Total_lipids_in_large_HDL	MS severity	rs567599	11	116651848	T	G	0.522589	0.15875	-0.0267228	0.15875
filtered_GCST90451165_Total_lipids_in_large_HDL	MS severity	rs61905066	11	116700892	G	A	-0.208721	0.578923	0.0130777	0.578924
filtered_GCST90451165_Total_lipids_in_large_HDL	MS severity	rs2266788	11	116789970	A	G	-0.0208364	0.921716	-0.0021807	0.921716	,APOA5
filtered_GCST90451165_Total_lipids_in_large_HDL	MS severity	rs7946869	11	117092596	T	C	-0.0508029	0.922204	-0.001493	0.922204
filtered_GCST90451165_Total_lipids_in_large_HDL	MS severity	rs11216393	11	117443337	A	G	0.397745	0.749557	-0.0059223	0.749557
filtered_GCST90451165_Total_lipids_in_large_HDL	MS severity	rs11530594	11	125707397	C	T	0.952434	0.445076	-0.0113654	0.445076
filtered_GCST90451165_Total_lipids_in_large_HDL	MS severity	rs2242391	11	126265244	T	G	-0.0219135	0.97672	0.00053873	0.97672
filtered_GCST90451165_Total_lipids_in_large_HDL	MS severity	rs56207600	11	126326642	A	G	-0.497627	0.455823	0.0141342	0.455824
filtered_GCST90451165_Total_lipids_in_large_HDL	MS severity	rs582037	11	126347975	C	T	-1.75485	0.103411	-0.0209396	0.10341
filtered_GCST90451165_Total_lipids_in_large_HDL	MS severity	rs10790806	11	126473807	T	C	1.17499	0.348076	-0.0112924	0.348077
filtered_GCST90451165_Total_lipids_in_large_HDL	MS severity	rs4883201	12	8929985	G	A	0.154801	0.874526	-0.0031134	0.874527	,PHC1,A2ML1,PHC1,PHC1,A2ML1
filtered_GCST90451165_Total_lipids_in_large_HDL	MS severity	rs11045171	12	20317265	G	A	1.76692	0.00256868	0.0443179	0.00256868	,PDE3A,intergenic
filtered_GCST90451165_Total_lipids_in_large_HDL	MS severity	rs11045182	12	20342724	T	G	1.09535	0.204714	0.015719	0.204716
filtered_GCST90451165_Total_lipids_in_large_HDL	MS severity	rs7298924	12	20428400	T	C	1.206	0.194258	0.0183034	0.194257
filtered_GCST90451165_Total_lipids_in_large_HDL	MS severity	rs4963970	12	26186712	G	T	2.8304	0.0412259	0.0522597	0.0412263
filtered_GCST90451165_Total_lipids_in_large_HDL	MS severity	rs11053218	12	34321857	T	G	1.91395	0.155529	0.0174334	0.15553
filtered_GCST90451165_Total_lipids_in_large_HDL	MS severity	rs35739468	12	34369705	T	C	2.04858	0.152899	0.0188868	0.152899
filtered_GCST90451165_Total_lipids_in_large_HDL	MS severity	rs56294306	12	34390240	T	C	2.17496	0.136264	0.0200325	0.136265
filtered_GCST90451165_Total_lipids_in_large_HDL	MS severity	rs3910796	12	37836858	T	G	2.45236	0.0656314	0.0230413	0.0656309
filtered_GCST90451165_Total_lipids_in_large_HDL	MS severity	rs8189461	12	37981068	T	G	2.48202	0.0700878	0.02321	0.0700885
filtered_GCST90451165_Total_lipids_in_large_HDL	MS severity	rs2387597	12	38030287	T	C	2.27472	0.0897595	0.0214413	0.0897593
filtered_GCST90451165_Total_lipids_in_large_HDL	MS severity	rs1969362	12	38121041	T	C	2.05119	0.106503	0.0197966	0.106504
filtered_GCST90451165_Total_lipids_in_large_HDL	MS severity	rs7969922	12	38135689	T	C	2.12156	0.0996311	0.0202259	0.0996319
filtered_GCST90451165_Total_lipids_in_large_HDL	MS severity	rs2408267	12	45550539	G	A	-0.967286	0.472899	0.00825012	0.4729
filtered_GCST90451165_Total_lipids_in_large_HDL	MS severity	rs7305229	12	49866481	T	C	-1.51272	0.236072	0.0137392	0.236069
filtered_GCST90451165_Total_lipids_in_large_HDL	MS severity	rs7486393	12	53259101	T	C	0.406343	0.753486	-0.0037811	0.753485
filtered_GCST90451165_Total_lipids_in_large_HDL	MS severity	rs1701704	12	56018703	G	T	0.21593	0.872657	0.00196788	0.872657	,IKZF4,CDK2,RAB5B,SUOX,IKZF4,ERBB3
filtered_GCST90451165_Total_lipids_in_large_HDL	MS severity	rs473465	12	57457399	A	G	-0.328028	0.58765	0.00758264	0.587651
filtered_GCST90451165_Total_lipids_in_large_HDL	MS severity	rs775639	12	67257628	T	C	1.049	0.227577	0.0160136	0.227576
filtered_GCST90451165_Total_lipids_in_large_HDL	MS severity	rs710793	12	69505090	T	C	-0.141513	0.918565	0.00123892	0.918565
filtered_GCST90451165_Total_lipids_in_large_HDL	MS severity	rs2137537	12	70719307	C	T	-0.321685	0.810045	0.00294994	0.810044	,PTPRR
filtered_GCST90451165_Total_lipids_in_large_HDL	MS severity	rs7960587	12	81266449	G	A	-0.273856	0.84699	0.00221575	0.846989
filtered_GCST90451165_Total_lipids_in_large_HDL	MS severity	rs10777531	12	93594608	A	G	0.417035	0.75274	-0.004074	0.75274
filtered_GCST90451165_Total_lipids_in_large_HDL	MS severity	rs10467029	12	106684670	T	C	0.95529	0.440885	-0.0092659	0.440884
filtered_GCST90451165_Total_lipids_in_large_HDL	MS severity	rs6606707	12	109392436	G	T	0.388178	0.619988	0.00570397	0.619987
filtered_GCST90451165_Total_lipids_in_large_HDL	MS severity	rs6606717	12	109435422	C	A	0.46327	0.26432	0.0129937	0.264317
filtered_GCST90451165_Total_lipids_in_large_HDL	MS severity	rs11065979	12	111621753	T	C	-0.373317	0.708406	0.00442582	0.708405	BRAP,MAPKAPK5,ATXN2,BRAP,SH2B3,,ATXN2,BRAP,BRAP,ATXN2,SH2B3,ATXN2,Intergenic,SH2B3,BRAP,ALDH2,intergenic
filtered_GCST90451165_Total_lipids_in_large_HDL	MS severity	rs11065363	12	120950695	T	C	-0.429315	0.643721	0.00728174	0.64372
filtered_GCST90451165_Total_lipids_in_large_HDL	MS severity	rs1169313	12	121004867	C	T	-0.305963	0.626187	-0.0058123	0.626188	,C12orf43,C12orf27,HNF1A
filtered_GCST90451165_Total_lipids_in_large_HDL	MS severity	rs2707066	12	121793667	T	C	0.708668	0.587288	-0.0083016	0.587287
filtered_GCST90451165_Total_lipids_in_large_HDL	MS severity	rs2707075	12	121858178	T	C	1.8608	0.162288	-0.0162433	0.162289
filtered_GCST90451165_Total_lipids_in_large_HDL	MS severity	rs6633	12	123261262	T	G	0.148843	0.880154	0.00208577	0.880155
filtered_GCST90451165_Total_lipids_in_large_HDL	MS severity	rs11572966	12	123650255	T	C	0.34139	0.683472	-0.0094456	0.683471
filtered_GCST90451165_Total_lipids_in_large_HDL	MS severity	rs12309481	12	123904603	A	C	-0.241433	0.704049	-0.004677	0.704048
filtered_GCST90451165_Total_lipids_in_large_HDL	MS severity	rs825452	12	124024630	A	G	0.140555	0.768993	-0.003471	0.768994	FAM101A,,ZNF664
filtered_GCST90451165_Total_lipids_in_large_HDL	MS severity	rs11057424	12	124043971	G	T	0.0565029	0.964149	0.0007315	0.964149
filtered_GCST90451165_Total_lipids_in_large_HDL	MS severity	rs838878	12	124776099	G	A	0.495018	0.0753979	-0.0217797	0.075398
filtered_GCST90451165_Total_lipids_in_large_HDL	MS severity	rs7136506	12	124841607	C	T	0.14525	0.650789	-0.0063259	0.650788	,SCARB1
filtered_GCST90451165_Total_lipids_in_large_HDL	MS severity	rs4770433	13	23329652	G	A	-0.468666	0.702454	-0.0044077	0.702454	SACS,SGCG,SACS,
filtered_GCST90451165_Total_lipids_in_large_HDL	MS severity	rs1007700	13	27475039	T	C	-0.82939	0.513555	0.00847595	0.513554
filtered_GCST90451165_Total_lipids_in_large_HDL	MS severity	rs73176948	13	41037135	G	A	1.5479	0.0884027	-0.0386245	0.0884032	ELF1,
filtered_GCST90451165_Total_lipids_in_large_HDL	MS severity	rs3012115	13	49013542	G	A	-0.130634	0.909044	-0.0021218	0.909044
filtered_GCST90451165_Total_lipids_in_large_HDL	MS severity	rs797482	13	50640477	G	A	0.344644	0.738848	-0.0059648	0.738848
filtered_GCST90451165_Total_lipids_in_large_HDL	MS severity	rs1697502	13	55363571	T	C	-0.77431	0.533078	0.00807342	0.533077
filtered_GCST90451165_Total_lipids_in_large_HDL	MS severity	rs9527410	13	55529005	T	G	-0.167775	0.903486	-0.0015648	0.903486
filtered_GCST90451165_Total_lipids_in_large_HDL	MS severity	rs8002014	13	57784025	A	G	-1.26069	0.331609	0.0129818	0.331609	,PCDH17
filtered_GCST90451165_Total_lipids_in_large_HDL	MS severity	rs2320925	13	57811246	T	G	-1.59703	0.212505	0.0164346	0.212505	PCDH17
filtered_GCST90451165_Total_lipids_in_large_HDL	MS severity	rs1036448	13	57839812	C	T	-1.62798	0.205023	0.0167005	0.205024
filtered_GCST90451165_Total_lipids_in_large_HDL	MS severity	rs7332943	13	57961205	T	C	-0.102355	0.944233	-0.0008806	0.944233
filtered_GCST90451165_Total_lipids_in_large_HDL	MS severity	rs9570089	13	59320103	C	T	-2.63891	0.0596827	0.0260646	0.059683
filtered_GCST90451165_Total_lipids_in_large_HDL	MS severity	rs12866304	13	80950282	G	A	-0.618693	0.658135	-0.0070595	0.658134
filtered_GCST90451165_Total_lipids_in_large_HDL	MS severity	rs7317938	13	98582107	T	C	-0.086018	0.945026	0.00085282	0.945026
filtered_GCST90451165_Total_lipids_in_large_HDL	MS severity	rs11621594	14	24406626	G	A	0.527836	0.64783	-0.005543	0.647832
filtered_GCST90451165_Total_lipids_in_large_HDL	MS severity	rs61979085	14	29253612	A	G	-1.2257	0.389832	-0.0104293	0.389835
filtered_GCST90451165_Total_lipids_in_large_HDL	MS severity	rs35828909	14	52107858	C	A	-1.03627	0.472649	0.00841192	0.47265	NID2
filtered_GCST90451165_Total_lipids_in_large_HDL	MS severity	rs10138671	14	65393374	G	A	-2.00393	0.117469	-0.0188253	0.117467
filtered_GCST90451165_Total_lipids_in_large_HDL	MS severity	rs6573611	14	65398537	T	G	-2.00357	0.127369	-0.0183214	0.127371
filtered_GCST90451165_Total_lipids_in_large_HDL	MS severity	rs194749	14	68807188	C	T	0.587162	0.589427	0.00731199	0.589426	ZFP36L1,
filtered_GCST90451165_Total_lipids_in_large_HDL	MS severity	rs1742893	14	68829950	C	T	0.679846	0.578638	0.00750951	0.578639
filtered_GCST90451165_Total_lipids_in_large_HDL	MS severity	rs61995170	14	79501163	G	T	-0.903791	0.538829	0.00761986	0.53883
filtered_GCST90451165_Total_lipids_in_large_HDL	MS severity	rs9646167	14	81169544	T	C	1.45567	0.29074	-0.0122852	0.290742	GTF2A1
filtered_GCST90451165_Total_lipids_in_large_HDL	MS severity	rs3825669	14	89337932	G	A	0.459135	0.720778	0.00519901	0.720779	FOXN3,
filtered_GCST90451165_Total_lipids_in_large_HDL	MS severity	rs8022504	14	102273938	C	A	-1.20452	0.306385	0.0203036	0.306386
filtered_GCST90451165_Total_lipids_in_large_HDL	MS severity	rs10518849	15	36100462	T	C	-1.15952	0.412474	0.00951798	0.412473
filtered_GCST90451165_Total_lipids_in_large_HDL	MS severity	rs603104	15	40464836	C	A	-0.518526	0.666765	-0.0050731	0.666765
filtered_GCST90451165_Total_lipids_in_large_HDL	MS severity	rs2925339	15	41799014	G	A	-0.714067	0.413738	0.00991032	0.41374	,MAPKBP1
filtered_GCST90451165_Total_lipids_in_large_HDL	MS severity	rs28562951	15	42706167	C	T	-1.74399	0.210758	-0.018333	0.210757
filtered_GCST90451165_Total_lipids_in_large_HDL	MS severity	rs2957573	15	57020301	G	T	-0.757155	0.559371	-0.0082289	0.559372
filtered_GCST90451165_Total_lipids_in_large_HDL	MS severity	rs2899620	15	58233200	G	A	-0.330179	0.54291	0.00737482	0.54291
filtered_GCST90451165_Total_lipids_in_large_HDL	MS severity	rs7182541	15	58254819	T	C	-0.0352525	0.913722	0.00126922	0.913722
filtered_GCST90451165_Total_lipids_in_large_HDL	MS severity	rs1318175	15	58293930	T	C	0.0548263	0.735199	-0.0052967	0.735199	,AQP9,ALDH1A2,LIPC
filtered_GCST90451165_Total_lipids_in_large_HDL	MS severity	rs11855284	15	58396988	C	T	0.126537	0.209887	0.0182667	0.209888
filtered_GCST90451165_Total_lipids_in_large_HDL	MS severity	rs4775046	15	58444579	T	C	0.144261	0.352506	-0.0110969	0.352508
filtered_GCST90451165_Total_lipids_in_large_HDL	MS severity	rs11854898	15	58498361	A	G	-0.804664	0.148583	0.0256251	0.148584
filtered_GCST90451165_Total_lipids_in_large_HDL	MS severity	rs12593888	15	59194539	C	T	0.71729	0.55979	-0.0112271	0.559789
filtered_GCST90451165_Total_lipids_in_large_HDL	MS severity	rs4775426	15	61658911	C	T	0.275142	0.827736	0.00251973	0.827736
filtered_GCST90451165_Total_lipids_in_large_HDL	MS severity	rs6494407	15	63511630	G	A	0.746725	0.479939	0.00850281	0.479939	,USP3
filtered_GCST90451165_Total_lipids_in_large_HDL	MS severity	rs10152687	15	63825790	T	G	0.355458	0.760155	0.00356432	0.760154
filtered_GCST90451165_Total_lipids_in_large_HDL	MS severity	rs11630240	15	73353062	A	G	-1.42118	0.312651	-0.022635	0.31265
filtered_GCST90451165_Total_lipids_in_large_HDL	MS severity	rs918739	16	11345876	T	G	-2.2167	0.103875	0.0202762	0.103875
filtered_GCST90451165_Total_lipids_in_large_HDL	MS severity	rs745161	16	12570120	G	A	-2.67436	0.0609949	0.0257547	0.0609944
filtered_GCST90451165_Total_lipids_in_large_HDL	MS severity	rs12928099	16	15056648	A	C	0.444636	0.322532	0.0124526	0.322535	,PDXDC1,intergenic
filtered_GCST90451165_Total_lipids_in_large_HDL	MS severity	rs11150608	16	31289804	A	G	-0.425125	0.663437	-0.0051023	0.663438
filtered_GCST90451165_Total_lipids_in_large_HDL	MS severity	rs9941134	16	56572801	A	G	-0.003243	0.997279	-4.18e-05	0.997279
filtered_GCST90451165_Total_lipids_in_large_HDL	MS severity	rs9932268	16	56717614	T	G	0.456554	0.709759	0.00694939	0.709758
filtered_GCST90451165_Total_lipids_in_large_HDL	MS severity	rs7187512	16	56806259	G	A	0.529573	0.0553109	0.0224402	0.0553118
filtered_GCST90451165_Total_lipids_in_large_HDL	MS severity	rs12920974	16	56959113	T	G	-0.145325	0.18744	0.016864	0.187441
filtered_GCST90451165_Total_lipids_in_large_HDL	MS severity	rs12720926	16	56965006	G	A	0.056273	0.40409	0.0097152	0.404091	,CETP
filtered_GCST90451165_Total_lipids_in_large_HDL	MS severity	rs11508026	16	56965416	T	C	0.0566478	0.400797	0.00977974	0.400797	,CETP
filtered_GCST90451165_Total_lipids_in_large_HDL	MS severity	rs291040	16	57027277	C	T	1.01079	0.00816805	-0.0331781	0.00816831
filtered_GCST90451165_Total_lipids_in_large_HDL	MS severity	rs7197160	16	57283108	T	C	1.29116	0.219211	0.0154327	0.219209
filtered_GCST90451165_Total_lipids_in_large_HDL	MS severity	rs16942887	16	67894139	A	G	0.169293	0.750042	0.00534699	0.750042	,LCAT
filtered_GCST90451165_Total_lipids_in_large_HDL	MS severity	rs13689	16	68834619	C	T	-1.29404	0.229264	0.0180947	0.229264	CDH1
filtered_GCST90451165_Total_lipids_in_large_HDL	MS severity	rs17604349	16	72176966	A	G	-0.28943	0.816489	-0.0034133	0.816489	,PMFBP1,ZFHX3
filtered_GCST90451165_Total_lipids_in_large_HDL	MS severity	rs4888964	16	79393982	T	C	-0.0767294	0.946398	0.00078791	0.946397
filtered_GCST90451165_Total_lipids_in_large_HDL	MS severity	rs750669	16	85879264	A	G	0.293668	0.796662	-0.0029748	0.796662
filtered_GCST90451165_Total_lipids_in_large_HDL	MS severity	rs2353695	16	86433505	G	A	-0.193276	0.880456	-0.0017147	0.880455
filtered_GCST90451165_Total_lipids_in_large_HDL	MS severity	rs12948505	17	561722	T	C	2.36869	0.0145877	-0.0354083	0.0145875
filtered_GCST90451165_Total_lipids_in_large_HDL	MS severity	rs12945299	17	7176750	G	A	0.333695	0.664461	0.00656789	0.664462
filtered_GCST90451165_Total_lipids_in_large_HDL	MS severity	rs9900496	17	7536422	C	T	-1.15256	0.13987	0.0181716	0.139871
filtered_GCST90451165_Total_lipids_in_large_HDL	MS severity	rs8075019	17	17551878	A	G	0.239615	0.744743	-0.0055086	0.744742	PEMT,
filtered_GCST90451165_Total_lipids_in_large_HDL	MS severity	rs2239907	17	28398728	C	T	0.496433	0.645576	-0.0055003	0.645576	SLC46A1,SARM1
filtered_GCST90451165_Total_lipids_in_large_HDL	MS severity	rs62070730	17	36517854	C	T	0.846952	0.492059	0.00809811	0.492061
filtered_GCST90451165_Total_lipids_in_large_HDL	MS severity	rs7223438	17	39365102	C	T	0.16817	0.741235	-0.0044511	0.741234
filtered_GCST90451165_Total_lipids_in_large_HDL	MS severity	rs8074437	17	39919884	G	T	1.83209	0.00930007	-0.030188	0.00930008
filtered_GCST90451165_Total_lipids_in_large_HDL	MS severity	rs66954133	17	42531988	A	G	-3.22705	0.00243744	0.0692687	0.00243747
filtered_GCST90451165_Total_lipids_in_large_HDL	MS severity	rs17884549	17	43737442	G	T	1.19721	0.411186	0.0186451	0.411186
filtered_GCST90451165_Total_lipids_in_large_HDL	MS severity	rs231492	17	43901388	T	G	0.0965292	0.84143	-0.0042961	0.84143
filtered_GCST90451165_Total_lipids_in_large_HDL	MS severity	rs3852830	17	43927667	T	C	-0.459785	0.735524	-0.008918	0.735524
filtered_GCST90451165_Total_lipids_in_large_HDL	MS severity	rs17689378	17	45804424	T	C	1.19298	0.220891	-0.0170369	0.220891
filtered_GCST90451165_Total_lipids_in_large_HDL	MS severity	rs62061734	17	45941122	C	T	1.49012	0.122875	-0.0219094	0.122876
filtered_GCST90451165_Total_lipids_in_large_HDL	MS severity	rs62062285	17	46018295	G	T	1.20791	0.207949	-0.0175813	0.207949	MAPT
filtered_GCST90451165_Total_lipids_in_large_HDL	MS severity	rs62060796	17	46065663	T	G	1.19673	0.213612	-0.0174382	0.213613
filtered_GCST90451165_Total_lipids_in_large_HDL	MS severity	rs850521	17	49255445	A	G	1.93538	0.155006	0.0166213	0.155004
filtered_GCST90451165_Total_lipids_in_large_HDL	MS severity	rs876720	17	55289154	G	A	0.702021	0.550352	0.00731169	0.550351
filtered_GCST90451165_Total_lipids_in_large_HDL	MS severity	rs12940636	17	55322749	C	T	0.741643	0.552078	0.00742563	0.552077
filtered_GCST90451165_Total_lipids_in_large_HDL	MS severity	rs4790908	17	67856791	G	T	-0.558655	0.582407	0.00793659	0.582406
filtered_GCST90451165_Total_lipids_in_large_HDL	MS severity	rs12600941	17	67922691	G	A	-0.525223	0.607784	0.00741646	0.607784
filtered_GCST90451165_Total_lipids_in_large_HDL	MS severity	rs62086904	17	68019980	T	C	-0.368383	0.696838	0.00548718	0.696839
filtered_GCST90451165_Total_lipids_in_large_HDL	MS severity	rs2909213	17	68464174	G	A	-1.02307	0.397744	-0.0118605	0.397744
filtered_GCST90451165_Total_lipids_in_large_HDL	MS severity	rs34931250	17	68883786	T	C	-0.082624	0.915265	0.00260625	0.915265	,ABCA8
filtered_GCST90451165_Total_lipids_in_large_HDL	MS severity	rs1373068	17	68905074	G	T	0.44293	0.604649	-0.0064698	0.604648
filtered_GCST90451165_Total_lipids_in_large_HDL	MS severity	rs4129767	17	78407903	A	G	0.269752	0.777633	0.0032456	0.777632	,PGS1
filtered_GCST90451165_Total_lipids_in_large_HDL	MS severity	rs4800117	18	22306851	G	A	-1.0191	0.318631	0.0117465	0.318631
filtered_GCST90451165_Total_lipids_in_large_HDL	MS severity	rs303754	18	23496800	T	G	-0.820039	0.303133	0.0120677	0.303131
filtered_GCST90451165_Total_lipids_in_large_HDL	MS severity	rs1401007	18	43127006	C	A	-0.724854	0.534054	-0.0075115	0.534054
filtered_GCST90451165_Total_lipids_in_large_HDL	MS severity	rs610470	18	44857452	C	T	1.60178	0.247248	0.0200213	0.247247
filtered_GCST90451165_Total_lipids_in_large_HDL	MS severity	rs60948218	18	48865132	T	C	0.275206	0.83736	-0.0046514	0.83736
filtered_GCST90451165_Total_lipids_in_large_HDL	MS severity	rs4939883	18	49640844	C	T	-0.138161	0.545121	-0.0091915	0.545121	,LIPG
filtered_GCST90451165_Total_lipids_in_large_HDL	MS severity	rs7233487	18	49754570	T	C	-0.885189	0.0817081	-0.0213889	0.0817069
filtered_GCST90451165_Total_lipids_in_large_HDL	MS severity	rs72642497	18	49869213	A	G	-1.31204	0.0459614	-0.0331839	0.0459614
filtered_GCST90451165_Total_lipids_in_large_HDL	MS severity	rs1787286	18	49952491	T	G	1.78828	0.0769618	0.0208648	0.0769613
filtered_GCST90451165_Total_lipids_in_large_HDL	MS severity	rs72912001	18	50001759	T	G	-1.33028	0.308304	-0.021762	0.308305
filtered_GCST90451165_Total_lipids_in_large_HDL	MS severity	rs12455907	18	50197573	C	T	0.038011	0.978332	-0.0003164	0.978332
filtered_GCST90451165_Total_lipids_in_large_HDL	MS severity	rs688671	18	60200293	G	A	-1.13447	0.0772004	0.0227634	0.0771999
filtered_GCST90451165_Total_lipids_in_large_HDL	MS severity	rs11660069	18	60218180	G	A	-1.24819	0.0541585	0.0249228	0.0541595
filtered_GCST90451165_Total_lipids_in_large_HDL	MS severity	rs477181	18	60228805	T	G	-1.81244	0.0334172	0.0258875	0.0334181	,RPS3AP49,MC4R
filtered_GCST90451165_Total_lipids_in_large_HDL	MS severity	rs17175643	18	60229509	T	C	-1.24178	0.0529592	0.0250985	0.0529591	,ENSG00000267620
filtered_GCST90451165_Total_lipids_in_large_HDL	MS severity	rs752720	18	60248736	C	T	-0.0007258	0.999582	6.23099e-06	0.999582
filtered_GCST90451165_Total_lipids_in_large_HDL	MS severity	rs9966412	18	60366702	T	C	-1.22142	0.309391	-0.0180497	0.309392
filtered_GCST90451165_Total_lipids_in_large_HDL	MS severity	rs1304351	18	65336490	T	G	-1.84406	0.167066	-0.0168619	0.167066
filtered_GCST90451165_Total_lipids_in_large_HDL	MS severity	rs666592	19	789863	T	C	-1.81746	0.191734	0.0153109	0.191733
filtered_GCST90451165_Total_lipids_in_large_HDL	MS severity	rs12976739	19	8396779	A	G	0.0807428	0.863509	0.00201274	0.86351	,ANGPTL4
filtered_GCST90451165_Total_lipids_in_large_HDL	MS severity	rs7260306	19	11160874	T	G	-0.166518	0.878736	-0.001794	0.878736	KANK2,
filtered_GCST90451165_Total_lipids_in_large_HDL	MS severity	rs737337	19	11236817	C	T	0.169755	0.693506	-0.0081549	0.693506	,DOCK6,ANGPTL8,DOCK6,LOC55908
filtered_GCST90451165_Total_lipids_in_large_HDL	MS severity	rs11668601	19	18103711	C	T	2.45854	0.0975192	-0.0232817	0.0975196
filtered_GCST90451165_Total_lipids_in_large_HDL	MS severity	rs3761077	19	19215154	T	G	-1.14492	0.30905	-0.0192435	0.30905
filtered_GCST90451165_Total_lipids_in_large_HDL	MS severity	rs58542926	19	19268740	T	C	-1.5759	0.019658	-0.052028	0.019658	,TM6SF2,CILP2,SUGP1,AC138430.4,TM6SF2
filtered_GCST90451165_Total_lipids_in_large_HDL	MS severity	rs2082421	19	19495455	T	C	-0.751386	0.456504	-0.0089741	0.456506
filtered_GCST90451165_Total_lipids_in_large_HDL	MS severity	rs4805885	19	33415217	C	T	0.282648	0.701124	0.00454761	0.701124	,PEPD
filtered_GCST90451165_Total_lipids_in_large_HDL	MS severity	rs55927900	19	33597285	A	G	0.456986	0.746924	-0.0045463	0.746924
filtered_GCST90451165_Total_lipids_in_large_HDL	MS severity	rs874296	19	33616735	C	T	0.401652	0.745663	-0.0038341	0.745662
filtered_GCST90451165_Total_lipids_in_large_HDL	MS severity	rs17655646	19	43630784	A	G	2.96491	0.0407532	-0.0274422	0.0407533
filtered_GCST90451165_Total_lipids_in_large_HDL	MS severity	rs34878901	19	44899220	T	C	-1.68747	0.0480671	-0.0232277	0.0480668
filtered_GCST90451165_Total_lipids_in_large_HDL	MS severity	rs7256200	19	44912678	T	G	-1.55132	0.0283003	0.0406164	0.0283006	,APOE,APOC1
filtered_GCST90451165_Total_lipids_in_large_HDL	MS severity	rs438811	19	44913484	T	C	-0.772758	0.0596436	0.0258584	0.0596434	,APOC1,APOE,APOE,APOC1
filtered_GCST90451165_Total_lipids_in_large_HDL	MS severity	rs2238689	19	45675403	C	T	-1.4413	0.120003	0.0182156	0.120003	,GIPR
filtered_GCST90451165_Total_lipids_in_large_HDL	MS severity	rs2161456	19	55605549	T	C	0.311948	0.806458	-0.0038803	0.806459
filtered_GCST90451165_Total_lipids_in_large_HDL	MS severity	rs1327231	20	10965452	G	A	1.4731	0.270098	-0.0141785	0.270101
filtered_GCST90451165_Total_lipids_in_large_HDL	MS severity	rs6075861	20	21930075	C	A	0.514835	0.62597	-0.0056833	0.625971
filtered_GCST90451165_Total_lipids_in_large_HDL	MS severity	rs67611724	20	33720469	T	C	-0.325472	0.805152	0.00407637	0.805152
filtered_GCST90451165_Total_lipids_in_large_HDL	MS severity	rs6142129	20	34232065	G	A	-0.486016	0.581882	-0.006721	0.581884
filtered_GCST90451165_Total_lipids_in_large_HDL	MS severity	rs6028732	20	39940019	G	A	0.585662	0.608061	0.0061334	0.608061
filtered_GCST90451165_Total_lipids_in_large_HDL	MS severity	rs2208652	20	40010498	T	G	-1.24757	0.315538	0.0117344	0.315536	HSPE1P1,MAFB
filtered_GCST90451165_Total_lipids_in_large_HDL	MS severity	rs2743400	20	45354157	T	C	0.175421	0.872148	0.00288408	0.872148
filtered_GCST90451165_Total_lipids_in_large_HDL	MS severity	rs6073725	20	45411737	C	T	-0.324204	0.615976	0.00916302	0.615976
filtered_GCST90451165_Total_lipids_in_large_HDL	MS severity	rs2143218	20	45456233	C	T	0.622267	0.192809	-0.0183405	0.192809
filtered_GCST90451165_Total_lipids_in_large_HDL	MS severity	rs719996	20	45572129	G	A	0.284403	0.469673	0.00842207	0.469674
filtered_GCST90451165_Total_lipids_in_large_HDL	MS severity	rs3843763	20	45919554	T	C	0.0473591	0.815065	0.00297522	0.815065	,PLTP
filtered_GCST90451165_Total_lipids_in_large_HDL	MS severity	rs6073967	20	45942581	T	C	-0.0184779	0.907152	0.00141391	0.907153
filtered_GCST90451165_Total_lipids_in_large_HDL	MS severity	rs6074009	20	46069977	T	C	-0.187109	0.567447	0.00885399	0.567447
filtered_GCST90451165_Total_lipids_in_large_HDL	MS severity	rs6125090	20	47723176	A	G	1.41613	0.0765727	-0.0277221	0.0765732
filtered_GCST90451165_Total_lipids_in_large_HDL	MS severity	rs4337532	20	64083736	A	G	-0.148043	0.891905	-0.0015973	0.891905
filtered_GCST90451165_Total_lipids_in_large_HDL	MS severity	rs2223041	21	15050282	T	C	-0.539499	0.619492	0.00592974	0.619491
filtered_GCST90451165_Total_lipids_in_large_HDL	MS severity	rs3746915	21	42298682	G	A	0.504515	0.726063	0.00422414	0.726063	ABCG1,
filtered_GCST90451165_Total_lipids_in_large_HDL	MS severity	rs73372549	21	44835864	T	C	-1.5666	0.248021	0.0198523	0.248021
filtered_GCST90451165_Total_lipids_in_large_HDL	MS severity	rs9980195	21	44848868	C	T	0.0563266	0.940683	-0.0008778	0.940683	PTTG1IP
filtered_GCST90451165_Total_lipids_in_large_HDL	MS severity	rs4821116	22	21619030	T	C	0.155329	0.789725	-0.0038626	0.789725	UBE2L3
filtered_GCST90451165_Total_lipids_in_large_HDL	MS severity	rs5994294	22	30362247	T	C	-0.848767	0.345978	-0.0150051	0.345979
filtered_GCST90451165_Total_lipids_in_large_HDL	MS severity	rs2267375	22	38205224	T	G	-0.271586	0.714226	0.0043306	0.714225	,PLA2G6,MAFF,MAFF
filtered_GCST90451165_Total_lipids_in_large_HDL	MS severity	rs138712	22	38745595	A	G	0.571267	0.464064	-0.0095267	0.464065	SUN2,
filtered_GCST90451166_Phospholipids_to_total_lipids_ratio_in_large_HDL	MS severity	rs55741089	1	11838802	A	G	-0.431981	0.672092	0.0110131	0.672092
filtered_GCST90451166_Phospholipids_to_total_lipids_ratio_in_large_HDL	MS severity	rs3091240	1	25350444	T	G	-0.246256	0.633129	0.00553098	0.633129
filtered_GCST90451166_Phospholipids_to_total_lipids_ratio_in_large_HDL	MS severity	rs873308	1	25432164	A	G	-0.226573	0.64827	0.00527839	0.648271
filtered_GCST90451166_Phospholipids_to_total_lipids_ratio_in_large_HDL	MS severity	rs4949465	1	31712888	C	T	-0.787899	0.53253	-0.0105848	0.532532	,ADGRB2
filtered_GCST90451166_Phospholipids_to_total_lipids_ratio_in_large_HDL	MS severity	rs3768321	1	39570256	T	G	-0.173973	0.773911	-0.0043143	0.773912	,PABPC4,RP11-69E11.8,RP11-69E11.8,PABPC4,LOC101929516,PABPC4,MACF1
filtered_GCST90451166_Phospholipids_to_total_lipids_ratio_in_large_HDL	MS severity	rs57095912	1	50891158	G	T	-1.39039	0.130071	0.0292245	0.13007
filtered_GCST90451166_Phospholipids_to_total_lipids_ratio_in_large_HDL	MS severity	rs34232196	1	55023869	T	C	-0.299032	0.496695	-0.0095093	0.496695	,BSND,PCSK9
filtered_GCST90451166_Phospholipids_to_total_lipids_ratio_in_large_HDL	MS severity	rs287227	1	55190402	T	G	-0.231711	0.699352	-0.0065093	0.699352
filtered_GCST90451166_Phospholipids_to_total_lipids_ratio_in_large_HDL	MS severity	rs12116574	1	62572166	T	C	-0.421923	0.260027	0.0139713	0.260027
filtered_GCST90451166_Phospholipids_to_total_lipids_ratio_in_large_HDL	MS severity	rs12038768	1	62575057	T	G	-0.421813	0.260416	0.0139599	0.260413
filtered_GCST90451166_Phospholipids_to_total_lipids_ratio_in_large_HDL	MS severity	rs2815752	1	72346757	A	G	0.845319	0.464503	0.00862023	0.464503	,NEGR1
filtered_GCST90451166_Phospholipids_to_total_lipids_ratio_in_large_HDL	MS severity	rs11582243	1	91091133	T	C	0.479326	0.621653	0.00653796	0.621653
filtered_GCST90451166_Phospholipids_to_total_lipids_ratio_in_large_HDL	MS severity	rs4847378	1	92859077	T	G	0.46572	0.571083	-0.0067125	0.571084
filtered_GCST90451166_Phospholipids_to_total_lipids_ratio_in_large_HDL	MS severity	rs12133576	1	93350843	G	A	0.0656763	0.916443	0.00125449	0.916443	,DR1
filtered_GCST90451166_Phospholipids_to_total_lipids_ratio_in_large_HDL	MS severity	rs4246515	1	97915881	G	T	-1.17719	0.31436	0.0138017	0.314361
filtered_GCST90451166_Phospholipids_to_total_lipids_ratio_in_large_HDL	MS severity	rs41285694	1	97988913	T	G	-2.82433	0.00617825	-0.043593	0.00617832
filtered_GCST90451166_Phospholipids_to_total_lipids_ratio_in_large_HDL	MS severity	rs12740374	1	109274968	T	G	-0.0512779	0.776527	-0.0039375	0.776527	,CELSR2,SORT1,PSRC1,CELSR2,PSRC1,SORT1,CELSR2,PSRC1,SORT1,LOC110121285,CELSR2
filtered_GCST90451166_Phospholipids_to_total_lipids_ratio_in_large_HDL	MS severity	rs11583969	1	109301153	T	C	1.78032	0.126064	0.0372954	0.126063
filtered_GCST90451166_Phospholipids_to_total_lipids_ratio_in_large_HDL	MS severity	rs267738	1	150968149	G	T	-0.880276	0.0573978	-0.0272434	0.0573983	,CERS2,ANXA9,PRUNE,ARNT,ANXA9,CERS2,MCL1,SETBD1,CTSK,CTSS,GOLPH3L,FAM63A,HORMAD1,ADAMTSL4,ENSA
filtered_GCST90451166_Phospholipids_to_total_lipids_ratio_in_large_HDL	MS severity	rs4656292	1	161224851	G	A	-0.0065508	0.980199	-0.0002923	0.980199
filtered_GCST90451166_Phospholipids_to_total_lipids_ratio_in_large_HDL	MS severity	rs10797877	1	171106415	T	C	0.511507	0.635928	0.00541977	0.635927
filtered_GCST90451166_Phospholipids_to_total_lipids_ratio_in_large_HDL	MS severity	rs9425299	1	172389960	T	C	1.36596	0.255326	-0.0133242	0.255328
filtered_GCST90451166_Phospholipids_to_total_lipids_ratio_in_large_HDL	MS severity	rs1951626	1	173922963	A	G	0.693271	0.405151	-0.0104123	0.405152
filtered_GCST90451166_Phospholipids_to_total_lipids_ratio_in_large_HDL	MS severity	rs10494493	1	174751299	T	G	-2.03658	0.0837265	-0.0310658	0.0837274
filtered_GCST90451166_Phospholipids_to_total_lipids_ratio_in_large_HDL	MS severity	rs34472009	1	177866503	T	C	-0.4101	0.727971	-0.0051171	0.727971
filtered_GCST90451166_Phospholipids_to_total_lipids_ratio_in_large_HDL	MS severity	rs6682862	1	177969302	A	G	0.104313	0.885467	0.00226403	0.885467	,SEC16B
filtered_GCST90451166_Phospholipids_to_total_lipids_ratio_in_large_HDL	MS severity	rs3813657	1	177970815	T	C	0.190713	0.824132	0.00403729	0.824133
filtered_GCST90451166_Phospholipids_to_total_lipids_ratio_in_large_HDL	MS severity	rs61805075	1	182167266	A	G	-0.338104	0.631272	-0.0059045	0.631273	ZNF648,
filtered_GCST90451166_Phospholipids_to_total_lipids_ratio_in_large_HDL	MS severity	rs7532633	1	202303895	C	T	1.46296	0.178805	-0.015837	0.178805
filtered_GCST90451166_Phospholipids_to_total_lipids_ratio_in_large_HDL	MS severity	rs7543479	1	205216455	T	C	1.22114	0.223299	0.0155203	0.223299
filtered_GCST90451166_Phospholipids_to_total_lipids_ratio_in_large_HDL	MS severity	rs7546202	1	219463451	T	C	0.0208286	0.975208	0.00036479	0.975208
filtered_GCST90451166_Phospholipids_to_total_lipids_ratio_in_large_HDL	MS severity	rs11118309	1	219464212	T	C	0.0328389	0.96095	0.0005748	0.96095
filtered_GCST90451166_Phospholipids_to_total_lipids_ratio_in_large_HDL	MS severity	rs61830291	1	220827800	C	A	-0.513316	0.613168	-0.0102848	0.613166	RP11-295M18.2,,LINC01352,MARC1,HLX,RP11-295M18.6
filtered_GCST90451166_Phospholipids_to_total_lipids_ratio_in_large_HDL	MS severity	rs4486439	1	231341724	T	C	1.23832	0.260548	-0.0138	0.260547
filtered_GCST90451166_Phospholipids_to_total_lipids_ratio_in_large_HDL	MS severity	rs2246645	1	231361647	G	T	0.770313	0.515649	-0.0080665	0.515647
filtered_GCST90451166_Phospholipids_to_total_lipids_ratio_in_large_HDL	MS severity	rs10910476	1	234599210	T	C	0.668673	0.423371	-0.0092194	0.423372	,IRF2BP2
filtered_GCST90451166_Phospholipids_to_total_lipids_ratio_in_large_HDL	MS severity	rs2673973	1	234895237	C	T	2.09789	0.0632372	-0.0289136	0.0632375
filtered_GCST90451166_Phospholipids_to_total_lipids_ratio_in_large_HDL	MS severity	rs2683992	2	600575	T	G	0.93569	0.314507	0.0149555	0.314509
filtered_GCST90451166_Phospholipids_to_total_lipids_ratio_in_large_HDL	MS severity	rs6749375	2	636017	T	C	0.421195	0.590955	0.00810822	0.590956
filtered_GCST90451166_Phospholipids_to_total_lipids_ratio_in_large_HDL	MS severity	rs10188334	2	653874	T	C	0.407884	0.611943	-0.0076453	0.611943
filtered_GCST90451166_Phospholipids_to_total_lipids_ratio_in_large_HDL	MS severity	rs934197	2	21044589	A	G	-0.274322	0.238372	0.0147	0.23837	,APOB,APOB,LOC106560211
filtered_GCST90451166_Phospholipids_to_total_lipids_ratio_in_large_HDL	MS severity	rs589566	2	21046937	G	A	-0.262103	0.569915	-0.0065785	0.569913
filtered_GCST90451166_Phospholipids_to_total_lipids_ratio_in_large_HDL	MS severity	rs10211497	2	22256377	C	T	-2.02473	0.0859272	-0.0200426	0.0859279
filtered_GCST90451166_Phospholipids_to_total_lipids_ratio_in_large_HDL	MS severity	rs6732457	2	23179850	C	A	1.41591	0.231812	0.0145461	0.231811
filtered_GCST90451166_Phospholipids_to_total_lipids_ratio_in_large_HDL	MS severity	rs1260326	2	27508073	C	T	-0.274068	0.139489	0.0170662	0.13949	,GCKR,SNX17,GCKR,EIF2B4,SNX17,ZNF513,PPM1G,GCKR,FNDC4,GCKR,C2orf16,SNX17,ZNF513,KRTCAP3,FNDC4,PPM1G,IFT172,GCKR,NRBP1,ZNF512,KRTCAP3,FNDC4,IFT172,GCKR,PPM1G,NRBP1,C2orf16,GCKR,FNDC4,FNDC4,IFT172,GCKR,GCKR,AC005077.12,GCKR-FNDC4,FNDC4,GCKR
filtered_GCST90451166_Phospholipids_to_total_lipids_ratio_in_large_HDL	MS severity	rs13383778	2	36822797	T	C	0.833024	0.444759	-0.0097436	0.444758
filtered_GCST90451166_Phospholipids_to_total_lipids_ratio_in_large_HDL	MS severity	rs6544713	2	43846742	C	T	0.45978	0.223839	0.0150413	0.223842	,ABCG8,ABCG5,ABCG8
filtered_GCST90451166_Phospholipids_to_total_lipids_ratio_in_large_HDL	MS severity	rs6709904	2	43853185	G	A	0.909402	0.10257	0.030032	0.10257	,ABCG8
filtered_GCST90451166_Phospholipids_to_total_lipids_ratio_in_large_HDL	MS severity	rs11898299	2	44536815	T	C	0.56007	0.657368	0.00529944	0.657368
filtered_GCST90451166_Phospholipids_to_total_lipids_ratio_in_large_HDL	MS severity	rs4131886	2	48737883	C	A	0.525344	0.643415	0.00603053	0.643416
filtered_GCST90451166_Phospholipids_to_total_lipids_ratio_in_large_HDL	MS severity	rs7566031	2	63140193	T	C	0.269546	0.768353	0.00367623	0.768353
filtered_GCST90451166_Phospholipids_to_total_lipids_ratio_in_large_HDL	MS severity	rs2723063	2	65053051	G	A	-1.16222	0.181965	0.0155616	0.181965	,AC007386.4
filtered_GCST90451166_Phospholipids_to_total_lipids_ratio_in_large_HDL	MS severity	rs72837816	2	111159291	C	A	-0.364654	0.552246	0.0112771	0.552245
filtered_GCST90451166_Phospholipids_to_total_lipids_ratio_in_large_HDL	MS severity	rs72839616	2	118089394	G	T	0.375394	0.758808	0.0062329	0.758808
filtered_GCST90451166_Phospholipids_to_total_lipids_ratio_in_large_HDL	MS severity	rs11122800	2	120548028	G	A	1.50413	0.0986489	-0.0275934	0.0986486
filtered_GCST90451166_Phospholipids_to_total_lipids_ratio_in_large_HDL	MS severity	rs578384	2	134530343	C	T	0.0304349	0.976364	-0.0003546	0.976364
filtered_GCST90451166_Phospholipids_to_total_lipids_ratio_in_large_HDL	MS severity	rs6430552	2	134865238	T	C	0.633533	0.336232	-0.0115308	0.336232
filtered_GCST90451166_Phospholipids_to_total_lipids_ratio_in_large_HDL	MS severity	rs3739020	2	135844921	G	T	-1.00617	0.219831	0.0182373	0.219833
filtered_GCST90451166_Phospholipids_to_total_lipids_ratio_in_large_HDL	MS severity	rs58748091	2	160344156	C	A	1.13427	0.174832	0.0246983	0.174831
filtered_GCST90451166_Phospholipids_to_total_lipids_ratio_in_large_HDL	MS severity	rs13389219	2	164672366	T	C	-1.16862	0.0105775	0.0297823	0.0105776	,COBLL1,GRB14
filtered_GCST90451166_Phospholipids_to_total_lipids_ratio_in_large_HDL	MS severity	rs12692745	2	164740991	G	A	-0.722966	0.34452	0.0110958	0.344519
filtered_GCST90451166_Phospholipids_to_total_lipids_ratio_in_large_HDL	MS severity	rs2058996	2	168977439	C	T	-0.535343	0.658214	-0.0052887	0.658214
filtered_GCST90451166_Phospholipids_to_total_lipids_ratio_in_large_HDL	MS severity	rs7582430	2	170741813	G	A	3.2532	0.010563	-0.0314365	0.0105634
filtered_GCST90451166_Phospholipids_to_total_lipids_ratio_in_large_HDL	MS severity	rs4675297	2	202831884	G	A	1.42279	0.219504	-0.0149789	0.219504
filtered_GCST90451166_Phospholipids_to_total_lipids_ratio_in_large_HDL	MS severity	rs2372945	2	217049389	C	A	0.044039	0.969778	-0.0004483	0.969778
filtered_GCST90451166_Phospholipids_to_total_lipids_ratio_in_large_HDL	MS severity	rs10199231	2	226036038	G	T	0.819169	0.24645	-0.015885	0.246453
filtered_GCST90451166_Phospholipids_to_total_lipids_ratio_in_large_HDL	MS severity	rs1024137	2	226231160	T	G	0.481903	0.218903	0.0147898	0.218903	,IRS1
filtered_GCST90451166_Phospholipids_to_total_lipids_ratio_in_large_HDL	MS severity	rs2943655	2	226253134	C	T	-0.292923	0.652133	-0.0055154	0.652132
filtered_GCST90451166_Phospholipids_to_total_lipids_ratio_in_large_HDL	MS severity	rs1515110	2	226257500	T	G	0.451613	0.242582	0.0138515	0.242582
filtered_GCST90451166_Phospholipids_to_total_lipids_ratio_in_large_HDL	MS severity	rs2713552	2	226316967	T	G	0.432623	0.277534	0.0131	0.277535
filtered_GCST90451166_Phospholipids_to_total_lipids_ratio_in_large_HDL	MS severity	rs7590201	2	226327727	T	G	-0.013767	0.976681	-0.0003418	0.976681	LOC646736,MIR5702
filtered_GCST90451166_Phospholipids_to_total_lipids_ratio_in_large_HDL	MS severity	rs10191769	2	228062212	C	A	0.298911	0.809388	-0.0028655	0.809388
filtered_GCST90451166_Phospholipids_to_total_lipids_ratio_in_large_HDL	MS severity	rs2140772	2	232606529	C	T	-0.547256	0.652178	0.00529293	0.652177
filtered_GCST90451166_Phospholipids_to_total_lipids_ratio_in_large_HDL	MS severity	rs6767822	3	11969810	T	G	0.207781	0.863363	0.00226008	0.863364
filtered_GCST90451166_Phospholipids_to_total_lipids_ratio_in_large_HDL	MS severity	rs12630210	3	12369449	A	G	-0.120637	0.828484	-0.0056921	0.828483
filtered_GCST90451166_Phospholipids_to_total_lipids_ratio_in_large_HDL	MS severity	rs1175544	3	12425545	T	C	-2.83338	0.00177536	-0.038628	0.00177538
filtered_GCST90451166_Phospholipids_to_total_lipids_ratio_in_large_HDL	MS severity	rs11923217	3	15831223	T	C	-0.10061	0.930247	0.00109976	0.930247
filtered_GCST90451166_Phospholipids_to_total_lipids_ratio_in_large_HDL	MS severity	rs9824286	3	32474726	A	G	-1.1684	0.262042	-0.0252114	0.262041
filtered_GCST90451166_Phospholipids_to_total_lipids_ratio_in_large_HDL	MS severity	rs6764780	3	44008182	A	G	-0.756983	0.516372	0.00833476	0.516371
filtered_GCST90451166_Phospholipids_to_total_lipids_ratio_in_large_HDL	MS severity	rs55935606	3	49528072	G	A	-0.776096	0.420526	0.0118066	0.420526	,DAG1
filtered_GCST90451166_Phospholipids_to_total_lipids_ratio_in_large_HDL	MS severity	rs17052058	3	52310664	G	A	-0.652056	0.436792	0.0118802	0.436792	,PHF7
filtered_GCST90451166_Phospholipids_to_total_lipids_ratio_in_large_HDL	MS severity	rs7643185	3	58325431	T	G	-0.371742	0.723414	-0.0073068	0.723414
filtered_GCST90451166_Phospholipids_to_total_lipids_ratio_in_large_HDL	MS severity	rs9870517	3	64722924	C	A	1.55773	0.0982178	-0.0189094	0.0982193
filtered_GCST90451166_Phospholipids_to_total_lipids_ratio_in_large_HDL	MS severity	rs34392193	3	70426907	T	G	0.701309	0.547995	0.00738198	0.547995
filtered_GCST90451166_Phospholipids_to_total_lipids_ratio_in_large_HDL	MS severity	rs7638516	3	81777098	C	A	-0.240106	0.827955	-0.0026232	0.827955	GBE1
filtered_GCST90451166_Phospholipids_to_total_lipids_ratio_in_large_HDL	MS severity	rs1851928	3	81926244	T	C	-0.499769	0.66462	-0.0052112	0.664621
filtered_GCST90451166_Phospholipids_to_total_lipids_ratio_in_large_HDL	MS severity	rs13066793	3	86988393	G	A	-2.7175	0.0160893	0.0515032	0.0160895	,VGLL3
filtered_GCST90451166_Phospholipids_to_total_lipids_ratio_in_large_HDL	MS severity	rs7653521	3	94065715	T	C	-0.196634	0.871832	-0.0018771	0.871832
filtered_GCST90451166_Phospholipids_to_total_lipids_ratio_in_large_HDL	MS severity	rs1841544	3	98637559	T	C	1.16825	0.374878	-0.0143324	0.374878
filtered_GCST90451166_Phospholipids_to_total_lipids_ratio_in_large_HDL	MS severity	rs10935473	3	98698056	T	G	0.418024	0.447222	0.00863407	0.447223	,intergenic
filtered_GCST90451166_Phospholipids_to_total_lipids_ratio_in_large_HDL	MS severity	rs605300	3	100613060	T	G	-1.4014	0.188284	0.0161946	0.188284
filtered_GCST90451166_Phospholipids_to_total_lipids_ratio_in_large_HDL	MS severity	rs1144112	3	100666933	T	C	1.03627	0.394517	-0.0102132	0.394519
filtered_GCST90451166_Phospholipids_to_total_lipids_ratio_in_large_HDL	MS severity	rs1143774	3	100756724	T	C	-0.510606	0.599389	0.00659887	0.59939
filtered_GCST90451166_Phospholipids_to_total_lipids_ratio_in_large_HDL	MS severity	rs11708067	3	123346931	G	A	-1.00331	0.353338	-0.0130115	0.353341	,ADCY5
filtered_GCST90451166_Phospholipids_to_total_lipids_ratio_in_large_HDL	MS severity	rs73192979	3	128149478	T	C	-1.50848	0.10142	0.0293498	0.10142	RUVBL1
filtered_GCST90451166_Phospholipids_to_total_lipids_ratio_in_large_HDL	MS severity	rs9828720	3	131767624	T	C	0.758191	0.520275	0.0086709	0.520274
filtered_GCST90451166_Phospholipids_to_total_lipids_ratio_in_large_HDL	MS severity	rs9848661	3	131859253	T	G	0.696093	0.512086	0.00861443	0.512085
filtered_GCST90451166_Phospholipids_to_total_lipids_ratio_in_large_HDL	MS severity	rs9835574	3	131904175	C	A	0.603309	0.556665	0.00773195	0.556665
filtered_GCST90451166_Phospholipids_to_total_lipids_ratio_in_large_HDL	MS severity	rs1224997	3	131912357	T	C	0.511346	0.624613	0.00642956	0.624612
filtered_GCST90451166_Phospholipids_to_total_lipids_ratio_in_large_HDL	MS severity	rs2347252	3	138376683	C	T	3.9065	0.00050933	0.0543918	0.00050932
filtered_GCST90451166_Phospholipids_to_total_lipids_ratio_in_large_HDL	MS severity	rs7617025	3	150338171	A	G	0.658821	0.543428	0.0129567	0.543428
filtered_GCST90451166_Phospholipids_to_total_lipids_ratio_in_large_HDL	MS severity	rs523441	3	161732353	T	C	0.887972	0.441172	0.00918936	0.441172
filtered_GCST90451166_Phospholipids_to_total_lipids_ratio_in_large_HDL	MS severity	rs9819763	3	161737407	G	A	1.40452	0.174098	0.0159188	0.174096
filtered_GCST90451166_Phospholipids_to_total_lipids_ratio_in_large_HDL	MS severity	rs8192675	3	171007094	C	T	-0.245868	0.783553	-0.0035192	0.783553	SLC2A2,SLC2A2,GLUT2,
filtered_GCST90451166_Phospholipids_to_total_lipids_ratio_in_large_HDL	MS severity	rs1681657	3	177106967	G	A	0.638404	0.617933	0.00598922	0.617934
filtered_GCST90451166_Phospholipids_to_total_lipids_ratio_in_large_HDL	MS severity	rs9859406	3	185816694	A	G	0.0839593	0.941783	0.00092155	0.941783
filtered_GCST90451166_Phospholipids_to_total_lipids_ratio_in_large_HDL	MS severity	rs67059110	3	186208339	A	G	0.716657	0.526128	-0.0088815	0.526129
filtered_GCST90451166_Phospholipids_to_total_lipids_ratio_in_large_HDL	MS severity	rs61588443	3	196286447	G	A	-1.40875	0.24853	-0.0152187	0.248529
filtered_GCST90451166_Phospholipids_to_total_lipids_ratio_in_large_HDL	MS severity	rs56785826	4	886469	A	G	0.19541	0.850573	0.00290233	0.850574
filtered_GCST90451166_Phospholipids_to_total_lipids_ratio_in_large_HDL	MS severity	rs2995803	4	2989137	T	C	-2.19321	0.0418888	0.025128	0.0418888
filtered_GCST90451166_Phospholipids_to_total_lipids_ratio_in_large_HDL	MS severity	rs13112545	4	18019199	T	C	0.654984	0.501087	0.011019	0.501085
filtered_GCST90451166_Phospholipids_to_total_lipids_ratio_in_large_HDL	MS severity	rs13136833	4	18028659	C	T	0.725314	0.445344	0.01252	0.445343
filtered_GCST90451166_Phospholipids_to_total_lipids_ratio_in_large_HDL	MS severity	rs7696472	4	68672462	A	G	-0.934004	0.503474	-0.0085848	0.503473
filtered_GCST90451166_Phospholipids_to_total_lipids_ratio_in_large_HDL	MS severity	rs28689064	4	76276243	T	C	-0.692026	0.264045	0.0134287	0.264044
filtered_GCST90451166_Phospholipids_to_total_lipids_ratio_in_large_HDL	MS severity	rs4859660	4	76287038	T	G	-1.3498	0.265731	-0.0152387	0.265731
filtered_GCST90451166_Phospholipids_to_total_lipids_ratio_in_large_HDL	MS severity	rs11735092	4	87305079	C	T	0.140079	0.793376	0.00303524	0.793376
filtered_GCST90451166_Phospholipids_to_total_lipids_ratio_in_large_HDL	MS severity	rs2869926	4	88280224	T	C	0.172561	0.890703	0.00160965	0.890703
filtered_GCST90451166_Phospholipids_to_total_lipids_ratio_in_large_HDL	MS severity	rs10012624	4	88803905	A	C	0.594785	0.471442	0.00832152	0.471441	FAM13A
filtered_GCST90451166_Phospholipids_to_total_lipids_ratio_in_large_HDL	MS severity	rs6848050	4	99132582	C	T	0.507991	0.61147	0.00666561	0.61147
filtered_GCST90451166_Phospholipids_to_total_lipids_ratio_in_large_HDL	MS severity	rs7670060	4	99138417	T	G	1.01247	0.314069	-0.0133486	0.314069
filtered_GCST90451166_Phospholipids_to_total_lipids_ratio_in_large_HDL	MS severity	rs680310	4	102245470	T	C	-0.852943	0.461294	-0.0100579	0.461292
filtered_GCST90451166_Phospholipids_to_total_lipids_ratio_in_large_HDL	MS severity	rs13107325	4	102267552	T	C	-0.528893	0.391194	-0.018331	0.391195	,LOC126807125,SLC39A8,BANK1,SLC39A8,NFKB1,SLC39A8,Intergenic,CA14,APH1A,C1orf54,C1orf51,MRPS21,PRPF3,RPRD2,TARS2,ECM1,ADAMTSL4,AL356356.1,SIX3,C1orf106,KIF21B,CACNA1S,BANK1,SLC39A8,NA,SLC39A8,UBE2D3,INTS3,SLC27A3,GATAD2B,DENND4B,CRTC2,SLC39A1,CREB3L4,JTB,RAB13,RPS27,NUP210L,TPM3,C1orf189,C1orf43,UBAP2L,HAX1
filtered_GCST90451166_Phospholipids_to_total_lipids_ratio_in_large_HDL	MS severity	rs35251672	4	119826547	T	G	-0.0211422	0.985501	0.00023609	0.985501
filtered_GCST90451166_Phospholipids_to_total_lipids_ratio_in_large_HDL	MS severity	rs7673619	4	119829261	T	C	0.01157	0.992087	-0.0001288	0.992087
filtered_GCST90451166_Phospholipids_to_total_lipids_ratio_in_large_HDL	MS severity	rs55798529	4	127855635	T	C	1.70671	0.0903933	0.0210704	0.0903926
filtered_GCST90451166_Phospholipids_to_total_lipids_ratio_in_large_HDL	MS severity	rs769662	4	139947740	A	G	1.46284	0.13892	-0.018837	0.138919
filtered_GCST90451166_Phospholipids_to_total_lipids_ratio_in_large_HDL	MS severity	rs72679195	4	154552234	G	A	-1.02094	0.377235	-0.0127652	0.377236
filtered_GCST90451166_Phospholipids_to_total_lipids_ratio_in_large_HDL	MS severity	rs7664982	4	156699080	C	T	-0.527103	0.572062	0.00679083	0.572062
filtered_GCST90451166_Phospholipids_to_total_lipids_ratio_in_large_HDL	MS severity	rs6822892	4	156813523	G	A	-0.62448	0.552196	0.00718895	0.552197	,PDGFC
filtered_GCST90451166_Phospholipids_to_total_lipids_ratio_in_large_HDL	MS severity	rs7726839	5	618471	G	A	-0.215648	0.860254	0.00236521	0.860254	,CEP72
filtered_GCST90451166_Phospholipids_to_total_lipids_ratio_in_large_HDL	MS severity	rs71627577	5	43125693	G	A	0.431039	0.745888	-0.0063926	0.745888
filtered_GCST90451166_Phospholipids_to_total_lipids_ratio_in_large_HDL	MS severity	rs1664781	5	53980471	A	G	-0.302929	0.673523	-0.0052718	0.673523	,MIR581,ARL15
filtered_GCST90451166_Phospholipids_to_total_lipids_ratio_in_large_HDL	MS severity	rs1664793	5	53988790	C	T	-0.182889	0.843842	-0.0023784	0.843841
filtered_GCST90451166_Phospholipids_to_total_lipids_ratio_in_large_HDL	MS severity	rs256903	5	56513311	A	C	0.61986	0.212465	0.0164147	0.212464	,ANKRD55,AC022431.2
filtered_GCST90451166_Phospholipids_to_total_lipids_ratio_in_large_HDL	MS severity	rs2662024	5	56961688	C	T	1.54688	0.168035	0.0168854	0.168034
filtered_GCST90451166_Phospholipids_to_total_lipids_ratio_in_large_HDL	MS severity	rs10066799	5	68412563	T	G	0.140815	0.889335	0.00181542	0.889335
filtered_GCST90451166_Phospholipids_to_total_lipids_ratio_in_large_HDL	MS severity	rs10075612	5	68417378	T	G	0.150048	0.882723	0.00192531	0.882722
filtered_GCST90451166_Phospholipids_to_total_lipids_ratio_in_large_HDL	MS severity	rs4976033	5	68418419	G	A	0.375099	0.674126	0.00490824	0.674125	,PIK3R1,MARVELD2
filtered_GCST90451166_Phospholipids_to_total_lipids_ratio_in_large_HDL	MS severity	rs12652195	5	73578976	A	G	1.11082	0.34685	0.0117582	0.34685
filtered_GCST90451166_Phospholipids_to_total_lipids_ratio_in_large_HDL	MS severity	rs61616736	5	75018287	T	G	0.493463	0.480181	-0.0090927	0.48018
filtered_GCST90451166_Phospholipids_to_total_lipids_ratio_in_large_HDL	MS severity	rs12656840	5	75037328	G	T	0.37228	0.69573	-0.0078706	0.695729
filtered_GCST90451166_Phospholipids_to_total_lipids_ratio_in_large_HDL	MS severity	rs6867272	5	75102824	G	T	0.284789	0.464931	-0.0087436	0.46493
filtered_GCST90451166_Phospholipids_to_total_lipids_ratio_in_large_HDL	MS severity	rs10070119	5	75308130	T	C	0.308694	0.298802	-0.0121678	0.298804
filtered_GCST90451166_Phospholipids_to_total_lipids_ratio_in_large_HDL	MS severity	rs12916	5	75360714	C	T	0.384469	0.169497	-0.0159652	0.169499	,HMGCR
filtered_GCST90451166_Phospholipids_to_total_lipids_ratio_in_large_HDL	MS severity	rs73763102	5	75438071	C	T	0.629533	0.373971	-0.0182195	0.373972
filtered_GCST90451166_Phospholipids_to_total_lipids_ratio_in_large_HDL	MS severity	rs73124801	5	75681236	G	T	-0.315342	0.67917	0.00866551	0.67917
filtered_GCST90451166_Phospholipids_to_total_lipids_ratio_in_large_HDL	MS severity	rs258511	5	75758777	G	A	0.0150469	0.98545	0.000216	0.98545
filtered_GCST90451166_Phospholipids_to_total_lipids_ratio_in_large_HDL	MS severity	rs10055091	5	75820596	T	C	-0.376984	0.684342	0.0111222	0.684341
filtered_GCST90451166_Phospholipids_to_total_lipids_ratio_in_large_HDL	MS severity	rs1275105	5	79148325	C	T	-0.545559	0.479133	0.00833244	0.479133
filtered_GCST90451166_Phospholipids_to_total_lipids_ratio_in_large_HDL	MS severity	rs172305	5	107981214	A	G	-1.74258	0.165505	0.0176088	0.165506
filtered_GCST90451166_Phospholipids_to_total_lipids_ratio_in_large_HDL	MS severity	rs6893389	5	113057786	A	G	-1.13671	0.354598	-0.0115508	0.354596
filtered_GCST90451166_Phospholipids_to_total_lipids_ratio_in_large_HDL	MS severity	rs6887557	5	123332192	G	T	0.550523	0.651538	-0.00587	0.651537
filtered_GCST90451166_Phospholipids_to_total_lipids_ratio_in_large_HDL	MS severity	rs17691584	5	132948559	C	A	-0.224354	0.826544	0.00346889	0.826544	,AFF4,ATP6V0E1P1
filtered_GCST90451166_Phospholipids_to_total_lipids_ratio_in_large_HDL	MS severity	rs72804712	5	143502057	G	A	-1.49831	0.17286	-0.0180119	0.172862	NR3C1
filtered_GCST90451166_Phospholipids_to_total_lipids_ratio_in_large_HDL	MS severity	rs6580550	5	148476669	C	T	-1.1811	0.352586	0.01089	0.352586
filtered_GCST90451166_Phospholipids_to_total_lipids_ratio_in_large_HDL	MS severity	rs13163982	5	148646736	T	C	0.616734	0.619777	-0.0070336	0.619778
filtered_GCST90451166_Phospholipids_to_total_lipids_ratio_in_large_HDL	MS severity	rs284440	5	156743204	G	T	-0.321253	0.76359	0.00475255	0.763591
filtered_GCST90451166_Phospholipids_to_total_lipids_ratio_in_large_HDL	MS severity	rs2088917	5	157005204	G	A	-0.389582	0.688325	0.00625942	0.688324
filtered_GCST90451166_Phospholipids_to_total_lipids_ratio_in_large_HDL	MS severity	rs2963431	5	158543424	T	C	-2.0942	0.0672857	-0.0248648	0.0672862
filtered_GCST90451166_Phospholipids_to_total_lipids_ratio_in_large_HDL	MS severity	rs7730898	5	171032671	A	G	-0.379662	0.76686	-0.0038971	0.766859	,RANBP17,NA
filtered_GCST90451166_Phospholipids_to_total_lipids_ratio_in_large_HDL	MS severity	rs1321536	6	11018579	G	T	1.69214	0.124732	0.017847	0.124732
filtered_GCST90451166_Phospholipids_to_total_lipids_ratio_in_large_HDL	MS severity	rs28444611	6	11040534	G	T	1.52491	0.103726	0.0219849	0.103726
filtered_GCST90451166_Phospholipids_to_total_lipids_ratio_in_large_HDL	MS severity	rs2251828	6	15479132	A	G	1.54019	0.203445	0.0171348	0.203444
filtered_GCST90451166_Phospholipids_to_total_lipids_ratio_in_large_HDL	MS severity	rs2235215	6	16130925	C	T	0.0121148	0.988998	0.00016986	0.988998	,MYLIP
filtered_GCST90451166_Phospholipids_to_total_lipids_ratio_in_large_HDL	MS severity	rs1408745	6	23795859	T	C	-2.29901	0.0702748	0.0214787	0.0702737
filtered_GCST90451166_Phospholipids_to_total_lipids_ratio_in_large_HDL	MS severity	rs9358891	6	25902786	T	C	1.32118	0.225708	0.0143296	0.225706
filtered_GCST90451166_Phospholipids_to_total_lipids_ratio_in_large_HDL	MS severity	rs9467658	6	26010653	G	T	0.22635	0.824964	0.00257346	0.824964
filtered_GCST90451166_Phospholipids_to_total_lipids_ratio_in_large_HDL	MS severity	rs2032444	6	26046516	G	T	0.244432	0.749837	0.0039002	0.749837
filtered_GCST90451166_Phospholipids_to_total_lipids_ratio_in_large_HDL	MS severity	rs1061482	6	26086471	T	G	0.162752	0.855139	0.00214108	0.855138
filtered_GCST90451166_Phospholipids_to_total_lipids_ratio_in_large_HDL	MS severity	rs1800562	6	26092913	A	G	0.0704313	0.887418	0.0034072	0.887418	,HFE,HFE,HIST1H4C,intergenic
filtered_GCST90451166_Phospholipids_to_total_lipids_ratio_in_large_HDL	MS severity	rs62388723	6	29974712	T	C	-0.11022	0.890587	0.00324848	0.890587
filtered_GCST90451166_Phospholipids_to_total_lipids_ratio_in_large_HDL	MS severity	rs6930438	6	31206109	G	T	-1.66942	0.120878	-0.0224554	0.120879
filtered_GCST90451166_Phospholipids_to_total_lipids_ratio_in_large_HDL	MS severity	rs3132500	6	31220834	G	T	-1.33409	0.150764	-0.020606	0.150765
filtered_GCST90451166_Phospholipids_to_total_lipids_ratio_in_large_HDL	MS severity	rs17192190	6	31262498	G	A	-0.683157	0.432929	-0.0139763	0.432928
filtered_GCST90451166_Phospholipids_to_total_lipids_ratio_in_large_HDL	MS severity	rs9264749	6	31277843	T	C	-1.38118	0.131518	-0.021534	0.131518
filtered_GCST90451166_Phospholipids_to_total_lipids_ratio_in_large_HDL	MS severity	rs2239528	6	31542328	G	A	-0.567167	0.4418	-0.0094423	0.441801
filtered_GCST90451166_Phospholipids_to_total_lipids_ratio_in_large_HDL	MS severity	rs9391877	6	32471090	T	G	-1.36317	0.101297	-0.0229302	0.101297
filtered_GCST90451166_Phospholipids_to_total_lipids_ratio_in_large_HDL	MS severity	rs5021726	6	32610704	C	T	-0.895409	0.0936997	-0.0202922	0.0936996
filtered_GCST90451166_Phospholipids_to_total_lipids_ratio_in_large_HDL	MS severity	rs769051	6	33506117	G	T	1.45707	0.237461	-0.01431	0.237463
filtered_GCST90451166_Phospholipids_to_total_lipids_ratio_in_large_HDL	MS severity	rs9469880	6	34789479	T	G	0.2632	0.752826	0.00392744	0.752825
filtered_GCST90451166_Phospholipids_to_total_lipids_ratio_in_large_HDL	MS severity	rs6921363	6	34803043	G	A	0.291502	0.727878	0.00433729	0.727878
filtered_GCST90451166_Phospholipids_to_total_lipids_ratio_in_large_HDL	MS severity	rs3800426	6	35041419	G	T	-0.739652	0.459459	-0.0088517	0.459457	,ANKS1A,TCP11
filtered_GCST90451166_Phospholipids_to_total_lipids_ratio_in_large_HDL	MS severity	rs62402061	6	35413415	A	G	0.366559	0.73377	-0.0082222	0.733769
filtered_GCST90451166_Phospholipids_to_total_lipids_ratio_in_large_HDL	MS severity	rs9296402	6	42907912	A	G	-0.0115231	0.985044	-0.0002404	0.985044
filtered_GCST90451166_Phospholipids_to_total_lipids_ratio_in_large_HDL	MS severity	rs6905288	6	43791136	A	G	-0.555449	0.247634	-0.0133306	0.247636	,VEGFA,NA
filtered_GCST90451166_Phospholipids_to_total_lipids_ratio_in_large_HDL	MS severity	rs2013517	6	53101517	C	T	-0.711698	0.49103	0.010194	0.49103
filtered_GCST90451166_Phospholipids_to_total_lipids_ratio_in_large_HDL	MS severity	rs9400274	6	109318673	A	G	-0.367324	0.679922	-0.0050141	0.679921
filtered_GCST90451166_Phospholipids_to_total_lipids_ratio_in_large_HDL	MS severity	rs72959041	6	127133748	A	G	0.414878	0.609032	0.0134426	0.609033	,RSPO3,NA
filtered_GCST90451166_Phospholipids_to_total_lipids_ratio_in_large_HDL	MS severity	rs634869	6	139510620	C	T	1.44729	0.0699146	-0.0212776	0.0699142	,CITED2
filtered_GCST90451166_Phospholipids_to_total_lipids_ratio_in_large_HDL	MS severity	rs12175776	6	140032931	T	C	-0.117721	0.902917	0.00177272	0.902917
filtered_GCST90451166_Phospholipids_to_total_lipids_ratio_in_large_HDL	MS severity	rs223586	6	143398141	A	G	1.29005	0.304142	0.0127151	0.304145
filtered_GCST90451166_Phospholipids_to_total_lipids_ratio_in_large_HDL	MS severity	rs403131	6	160301165	C	T	-0.621813	0.579582	0.00707486	0.579583
filtered_GCST90451166_Phospholipids_to_total_lipids_ratio_in_large_HDL	MS severity	rs12660365	6	160388592	A	G	-1.15867	0.147234	-0.0222561	0.147235
filtered_GCST90451166_Phospholipids_to_total_lipids_ratio_in_large_HDL	MS severity	rs41272086	6	160587614	A	G	-0.140815	0.698922	-0.007565	0.698921	,LPA
filtered_GCST90451166_Phospholipids_to_total_lipids_ratio_in_large_HDL	MS severity	rs6930342	6	160604410	G	T	0.010952	0.993091	-0.0001071	0.993091
filtered_GCST90451166_Phospholipids_to_total_lipids_ratio_in_large_HDL	MS severity	rs2489967	6	160841845	T	G	1.06822	0.322622	0.0115809	0.322621
filtered_GCST90451166_Phospholipids_to_total_lipids_ratio_in_large_HDL	MS severity	rs1892347	6	160860326	G	A	0.85383	0.502176	0.00793238	0.502175
filtered_GCST90451166_Phospholipids_to_total_lipids_ratio_in_large_HDL	MS severity	rs935180	6	160927061	T	G	0.794839	0.501539	-0.0089986	0.501539
filtered_GCST90451166_Phospholipids_to_total_lipids_ratio_in_large_HDL	MS severity	rs9346965	6	163612222	G	A	-0.191312	0.878662	-0.0018641	0.878661
filtered_GCST90451166_Phospholipids_to_total_lipids_ratio_in_large_HDL	MS severity	rs11761211	7	947983	T	C	1.15631	0.215524	-0.0291733	0.215525
filtered_GCST90451166_Phospholipids_to_total_lipids_ratio_in_large_HDL	MS severity	rs1123675	7	6419629	A	C	-0.116542	0.876835	0.00215999	0.876835
filtered_GCST90451166_Phospholipids_to_total_lipids_ratio_in_large_HDL	MS severity	rs4410790	7	17244953	C	T	0.0204624	0.980345	0.00028948	0.980345	,AHR,AGR3,AHR
filtered_GCST90451166_Phospholipids_to_total_lipids_ratio_in_large_HDL	MS severity	rs2723553	7	17799715	C	T	0.508519	0.634916	0.00545031	0.634917
filtered_GCST90451166_Phospholipids_to_total_lipids_ratio_in_large_HDL	MS severity	rs1404414	7	17826764	T	C	0.54468	0.613053	0.00581179	0.613054
filtered_GCST90451166_Phospholipids_to_total_lipids_ratio_in_large_HDL	MS severity	rs2282901	7	21501067	T	C	0.720893	0.359079	-0.0111068	0.35908
filtered_GCST90451166_Phospholipids_to_total_lipids_ratio_in_large_HDL	MS severity	rs73066492	7	21576349	T	C	0.87955	0.11668	-0.0233787	0.116679
filtered_GCST90451166_Phospholipids_to_total_lipids_ratio_in_large_HDL	MS severity	rs4722551	7	25952206	C	T	-0.318289	0.430673	0.0122932	0.430673	,RPL7AP38,MIR148A,NFE2L3,NFE2L3,intergenic,MIR148A
filtered_GCST90451166_Phospholipids_to_total_lipids_ratio_in_large_HDL	MS severity	rs1406754	7	26356578	T	G	-1.19559	0.0962747	0.0196702	0.0962751	SNX10
filtered_GCST90451166_Phospholipids_to_total_lipids_ratio_in_large_HDL	MS severity	rs1708302	7	28159058	T	C	0.203087	0.788966	-0.0030638	0.788967	,JAZF1
filtered_GCST90451166_Phospholipids_to_total_lipids_ratio_in_large_HDL	MS severity	rs41279633	7	44541277	T	G	-0.792529	0.246058	0.0181757	0.246058	,NPC1L1
filtered_GCST90451166_Phospholipids_to_total_lipids_ratio_in_large_HDL	MS severity	rs13237404	7	46291609	A	G	-0.656322	0.587248	-0.0117968	0.587248
filtered_GCST90451166_Phospholipids_to_total_lipids_ratio_in_large_HDL	MS severity	rs6946510	7	46346249	T	G	-0.693271	0.568654	-0.0123274	0.568652
filtered_GCST90451166_Phospholipids_to_total_lipids_ratio_in_large_HDL	MS severity	rs55747707	7	73623036	A	G	-0.274263	0.247908	0.0167861	0.247908	MLXIPL,,NA
filtered_GCST90451166_Phospholipids_to_total_lipids_ratio_in_large_HDL	MS severity	rs13239670	7	73644689	C	T	-0.865554	0.0913717	0.0199421	0.0913709	MLXIPL
filtered_GCST90451166_Phospholipids_to_total_lipids_ratio_in_large_HDL	MS severity	rs41301394	7	75983485	T	C	0.74599	0.470064	0.00930622	0.470065	LOC126860075,POR,,Intergenic,POR
filtered_GCST90451166_Phospholipids_to_total_lipids_ratio_in_large_HDL	MS severity	rs13238386	7	77708530	T	C	0.975057	0.323473	-0.0115945	0.323475
filtered_GCST90451166_Phospholipids_to_total_lipids_ratio_in_large_HDL	MS severity	rs6976860	7	77822829	G	T	0.505692	0.686218	-0.004863	0.686218
filtered_GCST90451166_Phospholipids_to_total_lipids_ratio_in_large_HDL	MS severity	rs854533	7	95279867	T	G	1.16849	0.183528	0.0155959	0.183526
filtered_GCST90451166_Phospholipids_to_total_lipids_ratio_in_large_HDL	MS severity	rs3843540	7	99529017	C	T	-0.134774	0.850824	0.00306178	0.850824	ZKSCAN5
filtered_GCST90451166_Phospholipids_to_total_lipids_ratio_in_large_HDL	MS severity	rs12705090	7	100870078	T	C	2.13054	0.0117257	-0.0374362	0.0117258
filtered_GCST90451166_Phospholipids_to_total_lipids_ratio_in_large_HDL	MS severity	rs13226502	7	100908761	T	C	1.53378	0.0702029	-0.0276187	0.0702034
filtered_GCST90451166_Phospholipids_to_total_lipids_ratio_in_large_HDL	MS severity	rs41741	7	116798457	T	G	-1.41561	0.150896	0.0177938	0.150896	MET,
filtered_GCST90451166_Phospholipids_to_total_lipids_ratio_in_large_HDL	MS severity	rs34282904	7	130749770	A	G	0.260008	0.643911	-0.0054125	0.643911
filtered_GCST90451166_Phospholipids_to_total_lipids_ratio_in_large_HDL	MS severity	rs13226396	7	150597899	T	C	0.326247	0.790368	0.00363527	0.790367
filtered_GCST90451166_Phospholipids_to_total_lipids_ratio_in_large_HDL	MS severity	rs877120	7	150846046	A	C	0.942325	0.200783	-0.0200556	0.200784
filtered_GCST90451166_Phospholipids_to_total_lipids_ratio_in_large_HDL	MS severity	rs7001819	8	11792966	C	T	-1.30121	0.242278	-0.0137745	0.24228	FDFT1,intergenic
filtered_GCST90451166_Phospholipids_to_total_lipids_ratio_in_large_HDL	MS severity	rs55686478	8	18392865	A	G	-0.0382127	0.972219	-0.0005574	0.972219
filtered_GCST90451166_Phospholipids_to_total_lipids_ratio_in_large_HDL	MS severity	rs17482753	8	19975135	T	G	0.456243	0.118649	-0.0291191	0.118649	,LPL,LPL,SLC18A1
filtered_GCST90451166_Phospholipids_to_total_lipids_ratio_in_large_HDL	MS severity	rs13273454	8	20082547	T	C	-0.621543	0.334333	0.0111933	0.334337	AC100802.3
filtered_GCST90451166_Phospholipids_to_total_lipids_ratio_in_large_HDL	MS severity	rs1421333	8	30993744	A	C	0.502025	0.60964	-0.0060951	0.609639
filtered_GCST90451166_Phospholipids_to_total_lipids_ratio_in_large_HDL	MS severity	rs10954772	8	31006422	C	T	-0.128443	0.899267	0.0016104	0.899268	PURG,,NA,Intergenic
filtered_GCST90451166_Phospholipids_to_total_lipids_ratio_in_large_HDL	MS severity	rs10958704	8	38470784	G	A	0.474099	0.605272	0.00608686	0.605272
filtered_GCST90451166_Phospholipids_to_total_lipids_ratio_in_large_HDL	MS severity	rs9297994	8	58479765	A	G	-0.36494	0.663669	-0.005278	0.663669	,intergenic,CYP7A1,SDCBP
filtered_GCST90451166_Phospholipids_to_total_lipids_ratio_in_large_HDL	MS severity	rs7001409	8	70181205	A	G	-0.157766	0.874737	0.00281566	0.874737
filtered_GCST90451166_Phospholipids_to_total_lipids_ratio_in_large_HDL	MS severity	rs2017657	8	72514136	T	G	-0.0652238	0.954942	0.00066685	0.954942
filtered_GCST90451166_Phospholipids_to_total_lipids_ratio_in_large_HDL	MS severity	rs1375647	8	75604947	A	G	0.952833	0.317773	0.0146521	0.317775
filtered_GCST90451166_Phospholipids_to_total_lipids_ratio_in_large_HDL	MS severity	rs1654723	8	107381731	G	A	-3.19444	0.00858808	-0.031185	0.00858838	ANGPT1,
filtered_GCST90451166_Phospholipids_to_total_lipids_ratio_in_large_HDL	MS severity	rs3110038	8	109085614	T	C	-0.329794	0.728791	0.0040408	0.728792
filtered_GCST90451166_Phospholipids_to_total_lipids_ratio_in_large_HDL	MS severity	rs17320616	8	125444134	G	A	-0.301329	0.733624	-0.0050444	0.733624
filtered_GCST90451166_Phospholipids_to_total_lipids_ratio_in_large_HDL	MS severity	rs2954021	8	125469835	G	A	-0.434716	0.190779	0.0152158	0.19078	,RP11-136O12.2,TRIB1,TRIB1,LINC00861,NA,TRIB1,POU5F1B
filtered_GCST90451166_Phospholipids_to_total_lipids_ratio_in_large_HDL	MS severity	rs12546096	8	125616597	G	A	1.65813	0.115936	0.0215673	0.115937	TRIB1
filtered_GCST90451166_Phospholipids_to_total_lipids_ratio_in_large_HDL	MS severity	rs11784762	8	143935442	G	A	-0.172032	0.846139	0.00228962	0.846138	,PLEC
filtered_GCST90451166_Phospholipids_to_total_lipids_ratio_in_large_HDL	MS severity	rs643531	9	15296036	A	C	-0.0760113	0.882582	0.0024477	0.882582	,TTC39B
filtered_GCST90451166_Phospholipids_to_total_lipids_ratio_in_large_HDL	MS severity	rs10810603	9	16740857	A	G	0.0426739	0.966586	0.00059415	0.966586
filtered_GCST90451166_Phospholipids_to_total_lipids_ratio_in_large_HDL	MS severity	rs10121879	9	19354261	T	C	0.402627	0.680657	-0.0081837	0.680658
filtered_GCST90451166_Phospholipids_to_total_lipids_ratio_in_large_HDL	MS severity	rs17770336	9	28414627	T	C	-0.708087	0.571719	-0.0071906	0.571718	,LINGO2
filtered_GCST90451166_Phospholipids_to_total_lipids_ratio_in_large_HDL	MS severity	rs1570248	9	35751224	T	C	0.494534	0.678407	0.00504266	0.678406
filtered_GCST90451166_Phospholipids_to_total_lipids_ratio_in_large_HDL	MS severity	rs62561921	9	83794671	T	C	-0.120733	0.918192	-0.0014541	0.918192
filtered_GCST90451166_Phospholipids_to_total_lipids_ratio_in_large_HDL	MS severity	rs2780103	9	83959653	T	C	-0.259202	0.676734	0.00538212	0.676733
filtered_GCST90451166_Phospholipids_to_total_lipids_ratio_in_large_HDL	MS severity	rs296888	9	83980583	A	G	-0.207564	0.732591	0.00440465	0.732591
filtered_GCST90451166_Phospholipids_to_total_lipids_ratio_in_large_HDL	MS severity	rs7042552	9	89571543	T	C	0.117973	0.868106	0.00195103	0.868106
filtered_GCST90451166_Phospholipids_to_total_lipids_ratio_in_large_HDL	MS severity	rs1571535	9	89600819	C	T	0.121036	0.867413	0.00194001	0.867412
filtered_GCST90451166_Phospholipids_to_total_lipids_ratio_in_large_HDL	MS severity	rs3138491	9	89604123	T	C	-0.143038	0.829056	-0.0027114	0.829056
filtered_GCST90451166_Phospholipids_to_total_lipids_ratio_in_large_HDL	MS severity	rs1326775	9	92597273	T	C	0.451809	0.676613	0.00631841	0.676614
filtered_GCST90451166_Phospholipids_to_total_lipids_ratio_in_large_HDL	MS severity	rs2277169	9	92637979	T	C	0.740962	0.501747	0.010436	0.501747
filtered_GCST90451166_Phospholipids_to_total_lipids_ratio_in_large_HDL	MS severity	rs10992461	9	92774520	T	G	0.95393	0.387006	0.013022	0.387005
filtered_GCST90451166_Phospholipids_to_total_lipids_ratio_in_large_HDL	MS severity	rs10119967	9	96506139	C	A	1.47861	0.240777	-0.0169361	0.240774	,CDC14B
filtered_GCST90451166_Phospholipids_to_total_lipids_ratio_in_large_HDL	MS severity	rs12351480	9	104833697	A	C	-0.0832072	0.836361	0.00351142	0.836361
filtered_GCST90451166_Phospholipids_to_total_lipids_ratio_in_large_HDL	MS severity	rs11789603	9	104884738	T	C	-0.162792	0.712512	0.00690189	0.712512	,ABCA1
filtered_GCST90451166_Phospholipids_to_total_lipids_ratio_in_large_HDL	MS severity	rs2740488	9	104899461	C	A	-0.324071	0.260605	-0.0146875	0.260606	,ABCA1
filtered_GCST90451166_Phospholipids_to_total_lipids_ratio_in_large_HDL	MS severity	rs7030607	9	116482904	A	G	-2.22842	0.0699076	-0.0222065	0.0699073	ASTN2,
filtered_GCST90451166_Phospholipids_to_total_lipids_ratio_in_large_HDL	MS severity	rs3118639	9	129093324	A	G	1.20556	0.310173	-0.013482	0.310176
filtered_GCST90451166_Phospholipids_to_total_lipids_ratio_in_large_HDL	MS severity	rs12216891	9	133251979	T	C	-1.14529	0.23622	-0.026377	0.23622	,ABO
filtered_GCST90451166_Phospholipids_to_total_lipids_ratio_in_large_HDL	MS severity	rs12413671	10	5313589	T	C	-1.13935	0.262265	0.0169713	0.262264
filtered_GCST90451166_Phospholipids_to_total_lipids_ratio_in_large_HDL	MS severity	rs10904909	10	17222522	A	C	1.47189	0.196673	-0.0151491	0.196675
filtered_GCST90451166_Phospholipids_to_total_lipids_ratio_in_large_HDL	MS severity	rs56071381	10	45411688	T	G	-1.81815	0.110966	0.0257899	0.110966
filtered_GCST90451166_Phospholipids_to_total_lipids_ratio_in_large_HDL	MS severity	rs10793618	10	45493373	T	C	0.190096	0.838568	-0.0027031	0.838569
filtered_GCST90451166_Phospholipids_to_total_lipids_ratio_in_large_HDL	MS severity	rs10466245	10	45536299	A	G	-0.695111	0.383639	0.0114498	0.383638
filtered_GCST90451166_Phospholipids_to_total_lipids_ratio_in_large_HDL	MS severity	rs3824617	10	45672399	T	C	0.272783	0.798939	0.00377834	0.798939
filtered_GCST90451166_Phospholipids_to_total_lipids_ratio_in_large_HDL	MS severity	rs7895250	10	50326861	A	G	-0.378719	0.756626	0.00425544	0.756625
filtered_GCST90451166_Phospholipids_to_total_lipids_ratio_in_large_HDL	MS severity	rs10995477	10	63250912	C	T	-0.692916	0.537331	0.00714348	0.53733	,JMJD1C
filtered_GCST90451166_Phospholipids_to_total_lipids_ratio_in_large_HDL	MS severity	rs10822160	10	63353036	G	T	-0.585829	0.60438	0.00598114	0.604381
filtered_GCST90451166_Phospholipids_to_total_lipids_ratio_in_large_HDL	MS severity	rs7898861	10	63559918	C	T	-0.382834	0.693276	-0.0045602	0.693277
filtered_GCST90451166_Phospholipids_to_total_lipids_ratio_in_large_HDL	MS severity	rs1053105	10	70138242	T	C	-0.773076	0.494159	-0.0089154	0.494158
filtered_GCST90451166_Phospholipids_to_total_lipids_ratio_in_large_HDL	MS severity	rs1897191	10	75383709	G	A	0.245074	0.818253	-0.0027323	0.818252
filtered_GCST90451166_Phospholipids_to_total_lipids_ratio_in_large_HDL	MS severity	rs833374	10	92031652	A	G	0.613032	0.572248	-0.0073783	0.572248
filtered_GCST90451166_Phospholipids_to_total_lipids_ratio_in_large_HDL	MS severity	rs856534	10	93050908	A	G	-0.0434563	0.933426	0.00101838	0.933426	EXOC6,CYP26C1,
filtered_GCST90451166_Phospholipids_to_total_lipids_ratio_in_large_HDL	MS severity	rs59653258	10	93559754	C	T	-0.459779	0.564961	-0.0085889	0.564961
filtered_GCST90451166_Phospholipids_to_total_lipids_ratio_in_large_HDL	MS severity	rs733115	10	94859329	T	G	1.93321	0.0350279	0.0478621	0.035028
filtered_GCST90451166_Phospholipids_to_total_lipids_ratio_in_large_HDL	MS severity	rs1853208	10	94904062	G	A	-0.878785	0.462518	-0.0085109	0.462517
filtered_GCST90451166_Phospholipids_to_total_lipids_ratio_in_large_HDL	MS severity	rs4559620	10	100440178	T	C	1.47372	0.22229	-0.0171255	0.222291
filtered_GCST90451166_Phospholipids_to_total_lipids_ratio_in_large_HDL	MS severity	rs17779355	10	102168617	A	G	-1.16593	0.156549	0.0378249	0.156549	intergenic
filtered_GCST90451166_Phospholipids_to_total_lipids_ratio_in_large_HDL	MS severity	rs10786684	10	102563271	T	G	-2.83818	0.0193561	0.0271666	0.019356
filtered_GCST90451166_Phospholipids_to_total_lipids_ratio_in_large_HDL	MS severity	rs12357172	10	102628792	T	C	-1.14582	0.32374	0.0123365	0.323738
filtered_GCST90451166_Phospholipids_to_total_lipids_ratio_in_large_HDL	MS severity	rs2084278	10	116654155	T	C	-0.869296	0.448794	-0.0089422	0.448793
filtered_GCST90451166_Phospholipids_to_total_lipids_ratio_in_large_HDL	MS severity	rs2254069	10	121116075	A	G	0.188578	0.83911	0.00360326	0.83911
filtered_GCST90451166_Phospholipids_to_total_lipids_ratio_in_large_HDL	MS severity	rs12245393	10	121240386	T	C	0.029191	0.975165	-0.0003614	0.975166
filtered_GCST90451166_Phospholipids_to_total_lipids_ratio_in_large_HDL	MS severity	rs4929965	11	2176056	G	A	-0.915668	0.30005	0.0126494	0.30005	,INS,INS,IGF2
filtered_GCST90451166_Phospholipids_to_total_lipids_ratio_in_large_HDL	MS severity	rs7120436	11	5649073	T	C	0.157516	0.880857	0.00176201	0.880857
filtered_GCST90451166_Phospholipids_to_total_lipids_ratio_in_large_HDL	MS severity	rs58270597	11	5667453	T	C	-0.259472	0.823852	-0.0054632	0.823852	TRIM5,
filtered_GCST90451166_Phospholipids_to_total_lipids_ratio_in_large_HDL	MS severity	rs7128698	11	10034949	A	G	0.0199376	0.981133	0.00027754	0.981132
filtered_GCST90451166_Phospholipids_to_total_lipids_ratio_in_large_HDL	MS severity	rs2098839	11	10655440	C	T	0.33014	0.717875	0.00436306	0.717874
filtered_GCST90451166_Phospholipids_to_total_lipids_ratio_in_large_HDL	MS severity	rs59573120	11	17913135	C	T	-0.637453	0.594488	0.00654218	0.594489
filtered_GCST90451166_Phospholipids_to_total_lipids_ratio_in_large_HDL	MS severity	rs10835211	11	27679818	A	G	-0.418086	0.658494	-0.0059487	0.658494
filtered_GCST90451166_Phospholipids_to_total_lipids_ratio_in_large_HDL	MS severity	rs645161	11	30250679	C	A	0.466247	0.68049	-0.0050068	0.680491
filtered_GCST90451166_Phospholipids_to_total_lipids_ratio_in_large_HDL	MS severity	rs7108615	11	30276262	C	T	0.377951	0.742927	0.00401169	0.742928
filtered_GCST90451166_Phospholipids_to_total_lipids_ratio_in_large_HDL	MS severity	rs4755720	11	43607199	T	C	0.0935703	0.922097	-0.0011718	0.922097	,HSD17B12,NA
filtered_GCST90451166_Phospholipids_to_total_lipids_ratio_in_large_HDL	MS severity	rs10838681	11	47253513	A	G	0.027314	0.94197	-0.0009482	0.94197	,NR1H3
filtered_GCST90451166_Phospholipids_to_total_lipids_ratio_in_large_HDL	MS severity	rs10769255	11	47345820	T	C	0.552143	0.2334	-0.0180327	0.2334	,MYBPC3,Intergenic
filtered_GCST90451166_Phospholipids_to_total_lipids_ratio_in_large_HDL	MS severity	rs12787646	11	47648113	C	T	0.563823	0.230914	0.0144324	0.230916	MTCH2,
filtered_GCST90451166_Phospholipids_to_total_lipids_ratio_in_large_HDL	MS severity	rs7935521	11	47701246	A	G	0.721387	0.409974	-0.009529	0.409973
filtered_GCST90451166_Phospholipids_to_total_lipids_ratio_in_large_HDL	MS severity	rs10838919	11	48502755	T	C	-0.106342	0.874922	0.00265338	0.874922
filtered_GCST90451166_Phospholipids_to_total_lipids_ratio_in_large_HDL	MS severity	rs11227434	11	56177775	T	G	0.368551	0.658977	-0.0078736	0.658977
filtered_GCST90451166_Phospholipids_to_total_lipids_ratio_in_large_HDL	MS severity	rs1970719	11	56402764	T	C	0.372254	0.650153	0.00813668	0.650153
filtered_GCST90451166_Phospholipids_to_total_lipids_ratio_in_large_HDL	MS severity	rs41414647	11	56819930	G	T	1.16748	0.29124	-0.0232526	0.291238
filtered_GCST90451166_Phospholipids_to_total_lipids_ratio_in_large_HDL	MS severity	rs4938863	11	57359234	G	A	1.14251	0.312031	-0.0166453	0.312034
filtered_GCST90451166_Phospholipids_to_total_lipids_ratio_in_large_HDL	MS severity	rs4938864	11	57368699	T	C	0.93092	0.402639	-0.0137442	0.402638
filtered_GCST90451166_Phospholipids_to_total_lipids_ratio_in_large_HDL	MS severity	rs174554	11	61811991	G	A	0.855137	0.00510376	0.0345075	0.00510364	,FADS1,FADS2,FADS3,FADS1
filtered_GCST90451166_Phospholipids_to_total_lipids_ratio_in_large_HDL	MS severity	rs11231721	11	64190363	A	G	-0.116545	0.900417	-0.0030709	0.900417
filtered_GCST90451166_Phospholipids_to_total_lipids_ratio_in_large_HDL	MS severity	rs2306363	11	65638129	T	G	0.192139	0.783435	-0.003961	0.783435	SIPA1,,SIPA1,PCNXL3
filtered_GCST90451166_Phospholipids_to_total_lipids_ratio_in_large_HDL	MS severity	rs531117	11	75745089	T	C	0.863305	0.0283342	-0.0330999	0.0283347
filtered_GCST90451166_Phospholipids_to_total_lipids_ratio_in_large_HDL	MS severity	rs1939468	11	76529077	T	G	-0.37812	0.745553	0.00406645	0.745553
filtered_GCST90451166_Phospholipids_to_total_lipids_ratio_in_large_HDL	MS severity	rs2508755	11	76534518	A	G	0.631988	0.583524	0.00643459	0.583523
filtered_GCST90451166_Phospholipids_to_total_lipids_ratio_in_large_HDL	MS severity	rs7952521	11	116514637	A	G	0.689756	0.581639	-0.0108113	0.58164
filtered_GCST90451166_Phospholipids_to_total_lipids_ratio_in_large_HDL	MS severity	rs567599	11	116651848	T	G	-0.640254	0.15875	-0.0267228	0.15875
filtered_GCST90451166_Phospholipids_to_total_lipids_ratio_in_large_HDL	MS severity	rs61905066	11	116700892	G	A	0.247717	0.578923	0.0130777	0.578924
filtered_GCST90451166_Phospholipids_to_total_lipids_ratio_in_large_HDL	MS severity	rs12294259	11	116766430	T	C	-0.328901	0.367357	-0.0209353	0.367358	,ZNF259
filtered_GCST90451166_Phospholipids_to_total_lipids_ratio_in_large_HDL	MS severity	rs10750096	11	116786072	A	C	0.0562093	0.815921	-0.0051113	0.815921
filtered_GCST90451166_Phospholipids_to_total_lipids_ratio_in_large_HDL	MS severity	rs593245	11	117312934	T	C	-1.2744	0.298495	0.0121561	0.298494
filtered_GCST90451166_Phospholipids_to_total_lipids_ratio_in_large_HDL	MS severity	rs11823416	11	133490917	A	C	-2.89118	0.0192965	0.0356384	0.0192963
filtered_GCST90451166_Phospholipids_to_total_lipids_ratio_in_large_HDL	MS severity	rs4883201	12	8929985	G	A	-0.151798	0.874526	-0.0031134	0.874527	,PHC1,A2ML1,PHC1,PHC1,A2ML1
filtered_GCST90451166_Phospholipids_to_total_lipids_ratio_in_large_HDL	MS severity	rs7134375	12	20320824	A	C	-2.07888	0.00746484	0.0309898	0.0074648	,RP11-284H19.1,PDE3A
filtered_GCST90451166_Phospholipids_to_total_lipids_ratio_in_large_HDL	MS severity	rs11045182	12	20342724	T	G	-1.45923	0.204714	0.015719	0.204716
filtered_GCST90451166_Phospholipids_to_total_lipids_ratio_in_large_HDL	MS severity	rs67981690	12	21190952	G	A	1.25735	0.306437	0.0171719	0.306435	,SLCO1B1
filtered_GCST90451166_Phospholipids_to_total_lipids_ratio_in_large_HDL	MS severity	rs4963661	12	26314763	T	C	-0.304584	0.695782	0.00516647	0.695783
filtered_GCST90451166_Phospholipids_to_total_lipids_ratio_in_large_HDL	MS severity	rs11048470	12	26334350	T	G	-1.71962	0.071432	-0.0232789	0.0714318	SSPN,ITPR2,ITPR2,SSPN
filtered_GCST90451166_Phospholipids_to_total_lipids_ratio_in_large_HDL	MS severity	rs7294779	12	52866991	G	A	0.0573355	0.949461	-0.0007634	0.949461
filtered_GCST90451166_Phospholipids_to_total_lipids_ratio_in_large_HDL	MS severity	rs11171739	12	56076841	T	C	-0.2909	0.759656	-0.0035635	0.759657	,PMEL,CDK2,RAB5B,SUOX,IKZF4,RPS26,ERBB3,IKZF4,CDK2,ERBB3,IKZF4,PA2G4,RAB5B,RPL41,RPS26,SUOX,ZC3H10,Intergenic,ERBB3
filtered_GCST90451166_Phospholipids_to_total_lipids_ratio_in_large_HDL	MS severity	rs4760355	12	57331414	A	G	-0.0404944	0.972464	0.00047949	0.972464	,R3HDM2
filtered_GCST90451166_Phospholipids_to_total_lipids_ratio_in_large_HDL	MS severity	rs1272089	12	67348916	G	A	0.554041	0.616947	-0.0061558	0.616946
filtered_GCST90451166_Phospholipids_to_total_lipids_ratio_in_large_HDL	MS severity	rs1670737	12	69381097	A	G	-1.39797	0.271079	0.0129895	0.27108
filtered_GCST90451166_Phospholipids_to_total_lipids_ratio_in_large_HDL	MS severity	rs6538677	12	95860750	G	A	-1.11924	0.346891	-0.0110267	0.346895
filtered_GCST90451166_Phospholipids_to_total_lipids_ratio_in_large_HDL	MS severity	rs11110365	12	100395633	C	T	-1.93632	0.0321602	-0.0249197	0.0321603
filtered_GCST90451166_Phospholipids_to_total_lipids_ratio_in_large_HDL	MS severity	rs3914817	12	103100685	T	G	-1.75072	0.0946891	0.0192077	0.0946901
filtered_GCST90451166_Phospholipids_to_total_lipids_ratio_in_large_HDL	MS severity	rs888190	12	109447569	A	G	-0.0087088	0.994365	9.35783e-05	0.994365
filtered_GCST90451166_Phospholipids_to_total_lipids_ratio_in_large_HDL	MS severity	rs10774623	12	111395785	G	A	1.52317	0.125261	-0.0225363	0.125262
filtered_GCST90451166_Phospholipids_to_total_lipids_ratio_in_large_HDL	MS severity	rs597808	12	111535554	G	A	0.269652	0.643684	-0.0053851	0.643686	,ATXN2,ATXN2/SH2B3,ATXN2,BRAP,SH2B3,SH2B3
filtered_GCST90451166_Phospholipids_to_total_lipids_ratio_in_large_HDL	MS severity	rs11066044	12	111845742	T	C	1.77307	0.154091	-0.0226278	0.154091
filtered_GCST90451166_Phospholipids_to_total_lipids_ratio_in_large_HDL	MS severity	rs60661425	12	111851023	T	C	1.75825	0.154091	-0.0226278	0.154091
filtered_GCST90451166_Phospholipids_to_total_lipids_ratio_in_large_HDL	MS severity	rs2339941	12	112052960	T	G	1.74215	0.15061	-0.0225114	0.150609
filtered_GCST90451166_Phospholipids_to_total_lipids_ratio_in_large_HDL	MS severity	rs1169313	12	121004867	C	T	0.459745	0.626187	-0.0058123	0.626188	,C12orf43,C12orf27,HNF1A
filtered_GCST90451166_Phospholipids_to_total_lipids_ratio_in_large_HDL	MS severity	rs60469279	12	122783634	T	C	-0.357297	0.769721	0.0074583	0.769721
filtered_GCST90451166_Phospholipids_to_total_lipids_ratio_in_large_HDL	MS severity	rs825510	12	123994039	C	A	-1.73768	0.131243	-0.0297138	0.131242
filtered_GCST90451166_Phospholipids_to_total_lipids_ratio_in_large_HDL	MS severity	rs11057413	12	124004615	G	A	0.296158	0.652715	-0.0054515	0.652715	,ZNF664,FAM101A,ZNF664-FAM101A
filtered_GCST90451166_Phospholipids_to_total_lipids_ratio_in_large_HDL	MS severity	rs838878	12	124776099	G	A	-0.918804	0.0753979	-0.0217797	0.075398
filtered_GCST90451166_Phospholipids_to_total_lipids_ratio_in_large_HDL	MS severity	rs12827729	12	124866429	G	A	0.886276	0.116367	-0.0190802	0.116366
filtered_GCST90451166_Phospholipids_to_total_lipids_ratio_in_large_HDL	MS severity	rs1218824	13	27436597	A	G	-0.0233779	0.982307	-0.0002726	0.982307
filtered_GCST90451166_Phospholipids_to_total_lipids_ratio_in_large_HDL	MS severity	rs558003	13	50598827	A	G	-0.2416	0.797335	0.00521095	0.797335	DLEU7,
filtered_GCST90451166_Phospholipids_to_total_lipids_ratio_in_large_HDL	MS severity	rs2321151	13	57947408	A	C	2.35906	0.0419547	-0.0310282	0.0419548
filtered_GCST90451166_Phospholipids_to_total_lipids_ratio_in_large_HDL	MS severity	rs34500402	13	85607459	T	G	1.50529	0.214478	0.0180277	0.214478
filtered_GCST90451166_Phospholipids_to_total_lipids_ratio_in_large_HDL	MS severity	rs9556958	13	98447792	T	C	0.305431	0.752665	0.00367373	0.752665	,FARP1,Intergenic,STK24
filtered_GCST90451166_Phospholipids_to_total_lipids_ratio_in_large_HDL	MS severity	rs17525727	14	34715022	T	C	-0.549314	0.472152	-0.0116711	0.472151	CFL2,LOC130055475
filtered_GCST90451166_Phospholipids_to_total_lipids_ratio_in_large_HDL	MS severity	rs1984549	14	58322121	G	A	-1.0066	0.253175	0.0152462	0.253175
filtered_GCST90451166_Phospholipids_to_total_lipids_ratio_in_large_HDL	MS severity	rs217671	14	61893746	G	A	-0.390428	0.757801	-0.0040404	0.757801
filtered_GCST90451166_Phospholipids_to_total_lipids_ratio_in_large_HDL	MS severity	rs194742	14	68820766	C	T	0.175221	0.865431	0.00258022	0.865431
filtered_GCST90451166_Phospholipids_to_total_lipids_ratio_in_large_HDL	MS severity	rs2494752	14	104797271	G	A	-0.199052	0.869831	-0.0034953	0.86983
filtered_GCST90451166_Phospholipids_to_total_lipids_ratio_in_large_HDL	MS severity	rs3092983	15	40739577	A	G	0.515503	0.647429	-0.005334	0.647431
filtered_GCST90451166_Phospholipids_to_total_lipids_ratio_in_large_HDL	MS severity	rs7174819	15	44223666	T	C	0.0615103	0.901819	0.00283315	0.901818
filtered_GCST90451166_Phospholipids_to_total_lipids_ratio_in_large_HDL	MS severity	rs2456506	15	52784129	A	C	-0.219052	0.829727	-0.00295	0.829727
filtered_GCST90451166_Phospholipids_to_total_lipids_ratio_in_large_HDL	MS severity	rs2899620	15	58233200	G	A	0.600355	0.54291	0.00737482	0.54291
filtered_GCST90451166_Phospholipids_to_total_lipids_ratio_in_large_HDL	MS severity	rs7182541	15	58254819	T	C	0.0801285	0.913722	0.00126922	0.913722
filtered_GCST90451166_Phospholipids_to_total_lipids_ratio_in_large_HDL	MS severity	rs10162642	15	58284964	A	G	-0.462563	0.349314	-0.0133932	0.349312	,LIPC
filtered_GCST90451166_Phospholipids_to_total_lipids_ratio_in_large_HDL	MS severity	rs261291	15	58387979	C	T	-0.170208	0.275551	0.0130095	0.275552	,ALDH1A2,LIPC
filtered_GCST90451166_Phospholipids_to_total_lipids_ratio_in_large_HDL	MS severity	rs11632618	15	58432507	A	G	0.128984	0.697945	-0.0092083	0.697946	,LIPC
filtered_GCST90451166_Phospholipids_to_total_lipids_ratio_in_large_HDL	MS severity	rs11071759	15	63630275	C	T	-0.211589	0.846681	0.00226368	0.846682	HERC1,
filtered_GCST90451166_Phospholipids_to_total_lipids_ratio_in_large_HDL	MS severity	rs10152687	15	63825790	T	G	-0.345765	0.760155	0.00356432	0.760154
filtered_GCST90451166_Phospholipids_to_total_lipids_ratio_in_large_HDL	MS severity	rs17828399	15	72859638	T	C	2.77512	0.0136176	-0.0471871	0.0136176
filtered_GCST90451166_Phospholipids_to_total_lipids_ratio_in_large_HDL	MS severity	rs5742915	15	74044292	C	T	1.30782	0.190795	-0.0150075	0.190795	,PML
filtered_GCST90451166_Phospholipids_to_total_lipids_ratio_in_large_HDL	MS severity	rs62011732	15	82896469	T	C	-1.03442	0.330261	-0.0136753	0.330262
filtered_GCST90451166_Phospholipids_to_total_lipids_ratio_in_large_HDL	MS severity	rs11247280	15	101344102	G	T	1.7932	0.0589321	-0.0292382	0.0589327
filtered_GCST90451166_Phospholipids_to_total_lipids_ratio_in_large_HDL	MS severity	rs11632987	15	101351157	G	A	-0.758515	0.276976	0.0127407	0.276976
filtered_GCST90451166_Phospholipids_to_total_lipids_ratio_in_large_HDL	MS severity	rs2020951	15	101370756	C	T	-0.947971	0.309437	-0.0121509	0.309439
filtered_GCST90451166_Phospholipids_to_total_lipids_ratio_in_large_HDL	MS severity	rs1037117	15	101528455	A	G	0.582011	0.412192	0.0107182	0.412193	PCSK6,,TM2D3
filtered_GCST90451166_Phospholipids_to_total_lipids_ratio_in_large_HDL	MS severity	rs9933256	16	1196748	G	A	-0.493722	0.691795	-0.004589	0.691794	,Intergenic
filtered_GCST90451166_Phospholipids_to_total_lipids_ratio_in_large_HDL	MS severity	rs11644601	16	15078261	C	T	-1.11602	0.274142	0.0138944	0.27414	,RRN3,PDXDC1
filtered_GCST90451166_Phospholipids_to_total_lipids_ratio_in_large_HDL	MS severity	rs8056890	16	28886131	A	G	0.262323	0.830873	0.002686	0.830873	ATP2A1,ATXN2L,RP11-24N18.1,
filtered_GCST90451166_Phospholipids_to_total_lipids_ratio_in_large_HDL	MS severity	rs749671	16	31077026	A	G	-0.979923	0.328604	0.0114844	0.328602	,VKORC1
filtered_GCST90451166_Phospholipids_to_total_lipids_ratio_in_large_HDL	MS severity	rs62033400	16	53777876	G	A	-0.070504	0.91027	-0.0013168	0.91027	,FTO
filtered_GCST90451166_Phospholipids_to_total_lipids_ratio_in_large_HDL	MS severity	rs1974893	16	56530474	A	G	0.68854	0.406249	0.0129913	0.406249
filtered_GCST90451166_Phospholipids_to_total_lipids_ratio_in_large_HDL	MS severity	rs2241770	16	56832284	C	T	-0.783802	0.0477558	-0.039639	0.0477562	,NUP93
filtered_GCST90451166_Phospholipids_to_total_lipids_ratio_in_large_HDL	MS severity	rs9989419	16	56951227	G	A	-0.136976	0.360773	0.0107174	0.360773	HERPUD1,CETP,,CETP
filtered_GCST90451166_Phospholipids_to_total_lipids_ratio_in_large_HDL	MS severity	rs12720926	16	56965006	G	A	-0.0921414	0.40409	0.0097152	0.404091	,CETP
filtered_GCST90451166_Phospholipids_to_total_lipids_ratio_in_large_HDL	MS severity	rs3751710	16	57061863	T	C	1.24281	0.205793	0.0195923	0.205794
filtered_GCST90451166_Phospholipids_to_total_lipids_ratio_in_large_HDL	MS severity	rs8054091	16	67897923	C	T	-0.124258	0.749544	0.00538322	0.749545
filtered_GCST90451166_Phospholipids_to_total_lipids_ratio_in_large_HDL	MS severity	rs12598642	16	69814869	G	A	-0.537085	0.55768	0.00688135	0.55768
filtered_GCST90451166_Phospholipids_to_total_lipids_ratio_in_large_HDL	MS severity	rs763665	16	72044144	T	C	-0.234588	0.726952	-0.0055884	0.726952
filtered_GCST90451166_Phospholipids_to_total_lipids_ratio_in_large_HDL	MS severity	rs7191038	16	85221846	A	G	0.144421	0.894663	-0.0018692	0.894662
filtered_GCST90451166_Phospholipids_to_total_lipids_ratio_in_large_HDL	MS severity	rs55965336	17	529382	G	A	-0.958399	0.328271	-0.0159308	0.328271
filtered_GCST90451166_Phospholipids_to_total_lipids_ratio_in_large_HDL	MS severity	rs17834425	17	2211977	T	C	0.278137	0.796808	0.00403807	0.796807
filtered_GCST90451166_Phospholipids_to_total_lipids_ratio_in_large_HDL	MS severity	rs12945299	17	7176750	G	A	-0.341244	0.664461	0.00656789	0.664462
filtered_GCST90451166_Phospholipids_to_total_lipids_ratio_in_large_HDL	MS severity	rs2955617	17	7635467	A	C	1.96206	0.101511	-0.0200681	0.101513	,SHBG-ATP1B2,SHBG
filtered_GCST90451166_Phospholipids_to_total_lipids_ratio_in_large_HDL	MS severity	rs4646343	17	17588763	T	G	-0.327269	0.731417	0.0040208	0.731417
filtered_GCST90451166_Phospholipids_to_total_lipids_ratio_in_large_HDL	MS severity	rs4924821	17	17832638	C	T	0.0989824	0.860524	-0.0020981	0.860524
filtered_GCST90451166_Phospholipids_to_total_lipids_ratio_in_large_HDL	MS severity	rs854768	17	18115492	C	T	0.256546	0.726252	0.00432603	0.726251
filtered_GCST90451166_Phospholipids_to_total_lipids_ratio_in_large_HDL	MS severity	rs4794828	17	28390249	A	G	-0.137198	0.830289	0.00253132	0.830288
filtered_GCST90451166_Phospholipids_to_total_lipids_ratio_in_large_HDL	MS severity	rs9646419	17	39440932	G	A	-0.396736	0.606503	0.00808993	0.606502
filtered_GCST90451166_Phospholipids_to_total_lipids_ratio_in_large_HDL	MS severity	rs8074437	17	39919884	G	T	-1.9861	0.00930007	-0.030188	0.00930008
filtered_GCST90451166_Phospholipids_to_total_lipids_ratio_in_large_HDL	MS severity	rs8072548	17	40007772	G	T	-0.847046	0.381278	-0.010136	0.381281	RP11-387H17.6,
filtered_GCST90451166_Phospholipids_to_total_lipids_ratio_in_large_HDL	MS severity	rs12938403	17	43405185	C	T	-1.51181	0.155181	-0.0172296	0.155181
filtered_GCST90451166_Phospholipids_to_total_lipids_ratio_in_large_HDL	MS severity	rs73316435	17	47252111	T	C	-0.583395	0.582546	-0.0078911	0.582545	,ITGB3
filtered_GCST90451166_Phospholipids_to_total_lipids_ratio_in_large_HDL	MS severity	rs8065437	17	47644287	T	C	0.100783	0.862893	-0.002016	0.862894
filtered_GCST90451166_Phospholipids_to_total_lipids_ratio_in_large_HDL	MS severity	rs10445377	17	48136806	T	C	-0.962597	0.341702	-0.0112027	0.341698
filtered_GCST90451166_Phospholipids_to_total_lipids_ratio_in_large_HDL	MS severity	rs4790908	17	67856791	G	T	0.417129	0.582407	0.00793659	0.582406
filtered_GCST90451166_Phospholipids_to_total_lipids_ratio_in_large_HDL	MS severity	rs7216064	17	67902693	A	G	0.369981	0.608206	0.00725237	0.608205	BPTF,
filtered_GCST90451166_Phospholipids_to_total_lipids_ratio_in_large_HDL	MS severity	rs12600941	17	67922691	G	A	0.383879	0.607784	0.00741646	0.607784
filtered_GCST90451166_Phospholipids_to_total_lipids_ratio_in_large_HDL	MS severity	rs7214022	17	68425272	T	G	1.49613	0.0692025	-0.0248019	0.0692031
filtered_GCST90451166_Phospholipids_to_total_lipids_ratio_in_large_HDL	MS severity	rs2952293	17	68457876	T	G	-0.4546	0.403848	0.00963666	0.403847	RP11-120M18.2
filtered_GCST90451166_Phospholipids_to_total_lipids_ratio_in_large_HDL	MS severity	rs58130739	17	69364372	G	A	-1.70881	0.185375	0.0311044	0.185375
filtered_GCST90451166_Phospholipids_to_total_lipids_ratio_in_large_HDL	MS severity	rs4519367	17	70474022	G	A	0.44443	0.677878	-0.0048166	0.677879
filtered_GCST90451166_Phospholipids_to_total_lipids_ratio_in_large_HDL	MS severity	rs1623060	18	23563219	T	C	-0.154143	0.829059	0.00248306	0.829059
filtered_GCST90451166_Phospholipids_to_total_lipids_ratio_in_large_HDL	MS severity	rs8083110	18	43123615	T	C	-0.830551	0.465451	0.008581	0.46545
filtered_GCST90451166_Phospholipids_to_total_lipids_ratio_in_large_HDL	MS severity	rs11660069	18	60218180	G	A	1.46318	0.0541585	0.0249228	0.0541595
filtered_GCST90451166_Phospholipids_to_total_lipids_ratio_in_large_HDL	MS severity	rs477181	18	60228805	T	G	1.84097	0.0334172	0.0258875	0.0334181	,RPS3AP49,MC4R
filtered_GCST90451166_Phospholipids_to_total_lipids_ratio_in_large_HDL	MS severity	rs17175643	18	60229509	T	C	1.49177	0.0529592	0.0250985	0.0529591	,ENSG00000267620
filtered_GCST90451166_Phospholipids_to_total_lipids_ratio_in_large_HDL	MS severity	rs752720	18	60248736	C	T	0.00049516	0.999582	6.23099e-06	0.999582
filtered_GCST90451166_Phospholipids_to_total_lipids_ratio_in_large_HDL	MS severity	rs8085866	18	60258223	T	C	-0.566776	0.58526	-0.0063583	0.585261
filtered_GCST90451166_Phospholipids_to_total_lipids_ratio_in_large_HDL	MS severity	rs73455626	18	60274959	C	A	0.172894	0.809318	0.00302983	0.809318
filtered_GCST90451166_Phospholipids_to_total_lipids_ratio_in_large_HDL	MS severity	rs60951857	19	5018028	C	T	-0.913941	0.363729	-0.0117956	0.363726
filtered_GCST90451166_Phospholipids_to_total_lipids_ratio_in_large_HDL	MS severity	rs4804101	19	7220734	T	G	-0.577755	0.298925	-0.0121621	0.298924
filtered_GCST90451166_Phospholipids_to_total_lipids_ratio_in_large_HDL	MS severity	rs55997232	19	11077441	T	C	-0.070485	0.69645	-0.0070889	0.69645
filtered_GCST90451166_Phospholipids_to_total_lipids_ratio_in_large_HDL	MS severity	rs73015013	19	11080197	T	C	-0.0714237	0.691474	-0.0071834	0.691474
filtered_GCST90451166_Phospholipids_to_total_lipids_ratio_in_large_HDL	MS severity	rs7260306	19	11160874	T	G	-0.0680632	0.878736	-0.001794	0.878736	KANK2,
filtered_GCST90451166_Phospholipids_to_total_lipids_ratio_in_large_HDL	MS severity	rs10423399	19	11162927	G	T	1.91644	0.0949574	0.0217763	0.0949568
filtered_GCST90451166_Phospholipids_to_total_lipids_ratio_in_large_HDL	MS severity	rs4808395	19	15866146	A	G	3.53884	0.00298958	0.0351581	0.00298965
filtered_GCST90451166_Phospholipids_to_total_lipids_ratio_in_large_HDL	MS severity	rs3761077	19	19215154	T	G	1.05409	0.30905	-0.0192435	0.30905
filtered_GCST90451166_Phospholipids_to_total_lipids_ratio_in_large_HDL	MS severity	rs58542926	19	19268740	T	C	1.31089	0.019658	-0.052028	0.019658	,TM6SF2,CILP2,SUGP1,AC138430.4,TM6SF2
filtered_GCST90451166_Phospholipids_to_total_lipids_ratio_in_large_HDL	MS severity	rs7255223	19	32333404	A	C	-0.32948	0.779785	0.00361815	0.779786	,Intergenic,ZNF507
filtered_GCST90451166_Phospholipids_to_total_lipids_ratio_in_large_HDL	MS severity	rs4805885	19	33415217	C	T	-0.352173	0.701124	0.00454761	0.701124	,PEPD
filtered_GCST90451166_Phospholipids_to_total_lipids_ratio_in_large_HDL	MS severity	rs7507960	19	44422326	A	C	-0.507675	0.587689	-0.0105501	0.587689
filtered_GCST90451166_Phospholipids_to_total_lipids_ratio_in_large_HDL	MS severity	rs8111946	19	44649122	C	T	0.0802757	0.937883	0.00104075	0.937882
filtered_GCST90451166_Phospholipids_to_total_lipids_ratio_in_large_HDL	MS severity	rs2927477	19	44810458	C	T	0.901686	0.207407	0.0219097	0.207407
filtered_GCST90451166_Phospholipids_to_total_lipids_ratio_in_large_HDL	MS severity	rs17561351	19	44869072	G	A	0.547798	0.629926	-0.0119685	0.629926	PVRL2,
filtered_GCST90451166_Phospholipids_to_total_lipids_ratio_in_large_HDL	MS severity	rs7412	19	44908822	T	C	0.0615977	0.654013	0.00923146	0.654013	,APOE,chr19mb45,APOC2,APOE,APOC1,APOC1,APOE,APOC2,APOE2,APOE,APOC1,APOC1,APOE,TOMM40,APOE,APOC1,APOC2,APOC1,APOC2,APOE
filtered_GCST90451166_Phospholipids_to_total_lipids_ratio_in_large_HDL	MS severity	rs7256200	19	44912678	T	G	-0.428107	0.0283003	0.0406164	0.0283006	,APOE,APOC1
filtered_GCST90451166_Phospholipids_to_total_lipids_ratio_in_large_HDL	MS severity	rs8104845	19	45658068	G	A	1.41944	0.120497	0.0194923	0.120499
filtered_GCST90451166_Phospholipids_to_total_lipids_ratio_in_large_HDL	MS severity	rs11670192	19	58506273	A	G	0.556243	0.608282	-0.0077683	0.608282
filtered_GCST90451166_Phospholipids_to_total_lipids_ratio_in_large_HDL	MS severity	rs168622	20	12985441	G	T	0.0698093	0.926318	-0.0011042	0.926318	,SPTLC3,BTBD3,SPTLC3
filtered_GCST90451166_Phospholipids_to_total_lipids_ratio_in_large_HDL	MS severity	rs2328223	20	17865277	C	A	0.926983	0.262672	-0.0162972	0.262671	,BANF2,SNX5,SNX5
filtered_GCST90451166_Phospholipids_to_total_lipids_ratio_in_large_HDL	MS severity	rs11907716	20	32189997	C	T	-0.230071	0.842046	-0.0023529	0.842046
filtered_GCST90451166_Phospholipids_to_total_lipids_ratio_in_large_HDL	MS severity	rs2208649	20	39927166	A	G	0.270044	0.786419	-0.0034758	0.78642
filtered_GCST90451166_Phospholipids_to_total_lipids_ratio_in_large_HDL	MS severity	rs2743400	20	45354157	T	C	-0.116436	0.872148	0.00288408	0.872148
filtered_GCST90451166_Phospholipids_to_total_lipids_ratio_in_large_HDL	MS severity	rs6032173	20	45422547	C	A	-0.235349	0.666887	-0.0063561	0.666888
filtered_GCST90451166_Phospholipids_to_total_lipids_ratio_in_large_HDL	MS severity	rs719996	20	45572129	G	A	-0.21768	0.469673	0.00842207	0.469674
filtered_GCST90451166_Phospholipids_to_total_lipids_ratio_in_large_HDL	MS severity	rs6065905	20	45909198	C	T	0.072834	0.428879	0.0116908	0.428879
filtered_GCST90451166_Phospholipids_to_total_lipids_ratio_in_large_HDL	MS severity	rs3843763	20	45919554	T	C	-0.0466058	0.815065	0.00297522	0.815065	,PLTP
filtered_GCST90451166_Phospholipids_to_total_lipids_ratio_in_large_HDL	MS severity	rs6032655	20	46096280	G	T	0.0996147	0.797478	-0.0029601	0.797478
filtered_GCST90451166_Phospholipids_to_total_lipids_ratio_in_large_HDL	MS severity	rs2425761	20	46168923	C	T	0.00356509	0.996007	7.98777e-05	0.996007
filtered_GCST90451166_Phospholipids_to_total_lipids_ratio_in_large_HDL	MS severity	rs6126524	20	52281264	T	G	0.095455	0.938886	0.00091002	0.938885
filtered_GCST90451166_Phospholipids_to_total_lipids_ratio_in_large_HDL	MS severity	rs4809330	20	63718234	G	A	-0.351226	0.763157	-0.0037314	0.763158	ZGPAT,RP4-583P15.15,,SLC2A4RG,TNFRS-F6B,RTEL1
filtered_GCST90451166_Phospholipids_to_total_lipids_ratio_in_large_HDL	MS severity	rs11908977	21	36162601	T	C	0.968227	0.384229	-0.010568	0.38423
filtered_GCST90451166_Phospholipids_to_total_lipids_ratio_in_large_HDL	MS severity	rs2836142	21	38090229	T	C	0.63273	0.623518	-0.0058099	0.623518
filtered_GCST90451166_Phospholipids_to_total_lipids_ratio_in_large_HDL	MS severity	rs5992137	22	17975220	C	T	-0.890779	0.473175	0.00934944	0.473174
filtered_GCST90451166_Phospholipids_to_total_lipids_ratio_in_large_HDL	MS severity	rs5751771	22	23916590	T	C	-0.631421	0.373863	0.0105453	0.373864
filtered_GCST90451166_Phospholipids_to_total_lipids_ratio_in_large_HDL	MS severity	rs2413450	22	37074184	C	T	0.723143	0.322982	0.0113161	0.322982	,TMPRSS6
filtered_GCST90451166_Phospholipids_to_total_lipids_ratio_in_large_HDL	MS severity	rs133344	22	42023429	A	C	0.827184	0.493113	0.00911358	0.493113
filtered_GCST90451166_Phospholipids_to_total_lipids_ratio_in_large_HDL	MS severity	rs9616810	22	50656498	T	C	0.327415	0.791403	-0.0037775	0.791402	,ARSA,SHANK3
filtered_GCST90451167_Phospholipids_in_large_HDL	MS severity	rs2341354	1	983193	G	A	-0.611242	0.623359	0.0057524	0.623359
filtered_GCST90451167_Phospholipids_in_large_HDL	MS severity	rs13306561	1	11805747	G	A	0.276475	0.837183	0.00328035	0.837183	MTHFR,CLCN6,
filtered_GCST90451167_Phospholipids_in_large_HDL	MS severity	rs72660960	1	25490356	C	T	0.42472	0.752952	0.00376169	0.752952
filtered_GCST90451167_Phospholipids_in_large_HDL	MS severity	rs57217461	1	26701425	T	G	-0.626491	0.306862	0.0214406	0.306862
filtered_GCST90451167_Phospholipids_in_large_HDL	MS severity	rs56932185	1	26730152	A	G	-0.608405	0.319253	0.0209116	0.319252	ARID1A
filtered_GCST90451167_Phospholipids_in_large_HDL	MS severity	rs3768321	1	39570256	T	G	0.139463	0.773911	-0.0043143	0.773912	,PABPC4,RP11-69E11.8,RP11-69E11.8,PABPC4,LOC101929516,PABPC4,MACF1
filtered_GCST90451167_Phospholipids_in_large_HDL	MS severity	rs17311740	1	61254976	T	C	1.17194	0.345418	0.0230761	0.345418
filtered_GCST90451167_Phospholipids_in_large_HDL	MS severity	rs11207970	1	62449802	T	C	-1.47821	0.258595	0.0142889	0.258595
filtered_GCST90451167_Phospholipids_in_large_HDL	MS severity	rs12038768	1	62575057	T	G	-1.4303	0.260416	0.0139599	0.260413
filtered_GCST90451167_Phospholipids_in_large_HDL	MS severity	rs7531118	1	72371556	C	T	-1.46272	0.259232	0.0129542	0.259231	,NEGR1,KRT8P21,NEGR1,RPL31P12
filtered_GCST90451167_Phospholipids_in_large_HDL	MS severity	rs1365298	1	93392732	A	G	0.607928	0.453249	0.011466	0.453247	,DR1,FNBP1L
filtered_GCST90451167_Phospholipids_in_large_HDL	MS severity	rs12046107	1	109622035	G	A	-0.0780993	0.949609	0.00158943	0.949609
filtered_GCST90451167_Phospholipids_in_large_HDL	MS severity	rs6537885	1	109936181	C	T	-1.39603	0.119041	-0.0219599	0.119041
filtered_GCST90451167_Phospholipids_in_large_HDL	MS severity	rs12090215	1	150921184	A	C	0.386788	0.679304	-0.0050485	0.679304
filtered_GCST90451167_Phospholipids_in_large_HDL	MS severity	rs4656292	1	161224851	G	A	0.0172607	0.980199	-0.0002923	0.980199
filtered_GCST90451167_Phospholipids_in_large_HDL	MS severity	rs9425299	1	172389960	T	C	-1.0788	0.255326	-0.0133242	0.255328
filtered_GCST90451167_Phospholipids_in_large_HDL	MS severity	rs9425332	1	172479111	T	G	-1.96514	0.104069	-0.0211203	0.104071
filtered_GCST90451167_Phospholipids_in_large_HDL	MS severity	rs4650996	1	178548230	G	A	0.0875104	0.886408	-0.0017093	0.886409
filtered_GCST90451167_Phospholipids_in_large_HDL	MS severity	rs4650998	1	178562715	A	G	0.455934	0.330965	-0.0112592	0.330966
filtered_GCST90451167_Phospholipids_in_large_HDL	MS severity	rs2248962	1	178581825	G	A	0.169779	0.783351	0.00329283	0.783351
filtered_GCST90451167_Phospholipids_in_large_HDL	MS severity	rs61805075	1	182167266	A	G	0.204824	0.631272	-0.0059045	0.631273	ZNF648,
filtered_GCST90451167_Phospholipids_in_large_HDL	MS severity	rs788816	1	202282685	G	A	-1.88867	0.113653	-0.0183749	0.113653
filtered_GCST90451167_Phospholipids_in_large_HDL	MS severity	rs1061132	1	205146022	A	C	-1.18188	0.248322	0.0156479	0.248321
filtered_GCST90451167_Phospholipids_in_large_HDL	MS severity	rs3747973	1	205708020	G	A	-0.527034	0.595507	-0.0063859	0.595507	,NUCKS1
filtered_GCST90451167_Phospholipids_in_large_HDL	MS severity	rs3897299	1	206498953	C	A	1.26997	0.377878	0.0103539	0.377877
filtered_GCST90451167_Phospholipids_in_large_HDL	MS severity	rs11589520	1	214177278	G	A	-0.609544	0.624569	0.00591643	0.62457
filtered_GCST90451167_Phospholipids_in_large_HDL	MS severity	rs11118309	1	219464212	T	C	-0.0389819	0.96095	0.0005748	0.96095
filtered_GCST90451167_Phospholipids_in_large_HDL	MS severity	rs2785998	1	219561656	A	C	0.624809	0.418548	0.0101807	0.418549
filtered_GCST90451167_Phospholipids_in_large_HDL	MS severity	rs3737297	1	220652201	C	T	1.19276	0.405081	0.0175718	0.405081
filtered_GCST90451167_Phospholipids_in_large_HDL	MS severity	rs2642438	1	220796686	G	A	-0.431931	0.36961	-0.0115752	0.369609	,MARC1,MOSC1,MARCH1,MAR1,MTARC1,C1orf115,HLX,43891
filtered_GCST90451167_Phospholipids_in_large_HDL	MS severity	rs2784253	1	220889455	G	T	-1.24937	0.228579	-0.0138799	0.228577
filtered_GCST90451167_Phospholipids_in_large_HDL	MS severity	rs904324	1	222617123	G	A	-1.32311	0.269245	-0.0219121	0.269246
filtered_GCST90451167_Phospholipids_in_large_HDL	MS severity	rs4846914	1	230159944	A	G	-0.266066	0.300124	-0.0121014	0.300127	,GALNT2
filtered_GCST90451167_Phospholipids_in_large_HDL	MS severity	rs582233	1	230185105	T	G	0.0710734	0.837416	-0.0024869	0.837416
filtered_GCST90451167_Phospholipids_in_large_HDL	MS severity	rs7518953	1	230303320	T	G	-0.392263	0.775109	-0.0033494	0.77511
filtered_GCST90451167_Phospholipids_in_large_HDL	MS severity	rs1749598	1	236218687	G	A	-1.03505	0.440651	0.00908866	0.440651
filtered_GCST90451167_Phospholipids_in_large_HDL	MS severity	rs11553746	2	272203	T	C	-1.43597	0.135897	-0.0182044	0.135897	,ACP1
filtered_GCST90451167_Phospholipids_in_large_HDL	MS severity	rs1473886	2	20168758	T	G	0.206725	0.747764	-0.0036855	0.747763
filtered_GCST90451167_Phospholipids_in_large_HDL	MS severity	rs11687133	2	20173611	T	C	0.500423	0.519409	-0.0079173	0.51941
filtered_GCST90451167_Phospholipids_in_large_HDL	MS severity	rs11903024	2	20938980	T	G	-0.36893	0.516087	0.00748511	0.516088
filtered_GCST90451167_Phospholipids_in_large_HDL	MS severity	rs676210	2	21008652	A	G	-0.244402	0.321245	-0.0139285	0.321244	APOB,,apoB
filtered_GCST90451167_Phospholipids_in_large_HDL	MS severity	rs589566	2	21046937	G	A	-0.260607	0.569915	-0.0065785	0.569913
filtered_GCST90451167_Phospholipids_in_large_HDL	MS severity	rs1260326	2	27508073	C	T	0.655374	0.139489	0.0170662	0.13949	,GCKR,SNX17,GCKR,EIF2B4,SNX17,ZNF513,PPM1G,GCKR,FNDC4,GCKR,C2orf16,SNX17,ZNF513,KRTCAP3,FNDC4,PPM1G,IFT172,GCKR,NRBP1,ZNF512,KRTCAP3,FNDC4,IFT172,GCKR,PPM1G,NRBP1,C2orf16,GCKR,FNDC4,FNDC4,IFT172,GCKR,GCKR,AC005077.12,GCKR-FNDC4,FNDC4,GCKR
filtered_GCST90451167_Phospholipids_in_large_HDL	MS severity	rs72785601	2	32575455	C	T	-0.424337	0.676041	-0.0084414	0.676041
filtered_GCST90451167_Phospholipids_in_large_HDL	MS severity	rs55700228	2	36579215	G	A	0.716129	0.594511	-0.0063222	0.594512
filtered_GCST90451167_Phospholipids_in_large_HDL	MS severity	rs34392255	2	36585034	G	A	0.821917	0.526713	-0.0075392	0.526714
filtered_GCST90451167_Phospholipids_in_large_HDL	MS severity	rs11898299	2	44536815	T	C	-0.626537	0.657368	0.00529944	0.657368
filtered_GCST90451167_Phospholipids_in_large_HDL	MS severity	rs1377906	2	44551324	T	C	-0.381851	0.752714	0.00389805	0.752715
filtered_GCST90451167_Phospholipids_in_large_HDL	MS severity	rs17326656	2	48735152	T	G	0.0212867	0.976288	-0.0004018	0.976288	STON1-GTF2A1L,LHCGR,,STON1-GTF2A1L,LHCGR,STON1-GTF2A1L,NA
filtered_GCST90451167_Phospholipids_in_large_HDL	MS severity	rs2909261	2	53821802	C	T	0.729716	0.555304	0.00757803	0.555305
filtered_GCST90451167_Phospholipids_in_large_HDL	MS severity	rs354223	2	54697030	G	T	-0.305581	0.829099	-0.0028852	0.829099
filtered_GCST90451167_Phospholipids_in_large_HDL	MS severity	rs12622165	2	58736948	A	C	0.267674	0.791964	-0.0032935	0.791963
filtered_GCST90451167_Phospholipids_in_large_HDL	MS severity	rs2609508	2	71282249	C	T	-1.57463	0.24392	-0.0199554	0.243921
filtered_GCST90451167_Phospholipids_in_large_HDL	MS severity	rs13427118	2	98090589	A	G	0.198948	0.879638	0.00174824	0.879639
filtered_GCST90451167_Phospholipids_in_large_HDL	MS severity	rs13011181	2	100115984	C	T	-0.338525	0.795484	-0.0035547	0.795484
filtered_GCST90451167_Phospholipids_in_large_HDL	MS severity	rs4954192	2	134875411	T	C	-1.03652	0.323581	-0.0118084	0.323582	,ACMSD,ACMSD,TMEM163,CCNT2,CCNT2-AS1
filtered_GCST90451167_Phospholipids_in_large_HDL	MS severity	rs3739020	2	135844921	G	T	1.51267	0.219831	0.0182373	0.219833
filtered_GCST90451167_Phospholipids_in_large_HDL	MS severity	rs3796107	2	158456264	T	G	-0.213835	0.864312	-0.0022167	0.864312
filtered_GCST90451167_Phospholipids_in_large_HDL	MS severity	rs13389219	2	164672366	T	C	1.14291	0.0105775	0.0297823	0.0105776	,COBLL1,GRB14
filtered_GCST90451167_Phospholipids_in_large_HDL	MS severity	rs12692745	2	164740991	G	A	0.695753	0.34452	0.0110958	0.344519
filtered_GCST90451167_Phospholipids_in_large_HDL	MS severity	rs527393	2	168853247	A	G	1.41534	0.242306	0.0136323	0.242306
filtered_GCST90451167_Phospholipids_in_large_HDL	MS severity	rs17198460	2	175560926	T	C	-0.645521	0.647447	-0.0087489	0.647448
filtered_GCST90451167_Phospholipids_in_large_HDL	MS severity	rs17524059	2	177263965	C	A	0.11318	0.923029	-0.0011707	0.923028
filtered_GCST90451167_Phospholipids_in_large_HDL	MS severity	rs736019	2	180661841	T	G	-1.71466	0.237753	0.0146684	0.237752
filtered_GCST90451167_Phospholipids_in_large_HDL	MS severity	rs7571219	2	202718531	A	G	-0.686976	0.533854	0.00727212	0.533853
filtered_GCST90451167_Phospholipids_in_large_HDL	MS severity	rs13405091	2	210522479	A	G	-1.42661	0.258779	0.0138049	0.258777
filtered_GCST90451167_Phospholipids_in_large_HDL	MS severity	rs3791706	2	211421189	C	T	0.568636	0.664825	-0.0054826	0.664824
filtered_GCST90451167_Phospholipids_in_large_HDL	MS severity	rs10199231	2	226036038	G	T	-0.693968	0.24645	-0.015885	0.246453
filtered_GCST90451167_Phospholipids_in_large_HDL	MS severity	rs1024137	2	226231160	T	G	-0.42884	0.218903	0.0147898	0.218903	,IRS1
filtered_GCST90451167_Phospholipids_in_large_HDL	MS severity	rs2943646	2	226234818	G	A	-0.418098	0.229702	0.0144415	0.229704	,LOC646736,intergenic
filtered_GCST90451167_Phospholipids_in_large_HDL	MS severity	rs2943655	2	226253134	C	T	0.249629	0.652133	-0.0055154	0.652132
filtered_GCST90451167_Phospholipids_in_large_HDL	MS severity	rs2713552	2	226316967	T	G	-0.393846	0.277534	0.0131	0.277535
filtered_GCST90451167_Phospholipids_in_large_HDL	MS severity	rs7590201	2	226327727	T	G	0.0143068	0.976681	-0.0003418	0.976681	LOC646736,MIR5702
filtered_GCST90451167_Phospholipids_in_large_HDL	MS severity	rs12475332	2	226367331	G	T	1.88409	0.115234	0.0206462	0.115234
filtered_GCST90451167_Phospholipids_in_large_HDL	MS severity	rs13389371	2	228133657	T	G	-0.395072	0.754013	0.00382945	0.754012
filtered_GCST90451167_Phospholipids_in_large_HDL	MS severity	rs6731997	2	231695701	G	A	0.247756	0.82713	-0.0030837	0.82713
filtered_GCST90451167_Phospholipids_in_large_HDL	MS severity	rs3817531	2	231807240	G	T	-1.30754	0.260562	0.0154846	0.260562
filtered_GCST90451167_Phospholipids_in_large_HDL	MS severity	rs62186422	2	241310084	G	A	0.576075	0.564864	0.00944705	0.564863
filtered_GCST90451167_Phospholipids_in_large_HDL	MS severity	rs73004354	2	241416824	T	G	0.592814	0.560312	0.00949475	0.560312
filtered_GCST90451167_Phospholipids_in_large_HDL	MS severity	rs6767822	3	11969810	T	G	-0.221401	0.863363	0.00226008	0.863364
filtered_GCST90451167_Phospholipids_in_large_HDL	MS severity	rs167466	3	12239603	T	C	2.94659	0.0188962	0.0273424	0.0188964
filtered_GCST90451167_Phospholipids_in_large_HDL	MS severity	rs12630210	3	12369449	A	G	0.146322	0.828484	-0.0056921	0.828483
filtered_GCST90451167_Phospholipids_in_large_HDL	MS severity	rs4684107	3	12572881	A	G	0.0415676	0.976102	0.00048251	0.976102
filtered_GCST90451167_Phospholipids_in_large_HDL	MS severity	rs2470546	3	15692390	C	T	-0.158577	0.892501	-0.0016085	0.892502
filtered_GCST90451167_Phospholipids_in_large_HDL	MS severity	rs11923217	3	15831223	T	C	0.0986111	0.930247	0.00109976	0.930247
filtered_GCST90451167_Phospholipids_in_large_HDL	MS severity	rs35811657	3	15863772	G	T	-0.320869	0.789622	-0.003174	0.789623
filtered_GCST90451167_Phospholipids_in_large_HDL	MS severity	rs7640648	3	24272184	G	A	-1.438	0.297214	0.0202511	0.297214
filtered_GCST90451167_Phospholipids_in_large_HDL	MS severity	rs12497643	3	36932512	A	G	0.60547	0.6722	0.00497508	0.6722
filtered_GCST90451167_Phospholipids_in_large_HDL	MS severity	rs62248901	3	47213859	T	C	-0.137393	0.924006	0.00151643	0.924006
filtered_GCST90451167_Phospholipids_in_large_HDL	MS severity	rs17052058	3	52310664	G	A	0.63041	0.436792	0.0118802	0.436792	,PHF7
filtered_GCST90451167_Phospholipids_in_large_HDL	MS severity	rs7428936	3	64725174	C	T	-1.38293	0.175277	-0.0154805	0.175279
filtered_GCST90451167_Phospholipids_in_large_HDL	MS severity	rs62253059	3	69753292	A	G	-1.14684	0.351864	0.0112319	0.351865
filtered_GCST90451167_Phospholipids_in_large_HDL	MS severity	rs1973805	3	81897388	A	C	0.267802	0.850315	-0.0022865	0.850315
filtered_GCST90451167_Phospholipids_in_large_HDL	MS severity	rs1851928	3	81926244	T	C	0.614856	0.66462	-0.0052112	0.664621
filtered_GCST90451167_Phospholipids_in_large_HDL	MS severity	rs13066793	3	86988393	G	A	3.42558	0.0160893	0.0515032	0.0160895	,VGLL3
filtered_GCST90451167_Phospholipids_in_large_HDL	MS severity	rs1824547	3	98604960	T	C	-0.371887	0.745017	-0.0053711	0.745016
filtered_GCST90451167_Phospholipids_in_large_HDL	MS severity	rs1841544	3	98637559	T	C	-0.977927	0.374878	-0.0143324	0.374878
filtered_GCST90451167_Phospholipids_in_large_HDL	MS severity	rs12493830	3	98687950	C	T	-0.384167	0.46562	0.00837441	0.465619	,ST3GAL6-AS1
filtered_GCST90451167_Phospholipids_in_large_HDL	MS severity	rs2472680	3	119808929	C	T	0.733384	0.595905	-0.0142135	0.595904
filtered_GCST90451167_Phospholipids_in_large_HDL	MS severity	rs11708067	3	123346931	G	A	0.8715	0.353338	-0.0130115	0.353341	,ADCY5
filtered_GCST90451167_Phospholipids_in_large_HDL	MS severity	rs9828720	3	131767624	T	C	-0.826666	0.520275	0.0086709	0.520274
filtered_GCST90451167_Phospholipids_in_large_HDL	MS severity	rs922505	3	131794266	G	T	-0.197427	0.888142	0.00192696	0.888142
filtered_GCST90451167_Phospholipids_in_large_HDL	MS severity	rs9848661	3	131859253	T	G	-0.787065	0.512086	0.00861443	0.512085
filtered_GCST90451167_Phospholipids_in_large_HDL	MS severity	rs1841534	3	131900176	A	G	-0.672438	0.566944	0.00753016	0.566943
filtered_GCST90451167_Phospholipids_in_large_HDL	MS severity	rs1224997	3	131912357	T	C	-0.593933	0.624613	0.00642956	0.624612
filtered_GCST90451167_Phospholipids_in_large_HDL	MS severity	rs7626597	3	132017525	C	T	0.0987147	0.941179	-0.0008683	0.941179
filtered_GCST90451167_Phospholipids_in_large_HDL	MS severity	rs13324341	3	138352059	T	C	-4.37209	0.00066999	0.0528254	0.00067	MRAS,
filtered_GCST90451167_Phospholipids_in_large_HDL	MS severity	rs4680228	3	156019099	T	C	1.22777	0.37023	0.0104026	0.370232
filtered_GCST90451167_Phospholipids_in_large_HDL	MS severity	rs10049088	3	157079859	T	C	-1.23472	0.131194	-0.0177431	0.131194	,LINC00880,LEKR1,CCNL1
filtered_GCST90451167_Phospholipids_in_large_HDL	MS severity	rs4679899	3	160583577	C	T	1.78549	0.148222	-0.0170051	0.148221
filtered_GCST90451167_Phospholipids_in_large_HDL	MS severity	rs9819763	3	161737407	G	A	-1.97244	0.174098	0.0159188	0.174096
filtered_GCST90451167_Phospholipids_in_large_HDL	MS severity	rs6764884	3	172535888	T	G	0.00018766	0.999853	-3.12e-06	0.999853	TNFSF10,
filtered_GCST90451167_Phospholipids_in_large_HDL	MS severity	rs9833915	3	172548231	G	A	0.402846	0.659103	-0.0081736	0.659102
filtered_GCST90451167_Phospholipids_in_large_HDL	MS severity	rs4686696	3	185798732	A	G	-0.0711408	0.936593	0.0010012	0.936593
filtered_GCST90451167_Phospholipids_in_large_HDL	MS severity	rs4234589	3	186101093	G	A	-0.334129	0.621794	0.00841368	0.621794	,ETV5
filtered_GCST90451167_Phospholipids_in_large_HDL	MS severity	rs2284842	3	186191862	C	T	-0.241019	0.840235	-0.0024028	0.840236
filtered_GCST90451167_Phospholipids_in_large_HDL	MS severity	rs67059110	3	186208339	A	G	-0.620734	0.526128	-0.0088815	0.526129
filtered_GCST90451167_Phospholipids_in_large_HDL	MS severity	rs9874783	3	196385566	T	G	2.6696	0.0555777	-0.0222499	0.0555769
filtered_GCST90451167_Phospholipids_in_large_HDL	MS severity	rs3973	3	196397407	A	G	0.327545	0.776263	-0.0038293	0.776262
filtered_GCST90451167_Phospholipids_in_large_HDL	MS severity	rs28817103	4	940681	A	G	-1.03868	0.437311	0.0165575	0.437313
filtered_GCST90451167_Phospholipids_in_large_HDL	MS severity	rs3129322	4	3251125	C	T	0.899347	0.50208	0.00814553	0.502079
filtered_GCST90451167_Phospholipids_in_large_HDL	MS severity	rs16844249	4	3385421	T	C	0.337492	0.736414	-0.006002	0.736414
filtered_GCST90451167_Phospholipids_in_large_HDL	MS severity	rs2702552	4	15099386	G	A	-1.32212	0.293695	0.0125965	0.293694
filtered_GCST90451167_Phospholipids_in_large_HDL	MS severity	rs34811474	4	25407216	A	G	0.97771	0.530142	0.00987614	0.530142	,ANAPC4,Intergenic,NA
filtered_GCST90451167_Phospholipids_in_large_HDL	MS severity	rs73243890	4	26080195	T	G	-0.350249	0.681828	0.00646888	0.681827
filtered_GCST90451167_Phospholipids_in_large_HDL	MS severity	rs2098918	4	37149911	T	C	-0.819655	0.517602	-0.0075044	0.517603	KIAA1239
filtered_GCST90451167_Phospholipids_in_large_HDL	MS severity	rs7670291	4	39688965	G	A	-0.0314707	0.981402	-0.0002868	0.981402
filtered_GCST90451167_Phospholipids_in_large_HDL	MS severity	rs1714019	4	57072123	C	T	0.501084	0.71592	0.00425331	0.715921
filtered_GCST90451167_Phospholipids_in_large_HDL	MS severity	rs1919904	4	68415237	A	G	-2.07461	0.125852	-0.0176671	0.12585
filtered_GCST90451167_Phospholipids_in_large_HDL	MS severity	rs7696472	4	68672462	A	G	-0.761553	0.503474	-0.0085848	0.503473
filtered_GCST90451167_Phospholipids_in_large_HDL	MS severity	rs28689064	4	76276243	T	C	1.35657	0.264045	0.0134287	0.264044
filtered_GCST90451167_Phospholipids_in_large_HDL	MS severity	rs10015508	4	86873149	C	T	-0.926682	0.379867	0.0127731	0.379866
filtered_GCST90451167_Phospholipids_in_large_HDL	MS severity	rs13120301	4	87065243	T	C	-0.725209	0.410434	0.00965137	0.410435	AFF1,
filtered_GCST90451167_Phospholipids_in_large_HDL	MS severity	rs10012624	4	88803905	A	C	-0.487522	0.471442	0.00832152	0.471441	FAM13A
filtered_GCST90451167_Phospholipids_in_large_HDL	MS severity	rs1154412	4	99080096	C	T	0.419974	0.709655	-0.0063216	0.709654
filtered_GCST90451167_Phospholipids_in_large_HDL	MS severity	rs2602878	4	99118802	G	T	-0.448767	0.491536	0.00940562	0.491537
filtered_GCST90451167_Phospholipids_in_large_HDL	MS severity	rs7670060	4	99138417	T	G	-0.664159	0.314069	-0.0133486	0.314069
filtered_GCST90451167_Phospholipids_in_large_HDL	MS severity	rs151421	4	102211053	G	T	0.243088	0.767041	-0.0039932	0.767041
filtered_GCST90451167_Phospholipids_in_large_HDL	MS severity	rs680310	4	102245470	T	C	0.58448	0.461294	-0.0100579	0.461292
filtered_GCST90451167_Phospholipids_in_large_HDL	MS severity	rs13107325	4	102267552	T	C	0.319524	0.391194	-0.018331	0.391195	,LOC126807125,SLC39A8,BANK1,SLC39A8,NFKB1,SLC39A8,Intergenic,CA14,APH1A,C1orf54,C1orf51,MRPS21,PRPF3,RPRD2,TARS2,ECM1,ADAMTSL4,AL356356.1,SIX3,C1orf106,KIF21B,CACNA1S,BANK1,SLC39A8,NA,SLC39A8,UBE2D3,INTS3,SLC27A3,GATAD2B,DENND4B,CRTC2,SLC39A1,CREB3L4,JTB,RAB13,RPS27,NUP210L,TPM3,C1orf189,C1orf43,UBAP2L,HAX1
filtered_GCST90451167_Phospholipids_in_large_HDL	MS severity	rs6533181	4	105153669	G	T	0.756396	0.578752	-0.0067475	0.578753	,TET2
filtered_GCST90451167_Phospholipids_in_large_HDL	MS severity	rs2647242	4	105358590	G	A	1.46612	0.193478	0.0186543	0.193476
filtered_GCST90451167_Phospholipids_in_large_HDL	MS severity	rs62326345	4	119186528	A	G	-1.20321	0.409101	-0.0108263	0.409098	MYOZ2
filtered_GCST90451167_Phospholipids_in_large_HDL	MS severity	rs58530613	4	123806369	C	T	-2.00837	0.0799314	0.0320184	0.0799316	LINC01091
filtered_GCST90451167_Phospholipids_in_large_HDL	MS severity	rs7696969	4	142405561	G	T	2.69512	0.0509959	0.0234211	0.0509958	INPP4B,
filtered_GCST90451167_Phospholipids_in_large_HDL	MS severity	rs13134992	4	145471944	T	C	0.859635	0.440242	0.00916826	0.440241
filtered_GCST90451167_Phospholipids_in_large_HDL	MS severity	rs13120931	4	145560868	G	T	0.805576	0.529742	0.00727241	0.529743
filtered_GCST90451167_Phospholipids_in_large_HDL	MS severity	rs11732163	4	153455070	A	G	-0.737417	0.534001	-0.0075957	0.534002
filtered_GCST90451167_Phospholipids_in_large_HDL	MS severity	rs6816767	4	156782780	G	A	1.68874	0.0851858	0.0234301	0.0851845
filtered_GCST90451167_Phospholipids_in_large_HDL	MS severity	rs6822892	4	156813523	G	A	0.6937	0.552196	0.00718895	0.552197	,PDGFC
filtered_GCST90451167_Phospholipids_in_large_HDL	MS severity	rs7705526	5	1285859	A	C	-1.18245	0.312312	0.0121645	0.312314	,TERT
filtered_GCST90451167_Phospholipids_in_large_HDL	MS severity	rs62357787	5	53373625	T	C	0.55693	0.674836	-0.0051835	0.674837
filtered_GCST90451167_Phospholipids_in_large_HDL	MS severity	rs4865796	5	53976834	A	G	0.583277	0.606958	-0.006427	0.606958	ARL15,
filtered_GCST90451167_Phospholipids_in_large_HDL	MS severity	rs3936510	5	56565039	T	G	0.136422	0.750988	-0.0046454	0.750989	,LOC101928448,AC022431.2,MAP3K1,NA
filtered_GCST90451167_Phospholipids_in_large_HDL	MS severity	rs33321	5	56910246	T	G	-1.77796	0.131713	-0.0184318	0.131714
filtered_GCST90451167_Phospholipids_in_large_HDL	MS severity	rs4976033	5	68418419	G	A	-0.446025	0.674126	0.00490824	0.674125	,PIK3R1,MARVELD2
filtered_GCST90451167_Phospholipids_in_large_HDL	MS severity	rs194493	5	73051700	G	T	-1.48206	0.276409	-0.012717	0.276412
filtered_GCST90451167_Phospholipids_in_large_HDL	MS severity	rs2307111	5	75707853	C	T	-0.504375	0.688134	-0.00469	0.688133	,POC5,C5orf37,POC5,ANKRD31,GCNT4
filtered_GCST90451167_Phospholipids_in_large_HDL	MS severity	rs6874833	5	76400837	T	C	-0.0840396	0.94641	-0.0008222	0.94641	IQGAP2
filtered_GCST90451167_Phospholipids_in_large_HDL	MS severity	rs72771232	5	83561221	C	T	1.70725	0.20342	0.0279891	0.203421
filtered_GCST90451167_Phospholipids_in_large_HDL	MS severity	rs866006	5	112840862	G	T	-0.0209606	0.98618	-0.0002072	0.98618	APC
filtered_GCST90451167_Phospholipids_in_large_HDL	MS severity	rs7708603	5	113049338	G	T	0.294535	0.811953	0.00277928	0.811953
filtered_GCST90451167_Phospholipids_in_large_HDL	MS severity	rs4705758	5	113055336	C	A	0.223003	0.85618	0.00211794	0.85618
filtered_GCST90451167_Phospholipids_in_large_HDL	MS severity	rs1045242	5	119393632	G	A	1.70855	0.0733483	0.022965	0.0733486
filtered_GCST90451167_Phospholipids_in_large_HDL	MS severity	rs11242112	5	132432196	T	C	0.777888	0.585156	-0.0075466	0.585156
filtered_GCST90451167_Phospholipids_in_large_HDL	MS severity	rs4585442	5	136172692	G	A	0.729838	0.604561	-0.006537	0.604562	SMAD5,SMAD5-AS1,TRPC7
filtered_GCST90451167_Phospholipids_in_large_HDL	MS severity	rs11745846	5	144747257	T	C	-0.417831	0.749728	0.00379422	0.749728
filtered_GCST90451167_Phospholipids_in_large_HDL	MS severity	rs2963468	5	158576012	G	A	2.10742	0.0515101	-0.0262643	0.05151	,EBF1
filtered_GCST90451167_Phospholipids_in_large_HDL	MS severity	rs72812817	5	173929745	G	A	0.683008	0.500695	-0.0085276	0.500694
filtered_GCST90451167_Phospholipids_in_large_HDL	MS severity	rs11759008	6	7258290	C	T	-0.147988	0.899177	-0.0015052	0.899178	RREB1
filtered_GCST90451167_Phospholipids_in_large_HDL	MS severity	rs9283869	6	20306339	C	T	-1.14892	0.338928	0.0119681	0.338931
filtered_GCST90451167_Phospholipids_in_large_HDL	MS severity	rs9368179	6	20312131	C	T	-1.219	0.298611	0.0133115	0.29861
filtered_GCST90451167_Phospholipids_in_large_HDL	MS severity	rs28385589	6	25734654	T	C	0.00455327	0.997383	-4.42e-05	0.997383
filtered_GCST90451167_Phospholipids_in_large_HDL	MS severity	rs6456701	6	25773902	T	C	0.0433416	0.974179	0.00065756	0.974179
filtered_GCST90451167_Phospholipids_in_large_HDL	MS severity	rs16891261	6	26062403	G	A	-0.889305	0.533794	0.0119881	0.533793
filtered_GCST90451167_Phospholipids_in_large_HDL	MS severity	rs67652222	6	27618441	T	C	0.0207404	0.988041	-0.0003054	0.988041
filtered_GCST90451167_Phospholipids_in_large_HDL	MS severity	rs66886492	6	28121953	T	C	0.1453	0.910131	-0.0022946	0.910131	ZSCAN16-AS1,
filtered_GCST90451167_Phospholipids_in_large_HDL	MS severity	rs3130887	6	28976309	T	G	0.113719	0.919712	-0.0019976	0.919712
filtered_GCST90451167_Phospholipids_in_large_HDL	MS severity	rs1234844	6	29484359	G	T	0.247528	0.815986	-0.0045418	0.815986
filtered_GCST90451167_Phospholipids_in_large_HDL	MS severity	rs1737040	6	29768824	C	T	0.463098	0.715692	-0.0044737	0.715691
filtered_GCST90451167_Phospholipids_in_large_HDL	MS severity	rs9263565	6	31101712	T	G	0.135181	0.890481	-0.0016245	0.890481
filtered_GCST90451167_Phospholipids_in_large_HDL	MS severity	rs2535280	6	31104104	C	T	0.135617	0.889704	-0.0016253	0.889704
filtered_GCST90451167_Phospholipids_in_large_HDL	MS severity	rs746646	6	31146163	C	T	-0.469865	0.600387	0.00639556	0.600388
filtered_GCST90451167_Phospholipids_in_large_HDL	MS severity	rs885950	6	31172375	C	A	0.824635	0.508749	-0.0077826	0.508749	POU5F1,HCG27,HLA
filtered_GCST90451167_Phospholipids_in_large_HDL	MS severity	rs17192190	6	31262498	G	A	1.1543	0.432929	-0.0139763	0.432928
filtered_GCST90451167_Phospholipids_in_large_HDL	MS severity	rs4947249	6	31334252	G	A	0.232362	0.715494	-0.0044111	0.715495
filtered_GCST90451167_Phospholipids_in_large_HDL	MS severity	rs2239528	6	31542328	G	A	0.886947	0.4418	-0.0094423	0.441801
filtered_GCST90451167_Phospholipids_in_large_HDL	MS severity	rs3135345	6	32426808	T	C	0.779512	0.52829	-0.0100713	0.52829
filtered_GCST90451167_Phospholipids_in_large_HDL	MS severity	rs983561	6	32435878	G	T	1.05388	0.268229	-0.0150187	0.268231
filtered_GCST90451167_Phospholipids_in_large_HDL	MS severity	rs9391877	6	32471090	T	G	-2.26769	0.101297	-0.0229302	0.101297
filtered_GCST90451167_Phospholipids_in_large_HDL	MS severity	rs13501	6	32825746	A	G	0.942913	0.504908	-0.0083649	0.504908	TAP2
filtered_GCST90451167_Phospholipids_in_large_HDL	MS severity	rs9469583	6	33749993	C	T	0.218668	0.821987	0.00261044	0.821988	IP6K3
filtered_GCST90451167_Phospholipids_in_large_HDL	MS severity	rs9469880	6	34789479	T	G	-0.174679	0.752826	0.00392744	0.752825
filtered_GCST90451167_Phospholipids_in_large_HDL	MS severity	rs6921363	6	34803043	G	A	-0.194054	0.727878	0.00433729	0.727878
filtered_GCST90451167_Phospholipids_in_large_HDL	MS severity	rs9469899	6	34825347	A	G	-0.257886	0.604456	0.0063816	0.604454	UHRF1BP1,
filtered_GCST90451167_Phospholipids_in_large_HDL	MS severity	rs3800426	6	35041419	G	T	1.06049	0.459459	-0.0088517	0.459457	,ANKS1A,TCP11
filtered_GCST90451167_Phospholipids_in_large_HDL	MS severity	rs4713895	6	35559034	C	T	0.746058	0.400168	0.0153908	0.400168
filtered_GCST90451167_Phospholipids_in_large_HDL	MS severity	rs6905288	6	43791136	A	G	0.44586	0.247634	-0.0133306	0.247636	,VEGFA,NA
filtered_GCST90451167_Phospholipids_in_large_HDL	MS severity	rs9367176	6	43826121	T	C	0.348216	0.707441	0.00471794	0.707441
filtered_GCST90451167_Phospholipids_in_large_HDL	MS severity	rs73744635	6	55572440	C	T	2.23246	0.0611968	0.0496711	0.0611972
filtered_GCST90451167_Phospholipids_in_large_HDL	MS severity	rs7766517	6	78749031	T	C	-0.319015	0.801288	0.00292377	0.801288
filtered_GCST90451167_Phospholipids_in_large_HDL	MS severity	rs9341751	6	78770119	C	T	-0.908276	0.445408	0.00892651	0.445406
filtered_GCST90451167_Phospholipids_in_large_HDL	MS severity	rs1027813	6	78842401	G	T	-0.60978	0.662201	0.00511329	0.662201
filtered_GCST90451167_Phospholipids_in_large_HDL	MS severity	rs9352664	6	78856445	T	G	-0.599227	0.667413	0.00502948	0.667414
filtered_GCST90451167_Phospholipids_in_large_HDL	MS severity	rs9344533	6	85526470	A	C	-0.172183	0.901221	-0.0014724	0.901221	SNX14,
filtered_GCST90451167_Phospholipids_in_large_HDL	MS severity	rs7453662	6	95504277	T	C	-0.343287	0.779446	0.00544439	0.779446
filtered_GCST90451167_Phospholipids_in_large_HDL	MS severity	rs13209376	6	95622197	T	G	-0.382895	0.715204	0.00794722	0.715203
filtered_GCST90451167_Phospholipids_in_large_HDL	MS severity	rs4401671	6	98072035	G	T	-0.956119	0.34286	-0.0113389	0.342863
filtered_GCST90451167_Phospholipids_in_large_HDL	MS severity	rs901629	6	98091503	T	C	-0.836552	0.408101	-0.0099206	0.4081
filtered_GCST90451167_Phospholipids_in_large_HDL	MS severity	rs2388334	6	98143746	G	A	-1.81887	0.0196059	-0.0270593	0.0196059	RP11-436D23.1,,intergenic,POU3F2,Intergenic
filtered_GCST90451167_Phospholipids_in_large_HDL	MS severity	rs60519666	6	107105962	A	G	-0.669412	0.585996	-0.0068474	0.585997	BEND3,
filtered_GCST90451167_Phospholipids_in_large_HDL	MS severity	rs9400274	6	109318673	A	G	0.237971	0.679922	-0.0050141	0.679921
filtered_GCST90451167_Phospholipids_in_large_HDL	MS severity	rs509002	6	116102136	C	T	-0.512506	0.636672	-0.0056427	0.636672
filtered_GCST90451167_Phospholipids_in_large_HDL	MS severity	rs9375454	6	126797842	T	G	-0.822163	0.450156	-0.0087726	0.450158
filtered_GCST90451167_Phospholipids_in_large_HDL	MS severity	rs62426324	6	126821313	T	C	-1.82177	0.18114	-0.0156821	0.181141
filtered_GCST90451167_Phospholipids_in_large_HDL	MS severity	rs9385407	6	126839921	G	A	-2.20564	0.121964	-0.018104	0.121963
filtered_GCST90451167_Phospholipids_in_large_HDL	MS severity	rs72959041	6	127133748	A	G	-0.255309	0.609032	0.0134426	0.609033	,RSPO3,NA
filtered_GCST90451167_Phospholipids_in_large_HDL	MS severity	rs6569644	6	130001212	T	C	2.83344	0.0450695	-0.0262659	0.0450693
filtered_GCST90451167_Phospholipids_in_large_HDL	MS severity	rs4895550	6	139022755	T	C	-2.32789	0.106494	0.0186467	0.106496
filtered_GCST90451167_Phospholipids_in_large_HDL	MS severity	rs634869	6	139510620	C	T	-1.07945	0.0699146	-0.0212776	0.0699142	,CITED2
filtered_GCST90451167_Phospholipids_in_large_HDL	MS severity	rs1281975	6	153151744	A	G	-0.109171	0.920734	-0.0011787	0.920734
filtered_GCST90451167_Phospholipids_in_large_HDL	MS severity	rs609207	6	160044721	G	T	0.0247178	0.986739	0.00020654	0.986739
filtered_GCST90451167_Phospholipids_in_large_HDL	MS severity	rs12208357	6	160122116	T	C	0.449641	0.631709	-0.0106608	0.631709	,SLC22A1,LPA
filtered_GCST90451167_Phospholipids_in_large_HDL	MS severity	rs478112	6	160275286	T	G	-1.74107	0.161328	0.0162011	0.161326
filtered_GCST90451167_Phospholipids_in_large_HDL	MS severity	rs41272086	6	160587614	A	G	0.171376	0.698922	-0.007565	0.698921	,LPA
filtered_GCST90451167_Phospholipids_in_large_HDL	MS severity	rs66635391	6	162543545	A	G	0.122415	0.909607	0.00197701	0.909607
filtered_GCST90451167_Phospholipids_in_large_HDL	MS severity	rs11764937	7	1052438	T	C	-0.0812568	0.855184	-0.0027956	0.855184
filtered_GCST90451167_Phospholipids_in_large_HDL	MS severity	rs4724803	7	6414177	G	A	0.113813	0.890616	0.00191381	0.890616
filtered_GCST90451167_Phospholipids_in_large_HDL	MS severity	rs6460894	7	12207704	C	T	-0.226425	0.867677	0.00204805	0.867678
filtered_GCST90451167_Phospholipids_in_large_HDL	MS severity	rs4410790	7	17244953	C	T	-0.0227644	0.980345	0.00028948	0.980345	,AHR,AGR3,AHR
filtered_GCST90451167_Phospholipids_in_large_HDL	MS severity	rs1404414	7	17826764	T	C	-0.4048	0.613053	0.00581179	0.613054
filtered_GCST90451167_Phospholipids_in_large_HDL	MS severity	rs6461354	7	17874977	T	C	-0.377495	0.568878	0.0066239	0.568878	,SNX13
filtered_GCST90451167_Phospholipids_in_large_HDL	MS severity	rs2699805	7	26354677	A	G	1.68546	0.0998616	0.0194297	0.0998606	SNX10,
filtered_GCST90451167_Phospholipids_in_large_HDL	MS severity	rs849336	7	28184434	G	A	-0.0725728	0.916769	-0.0012672	0.916769
filtered_GCST90451167_Phospholipids_in_large_HDL	MS severity	rs6948683	7	29297993	A	G	0.0727899	0.9311	-0.0011075	0.9311
filtered_GCST90451167_Phospholipids_in_large_HDL	MS severity	rs73109455	7	44740377	C	T	1.99377	0.0332889	-0.0373747	0.0332889
filtered_GCST90451167_Phospholipids_in_large_HDL	MS severity	rs17552787	7	50264486	T	C	-1.1956	0.214259	0.0148521	0.214259
filtered_GCST90451167_Phospholipids_in_large_HDL	MS severity	rs55747707	7	73623036	A	G	0.345253	0.247908	0.0167861	0.247908	MLXIPL,,NA
filtered_GCST90451167_Phospholipids_in_large_HDL	MS severity	rs13239670	7	73644689	C	T	1.15386	0.0913717	0.0199421	0.0913709	MLXIPL
filtered_GCST90451167_Phospholipids_in_large_HDL	MS severity	rs757158	7	95326216	T	C	-0.543984	0.305359	-0.0119801	0.305358
filtered_GCST90451167_Phospholipids_in_large_HDL	MS severity	rs7778623	7	95448984	G	A	-1.72701	0.134051	-0.0184104	0.134052
filtered_GCST90451167_Phospholipids_in_large_HDL	MS severity	rs6951479	7	98258809	A	G	-1.7331	0.143598	0.0171007	0.143597
filtered_GCST90451167_Phospholipids_in_large_HDL	MS severity	rs12705090	7	100870078	T	C	-3.53012	0.0117257	-0.0374362	0.0117258
filtered_GCST90451167_Phospholipids_in_large_HDL	MS severity	rs13226502	7	100908761	T	C	-2.46569	0.0702029	-0.0276187	0.0702034
filtered_GCST90451167_Phospholipids_in_large_HDL	MS severity	rs12532967	7	107296973	C	T	2.06199	0.139402	0.0208568	0.139404
filtered_GCST90451167_Phospholipids_in_large_HDL	MS severity	rs41749	7	116806828	A	C	0.666792	0.554814	0.00697004	0.554814
filtered_GCST90451167_Phospholipids_in_large_HDL	MS severity	rs6966836	7	117362944	C	T	0.910647	0.465311	-0.0090092	0.46531
filtered_GCST90451167_Phospholipids_in_large_HDL	MS severity	rs35057928	7	130749767	C	T	-0.20346	0.633943	-0.005576	0.633942
filtered_GCST90451167_Phospholipids_in_large_HDL	MS severity	rs7783327	7	130817474	T	G	-0.307729	0.824216	-0.0036218	0.824216
filtered_GCST90451167_Phospholipids_in_large_HDL	MS severity	rs7787925	7	135256543	G	A	-0.0199922	0.988411	0.00018059	0.988411
filtered_GCST90451167_Phospholipids_in_large_HDL	MS severity	rs12532846	7	150557791	T	C	-0.274826	0.715492	0.00496001	0.715493
filtered_GCST90451167_Phospholipids_in_large_HDL	MS severity	rs13226396	7	150597899	T	C	-0.202597	0.790368	0.00363527	0.790367
filtered_GCST90451167_Phospholipids_in_large_HDL	MS severity	rs73165515	7	150830636	C	T	0.293523	0.800748	-0.0047041	0.800748
filtered_GCST90451167_Phospholipids_in_large_HDL	MS severity	rs11989036	8	4927217	T	G	-1.22625	0.344559	-0.0112795	0.344558
filtered_GCST90451167_Phospholipids_in_large_HDL	MS severity	rs13269117	8	4928614	A	G	-1.91672	0.0953142	-0.0198166	0.0953145
filtered_GCST90451167_Phospholipids_in_large_HDL	MS severity	rs66508847	8	4934548	T	C	-1.79137	0.126695	-0.0180758	0.126695
filtered_GCST90451167_Phospholipids_in_large_HDL	MS severity	rs7013186	8	4947719	G	T	-1.21685	0.367338	0.0105126	0.367337
filtered_GCST90451167_Phospholipids_in_large_HDL	MS severity	rs2169387	8	9323885	G	A	0.264401	0.593394	0.0108699	0.593394	,AC022784.6,intergenic,PPP1R3B
filtered_GCST90451167_Phospholipids_in_large_HDL	MS severity	rs17729883	8	9399121	C	T	1.59486	0.0968437	-0.0206928	0.0968436
filtered_GCST90451167_Phospholipids_in_large_HDL	MS severity	rs10107887	8	9507154	C	T	2.166	0.100239	0.0200797	0.100241
filtered_GCST90451167_Phospholipids_in_large_HDL	MS severity	rs718742	8	10756765	G	T	-0.455562	0.641158	0.00601756	0.641159
filtered_GCST90451167_Phospholipids_in_large_HDL	MS severity	rs17479581	8	19494622	T	C	0.0626567	0.959269	-0.0007508	0.959269
filtered_GCST90451167_Phospholipids_in_large_HDL	MS severity	rs10085966	8	19718937	T	C	-0.7235	0.279396	-0.0126051	0.279398
filtered_GCST90451167_Phospholipids_in_large_HDL	MS severity	rs4921677	8	19790880	T	C	-1.03873	0.0865724	-0.0199266	0.086574
filtered_GCST90451167_Phospholipids_in_large_HDL	MS severity	rs6981674	8	19821652	T	C	0.36005	0.699608	-0.0067401	0.699607
filtered_GCST90451167_Phospholipids_in_large_HDL	MS severity	rs7824064	8	19839588	G	A	0.208995	0.847273	-0.0038014	0.847273
filtered_GCST90451167_Phospholipids_in_large_HDL	MS severity	rs4518684	8	19871304	G	T	0.341515	0.703118	0.00546065	0.703119
filtered_GCST90451167_Phospholipids_in_large_HDL	MS severity	rs7015766	8	20081538	T	C	-0.0446961	0.801279	-0.0054827	0.801279
filtered_GCST90451167_Phospholipids_in_large_HDL	MS severity	rs13273454	8	20082547	T	C	0.267752	0.334333	0.0111933	0.334337	AC100802.3
filtered_GCST90451167_Phospholipids_in_large_HDL	MS severity	rs2042073	8	30978019	G	A	-0.710323	0.604158	-0.0062069	0.604158
filtered_GCST90451167_Phospholipids_in_large_HDL	MS severity	rs10954772	8	31006422	C	T	0.183425	0.899267	0.0016104	0.899268	PURG,,NA,Intergenic
filtered_GCST90451167_Phospholipids_in_large_HDL	MS severity	rs6994556	8	38467098	A	G	-1.75881	0.194482	-0.0150169	0.194479
filtered_GCST90451167_Phospholipids_in_large_HDL	MS severity	rs1425604	8	63883746	A	C	-1.53457	0.240652	-0.0135435	0.240654
filtered_GCST90451167_Phospholipids_in_large_HDL	MS severity	rs6996285	8	70428278	C	A	0.0287218	0.974565	-0.0003952	0.974565
filtered_GCST90451167_Phospholipids_in_large_HDL	MS severity	rs4738141	8	71557507	G	A	0.86709	0.406981	-0.0112394	0.406978	RP11-1102P16.1,LOC100132809,,MSC,EYA1
filtered_GCST90451167_Phospholipids_in_large_HDL	MS severity	rs12679106	8	72530963	T	G	-1.37385	0.225916	-0.015256	0.225916
filtered_GCST90451167_Phospholipids_in_large_HDL	MS severity	rs581610	8	102913808	A	G	1.18736	0.189567	0.0194389	0.189568
filtered_GCST90451167_Phospholipids_in_large_HDL	MS severity	rs2290866	8	104895605	T	C	2.05344	0.0419902	-0.0271073	0.0419896
filtered_GCST90451167_Phospholipids_in_large_HDL	MS severity	rs34826779	8	105558736	T	G	2.41959	0.0631489	0.024924	0.0631483	,ZFPM2
filtered_GCST90451167_Phospholipids_in_large_HDL	MS severity	rs231147	8	115405335	C	T	-0.289358	0.654321	0.00511651	0.654322	TRPS1
filtered_GCST90451167_Phospholipids_in_large_HDL	MS severity	rs6990876	8	120858205	C	T	0.160806	0.854725	-0.0022255	0.854725
filtered_GCST90451167_Phospholipids_in_large_HDL	MS severity	rs17320616	8	125444134	G	A	0.357506	0.733624	-0.0050444	0.733624
filtered_GCST90451167_Phospholipids_in_large_HDL	MS severity	rs6982502	8	125467120	T	C	0.461	0.270652	0.0128234	0.270654	,AC091114.1,TRIB1,intergenic,TRIB1,LINC00861
filtered_GCST90451167_Phospholipids_in_large_HDL	MS severity	rs12549603	8	125620395	A	G	-0.661818	0.324384	0.0128766	0.324384
filtered_GCST90451167_Phospholipids_in_large_HDL	MS severity	rs16903067	8	128529131	A	C	-1.62282	0.239991	-0.0209194	0.239991
filtered_GCST90451167_Phospholipids_in_large_HDL	MS severity	rs11538388	8	143213907	T	G	0.231317	0.786987	-0.0031792	0.786988	GPIHBP1
filtered_GCST90451167_Phospholipids_in_large_HDL	MS severity	rs643531	9	15296036	A	C	0.0571961	0.882582	0.0024477	0.882582	,TTC39B
filtered_GCST90451167_Phospholipids_in_large_HDL	MS severity	rs10481558	9	16715659	T	C	-0.363199	0.775846	-0.0033586	0.775846
filtered_GCST90451167_Phospholipids_in_large_HDL	MS severity	rs13300853	9	16901230	T	C	-0.411613	0.704619	0.0045128	0.704619	,intergenic
filtered_GCST90451167_Phospholipids_in_large_HDL	MS severity	rs66480274	9	19360990	T	C	-0.818967	0.538837	-0.0114327	0.538835
filtered_GCST90451167_Phospholipids_in_large_HDL	MS severity	rs11138313	9	79626053	G	A	-0.712417	0.618163	-0.0104706	0.618164	,NA
filtered_GCST90451167_Phospholipids_in_large_HDL	MS severity	rs10868070	9	83916260	A	G	0.887091	0.476202	0.00907742	0.4762
filtered_GCST90451167_Phospholipids_in_large_HDL	MS severity	rs2780103	9	83959653	T	C	0.50983	0.676734	0.00538212	0.676733
filtered_GCST90451167_Phospholipids_in_large_HDL	MS severity	rs1705274	9	91176235	T	C	1.41206	0.279701	0.015429	0.279701
filtered_GCST90451167_Phospholipids_in_large_HDL	MS severity	rs10991808	9	91184097	C	T	0.922349	0.410266	-0.0150887	0.410267
filtered_GCST90451167_Phospholipids_in_large_HDL	MS severity	rs773507	9	91212271	T	G	0.447206	0.667764	0.00578201	0.667763
filtered_GCST90451167_Phospholipids_in_large_HDL	MS severity	rs1326775	9	92597273	T	C	-0.508647	0.676613	0.00631841	0.676614
filtered_GCST90451167_Phospholipids_in_large_HDL	MS severity	rs12686771	9	92710302	T	C	-1.19604	0.323129	0.0152686	0.323129
filtered_GCST90451167_Phospholipids_in_large_HDL	MS severity	rs10992461	9	92774520	T	G	-1.07494	0.387006	0.013022	0.387005
filtered_GCST90451167_Phospholipids_in_large_HDL	MS severity	rs12351480	9	104833697	A	C	0.135152	0.836361	0.00351142	0.836361
filtered_GCST90451167_Phospholipids_in_large_HDL	MS severity	rs11789603	9	104884738	T	C	0.17788	0.712512	0.00690189	0.712512	,ABCA1
filtered_GCST90451167_Phospholipids_in_large_HDL	MS severity	rs2740488	9	104899461	C	A	0.375093	0.260605	-0.0146875	0.260606	,ABCA1
filtered_GCST90451167_Phospholipids_in_large_HDL	MS severity	rs2027399	9	104981006	A	G	2.82688	0.00439299	0.0336336	0.00439288
filtered_GCST90451167_Phospholipids_in_large_HDL	MS severity	rs10118570	9	125714185	A	G	-0.458104	0.698152	0.00463184	0.698153
filtered_GCST90451167_Phospholipids_in_large_HDL	MS severity	rs2073870	9	133208193	G	T	-0.904824	0.544232	0.00953513	0.544234
filtered_GCST90451167_Phospholipids_in_large_HDL	MS severity	rs8176662	9	133269042	G	A	-1.12045	0.380489	-0.0187555	0.380491	ABO
filtered_GCST90451167_Phospholipids_in_large_HDL	MS severity	rs4880202	9	137100776	C	T	0.191715	0.895001	-0.0017333	0.895001	MAN1B1
filtered_GCST90451167_Phospholipids_in_large_HDL	MS severity	rs17134533	10	5205135	A	G	-0.869306	0.361302	0.0146984	0.361303
filtered_GCST90451167_Phospholipids_in_large_HDL	MS severity	rs10795469	10	17292936	G	A	-1.39329	0.329847	0.0121493	0.329847
filtered_GCST90451167_Phospholipids_in_large_HDL	MS severity	rs10734047	10	23454797	T	C	-0.535387	0.685518	-0.0053128	0.685517
filtered_GCST90451167_Phospholipids_in_large_HDL	MS severity	rs4934932	10	33344938	A	G	-0.915355	0.397683	0.0179925	0.397681
filtered_GCST90451167_Phospholipids_in_large_HDL	MS severity	rs7070395	10	33681206	C	A	1.21449	0.344059	-0.0137344	0.344061
filtered_GCST90451167_Phospholipids_in_large_HDL	MS severity	rs28688874	10	45330731	T	G	0.390799	0.67303	0.00804111	0.67303
filtered_GCST90451167_Phospholipids_in_large_HDL	MS severity	rs11239464	10	45331280	G	T	0.404576	0.66084	0.00837055	0.660841
filtered_GCST90451167_Phospholipids_in_large_HDL	MS severity	rs56071381	10	45411688	T	G	1.07693	0.110966	0.0257899	0.110966
filtered_GCST90451167_Phospholipids_in_large_HDL	MS severity	rs11239528	10	45459588	G	A	0.327634	0.494134	0.00900531	0.494135
filtered_GCST90451167_Phospholipids_in_large_HDL	MS severity	rs10793618	10	45493373	T	C	-0.155014	0.838568	-0.0027031	0.838569
filtered_GCST90451167_Phospholipids_in_large_HDL	MS severity	rs3824617	10	45672399	T	C	-0.216965	0.798939	0.00377834	0.798939
filtered_GCST90451167_Phospholipids_in_large_HDL	MS severity	rs10995477	10	63250912	C	T	0.480102	0.537331	0.00714348	0.53733	,JMJD1C
filtered_GCST90451167_Phospholipids_in_large_HDL	MS severity	rs10822160	10	63353036	G	T	0.403137	0.60438	0.00598114	0.604381
filtered_GCST90451167_Phospholipids_in_large_HDL	MS severity	rs7919685	10	63556040	T	G	0.258156	0.727252	-0.0040331	0.727251	REEP3,
filtered_GCST90451167_Phospholipids_in_large_HDL	MS severity	rs703974	10	79188836	G	A	-0.993668	0.341667	-0.0112212	0.341667
filtered_GCST90451167_Phospholipids_in_large_HDL	MS severity	rs10762862	10	79392371	A	G	1.89576	0.17844	-0.0157856	0.178441
filtered_GCST90451167_Phospholipids_in_large_HDL	MS severity	rs10882096	10	92641629	T	G	-0.718491	0.571385	-0.0070265	0.571386
filtered_GCST90451167_Phospholipids_in_large_HDL	MS severity	rs2246701	10	92842321	G	T	-1.21283	0.28969	0.0139154	0.289691
filtered_GCST90451167_Phospholipids_in_large_HDL	MS severity	rs7477130	10	92969996	T	C	-0.832437	0.471219	-0.0092902	0.471219
filtered_GCST90451167_Phospholipids_in_large_HDL	MS severity	rs12263369	10	93063586	T	C	-0.111756	0.841781	0.00240964	0.841781	,CYP26C1
filtered_GCST90451167_Phospholipids_in_large_HDL	MS severity	rs940390	10	93562287	G	A	0.410429	0.711882	-0.0063639	0.711882
filtered_GCST90451167_Phospholipids_in_large_HDL	MS severity	rs10787430	10	112192480	T	C	-0.36473	0.650825	0.0057131	0.650826
filtered_GCST90451167_Phospholipids_in_large_HDL	MS severity	rs12415159	10	112219092	G	A	0.267866	0.637935	-0.0078167	0.637936	GPAM,TECTB,
filtered_GCST90451167_Phospholipids_in_large_HDL	MS severity	rs7910135	10	116638535	A	C	1.35406	0.184103	-0.0154421	0.184103	,PNLIPRP2
filtered_GCST90451167_Phospholipids_in_large_HDL	MS severity	rs72842207	10	119674163	T	C	-0.465047	0.579527	-0.0077775	0.579527
filtered_GCST90451167_Phospholipids_in_large_HDL	MS severity	rs17771462	10	127037056	G	A	-1.85665	0.161587	0.0165906	0.161587
filtered_GCST90451167_Phospholipids_in_large_HDL	MS severity	rs4929965	11	2176056	G	A	1.38857	0.30005	0.0126494	0.30005	,INS,INS,IGF2
filtered_GCST90451167_Phospholipids_in_large_HDL	MS severity	rs74050440	11	2941213	T	G	0.476027	0.727488	-0.0068779	0.727488
filtered_GCST90451167_Phospholipids_in_large_HDL	MS severity	rs10840453	11	10643354	T	C	0.274334	0.798762	0.00325083	0.798762
filtered_GCST90451167_Phospholipids_in_large_HDL	MS severity	rs2697850	11	13997394	G	T	-0.634718	0.630927	-0.005693	0.630927
filtered_GCST90451167_Phospholipids_in_large_HDL	MS severity	rs61884028	11	14415273	T	C	0.856038	0.484145	0.0182075	0.484145	RP11-140L24.3
filtered_GCST90451167_Phospholipids_in_large_HDL	MS severity	rs2087435	11	26053754	G	T	0.559	0.609452	0.00937963	0.609451
filtered_GCST90451167_Phospholipids_in_large_HDL	MS severity	rs17309930	11	27726946	A	C	-0.408813	0.639726	0.00688936	0.639726	,BDNF
filtered_GCST90451167_Phospholipids_in_large_HDL	MS severity	rs2467594	11	29202459	G	A	0.247483	0.846538	-0.0023085	0.846538
filtered_GCST90451167_Phospholipids_in_large_HDL	MS severity	rs7108615	11	30276262	C	T	-0.367961	0.742927	0.00401169	0.742928
filtered_GCST90451167_Phospholipids_in_large_HDL	MS severity	rs1765134	11	30354497	T	C	-0.635786	0.530765	-0.0079194	0.530766
filtered_GCST90451167_Phospholipids_in_large_HDL	MS severity	rs10838137	11	43613423	C	A	-1.33848	0.296665	-0.0129337	0.296666
filtered_GCST90451167_Phospholipids_in_large_HDL	MS severity	rs1052373	11	47333236	T	C	-0.183704	0.610719	-0.0062907	0.610721	,MYBPC3
filtered_GCST90451167_Phospholipids_in_large_HDL	MS severity	rs10769255	11	47345820	T	C	-0.493086	0.2334	-0.0180327	0.2334	,MYBPC3,Intergenic
filtered_GCST90451167_Phospholipids_in_large_HDL	MS severity	rs12787646	11	47648113	C	T	-0.532958	0.230914	0.0144324	0.230916	MTCH2,
filtered_GCST90451167_Phospholipids_in_large_HDL	MS severity	rs7121038	11	47891545	T	C	-1.52148	0.165673	0.0160201	0.165671
filtered_GCST90451167_Phospholipids_in_large_HDL	MS severity	rs10838919	11	48502755	T	C	0.0906828	0.874922	0.00265338	0.874922
filtered_GCST90451167_Phospholipids_in_large_HDL	MS severity	rs11227434	11	56177775	T	G	-0.296776	0.658977	-0.0078736	0.658977
filtered_GCST90451167_Phospholipids_in_large_HDL	MS severity	rs1970719	11	56402764	T	C	-0.304837	0.650153	0.00813668	0.650153
filtered_GCST90451167_Phospholipids_in_large_HDL	MS severity	rs41414647	11	56819930	G	T	-0.897753	0.29124	-0.0232526	0.291238
filtered_GCST90451167_Phospholipids_in_large_HDL	MS severity	rs1941050	11	57100234	C	T	-1.42171	0.271838	-0.0230029	0.271836
filtered_GCST90451167_Phospholipids_in_large_HDL	MS severity	rs97384	11	61856709	C	T	-0.470172	0.00556711	-0.0334427	0.00556722	FADS2,
filtered_GCST90451167_Phospholipids_in_large_HDL	MS severity	rs11231704	11	64130710	T	C	-0.374347	0.784457	-0.0031624	0.784458
filtered_GCST90451167_Phospholipids_in_large_HDL	MS severity	rs11231721	11	64190363	A	G	0.0784431	0.900417	-0.0030709	0.900417
filtered_GCST90451167_Phospholipids_in_large_HDL	MS severity	rs1939212	11	65859230	T	C	-0.90811	0.316924	0.0126457	0.316923
filtered_GCST90451167_Phospholipids_in_large_HDL	MS severity	rs570387	11	65869605	C	T	1.24649	0.336853	0.0111734	0.336853	EFEMP2,
filtered_GCST90451167_Phospholipids_in_large_HDL	MS severity	rs613084	11	68835689	A	C	0.458822	0.608829	-0.006181	0.608828
filtered_GCST90451167_Phospholipids_in_large_HDL	MS severity	rs600626	11	75744264	G	A	1.15142	0.0263706	-0.0335245	0.0263704	,MOGAT2
filtered_GCST90451167_Phospholipids_in_large_HDL	MS severity	rs10793169	11	76452968	G	A	0.722484	0.612222	-0.0060298	0.612221
filtered_GCST90451167_Phospholipids_in_large_HDL	MS severity	rs1939468	11	76529077	T	G	0.348546	0.745553	0.00406645	0.745553
filtered_GCST90451167_Phospholipids_in_large_HDL	MS severity	rs2508755	11	76534518	A	G	-0.785793	0.583524	0.00643459	0.583523
filtered_GCST90451167_Phospholipids_in_large_HDL	MS severity	rs618138	11	111736566	A	G	-2.90866	0.0403533	0.0323873	0.0403538
filtered_GCST90451167_Phospholipids_in_large_HDL	MS severity	rs567599	11	116651848	T	G	0.54746	0.15875	-0.0267228	0.15875
filtered_GCST90451167_Phospholipids_in_large_HDL	MS severity	rs61905066	11	116700892	G	A	-0.220606	0.578923	0.0130777	0.578924
filtered_GCST90451167_Phospholipids_in_large_HDL	MS severity	rs2266788	11	116789970	A	G	-0.0220039	0.921716	-0.0021807	0.921716	,APOA5
filtered_GCST90451167_Phospholipids_in_large_HDL	MS severity	rs7946869	11	117092596	T	C	-0.0463087	0.922204	-0.001493	0.922204
filtered_GCST90451167_Phospholipids_in_large_HDL	MS severity	rs11216393	11	117443337	A	G	0.398119	0.749557	-0.0059223	0.749557
filtered_GCST90451167_Phospholipids_in_large_HDL	MS severity	rs11530594	11	125707397	C	T	0.949617	0.445076	-0.0113654	0.445076
filtered_GCST90451167_Phospholipids_in_large_HDL	MS severity	rs2242391	11	126265244	T	G	-0.0218135	0.97672	0.00053873	0.97672
filtered_GCST90451167_Phospholipids_in_large_HDL	MS severity	rs56207600	11	126326642	A	G	-0.494867	0.455823	0.0141342	0.455824
filtered_GCST90451167_Phospholipids_in_large_HDL	MS severity	rs582037	11	126347975	C	T	-1.69817	0.103411	-0.0209396	0.10341
filtered_GCST90451167_Phospholipids_in_large_HDL	MS severity	rs10790806	11	126473807	T	C	1.16543	0.348076	-0.0112924	0.348077
filtered_GCST90451167_Phospholipids_in_large_HDL	MS severity	rs4883201	12	8929985	G	A	0.162519	0.874526	-0.0031134	0.874527	,PHC1,A2ML1,PHC1,PHC1,A2ML1
filtered_GCST90451167_Phospholipids_in_large_HDL	MS severity	rs11045171	12	20317265	G	A	1.8076	0.00256868	0.0443179	0.00256868	,PDE3A,intergenic
filtered_GCST90451167_Phospholipids_in_large_HDL	MS severity	rs11045182	12	20342724	T	G	1.12641	0.204714	0.015719	0.204716
filtered_GCST90451167_Phospholipids_in_large_HDL	MS severity	rs7298924	12	20428400	T	C	1.27724	0.194258	0.0183034	0.194257
filtered_GCST90451167_Phospholipids_in_large_HDL	MS severity	rs11053218	12	34321857	T	G	1.93227	0.155529	0.0174334	0.15553
filtered_GCST90451167_Phospholipids_in_large_HDL	MS severity	rs35739468	12	34369705	T	C	2.06421	0.152899	0.0188868	0.152899
filtered_GCST90451167_Phospholipids_in_large_HDL	MS severity	rs56294306	12	34390240	T	C	2.19326	0.136264	0.0200325	0.136265
filtered_GCST90451167_Phospholipids_in_large_HDL	MS severity	rs3910796	12	37836858	T	G	2.47833	0.0656314	0.0230413	0.0656309
filtered_GCST90451167_Phospholipids_in_large_HDL	MS severity	rs8189461	12	37981068	T	G	2.49754	0.0700878	0.02321	0.0700885
filtered_GCST90451167_Phospholipids_in_large_HDL	MS severity	rs2387597	12	38030287	T	C	2.28823	0.0897595	0.0214413	0.0897593
filtered_GCST90451167_Phospholipids_in_large_HDL	MS severity	rs4002432	12	38069109	T	C	2.18796	0.0928478	0.0209862	0.0928478
filtered_GCST90451167_Phospholipids_in_large_HDL	MS severity	rs7969922	12	38135689	T	C	2.13638	0.0996311	0.0202259	0.0996319
filtered_GCST90451167_Phospholipids_in_large_HDL	MS severity	rs2408267	12	45550539	G	A	-0.94596	0.472899	0.00825012	0.4729
filtered_GCST90451167_Phospholipids_in_large_HDL	MS severity	rs7486393	12	53259101	T	C	0.398015	0.753486	-0.0037811	0.753485
filtered_GCST90451167_Phospholipids_in_large_HDL	MS severity	rs11171739	12	56076841	T	C	0.412823	0.759656	-0.0035635	0.759657	,PMEL,CDK2,RAB5B,SUOX,IKZF4,RPS26,ERBB3,IKZF4,CDK2,ERBB3,IKZF4,PA2G4,RAB5B,RPL41,RPS26,SUOX,ZC3H10,Intergenic,ERBB3
filtered_GCST90451167_Phospholipids_in_large_HDL	MS severity	rs11172056	12	56915191	C	T	-0.471006	0.733052	0.00415538	0.733051
filtered_GCST90451167_Phospholipids_in_large_HDL	MS severity	rs567895	12	57429409	T	C	-0.223766	0.706436	0.00520209	0.706436
filtered_GCST90451167_Phospholipids_in_large_HDL	MS severity	rs775658	12	67282415	T	C	1.37312	0.152132	0.0180009	0.15213
filtered_GCST90451167_Phospholipids_in_large_HDL	MS severity	rs710793	12	69505090	T	C	-0.141827	0.918565	0.00123892	0.918565
filtered_GCST90451167_Phospholipids_in_large_HDL	MS severity	rs1083011	12	69521969	T	C	-0.204844	0.878527	0.00185227	0.878528
filtered_GCST90451167_Phospholipids_in_large_HDL	MS severity	rs2137537	12	70719307	C	T	-0.316932	0.810045	0.00294994	0.810044	,PTPRR
filtered_GCST90451167_Phospholipids_in_large_HDL	MS severity	rs12826016	12	81267260	A	G	-0.630759	0.657783	0.00507877	0.657782
filtered_GCST90451167_Phospholipids_in_large_HDL	MS severity	rs12230050	12	93596777	G	A	0.751264	0.601469	-0.006984	0.60147
filtered_GCST90451167_Phospholipids_in_large_HDL	MS severity	rs3914817	12	103100685	T	G	-2.20033	0.0946891	0.0192077	0.0946901
filtered_GCST90451167_Phospholipids_in_large_HDL	MS severity	rs7135240	12	103141242	A	G	-2.44415	0.042575	0.0232954	0.0425749
filtered_GCST90451167_Phospholipids_in_large_HDL	MS severity	rs10467029	12	106684670	T	C	0.987452	0.440885	-0.0092659	0.440884
filtered_GCST90451167_Phospholipids_in_large_HDL	MS severity	rs6606707	12	109392436	G	T	0.389794	0.619988	0.00570397	0.619987
filtered_GCST90451167_Phospholipids_in_large_HDL	MS severity	rs6606717	12	109435422	C	A	0.462209	0.26432	0.0129937	0.264317
filtered_GCST90451167_Phospholipids_in_large_HDL	MS severity	rs11065979	12	111621753	T	C	-0.409787	0.708406	0.00442582	0.708405	BRAP,MAPKAPK5,ATXN2,BRAP,SH2B3,,ATXN2,BRAP,BRAP,ATXN2,SH2B3,ATXN2,Intergenic,SH2B3,BRAP,ALDH2,intergenic
filtered_GCST90451167_Phospholipids_in_large_HDL	MS severity	rs11065363	12	120950695	T	C	-0.436759	0.643721	0.00728174	0.64372
filtered_GCST90451167_Phospholipids_in_large_HDL	MS severity	rs1169313	12	121004867	C	T	-0.313124	0.626187	-0.0058123	0.626188	,C12orf43,C12orf27,HNF1A
filtered_GCST90451167_Phospholipids_in_large_HDL	MS severity	rs2707066	12	121793667	T	C	0.683897	0.587288	-0.0083016	0.587287
filtered_GCST90451167_Phospholipids_in_large_HDL	MS severity	rs2707075	12	121858178	T	C	1.86432	0.162288	-0.0162433	0.162289
filtered_GCST90451167_Phospholipids_in_large_HDL	MS severity	rs6633	12	123261262	T	G	0.15182	0.880154	0.00208577	0.880155
filtered_GCST90451167_Phospholipids_in_large_HDL	MS severity	rs11572966	12	123650255	T	C	0.34153	0.683472	-0.0094456	0.683471
filtered_GCST90451167_Phospholipids_in_large_HDL	MS severity	rs12309481	12	123904603	A	C	-0.244883	0.704049	-0.004677	0.704048
filtered_GCST90451167_Phospholipids_in_large_HDL	MS severity	rs825452	12	124024630	A	G	0.144947	0.768993	-0.003471	0.768994	FAM101A,,ZNF664
filtered_GCST90451167_Phospholipids_in_large_HDL	MS severity	rs11057424	12	124043971	G	T	0.0570427	0.964149	0.0007315	0.964149
filtered_GCST90451167_Phospholipids_in_large_HDL	MS severity	rs838878	12	124776099	G	A	0.496616	0.0753979	-0.0217797	0.075398
filtered_GCST90451167_Phospholipids_in_large_HDL	MS severity	rs7136506	12	124841607	C	T	0.145632	0.650789	-0.0063259	0.650788	,SCARB1
filtered_GCST90451167_Phospholipids_in_large_HDL	MS severity	rs4770433	13	23329652	G	A	-0.480025	0.702454	-0.0044077	0.702454	SACS,SGCG,SACS,
filtered_GCST90451167_Phospholipids_in_large_HDL	MS severity	rs1007700	13	27475039	T	C	-0.875785	0.513555	0.00847595	0.513554
filtered_GCST90451167_Phospholipids_in_large_HDL	MS severity	rs73176948	13	41037135	G	A	1.59379	0.0884027	-0.0386245	0.0884032	ELF1,
filtered_GCST90451167_Phospholipids_in_large_HDL	MS severity	rs3012115	13	49013542	G	A	-0.129615	0.909044	-0.0021218	0.909044
filtered_GCST90451167_Phospholipids_in_large_HDL	MS severity	rs797482	13	50640477	G	A	0.364376	0.738848	-0.0059648	0.738848
filtered_GCST90451167_Phospholipids_in_large_HDL	MS severity	rs1697502	13	55363571	T	C	-0.799349	0.533078	0.00807342	0.533077
filtered_GCST90451167_Phospholipids_in_large_HDL	MS severity	rs9527410	13	55529005	T	G	-0.172224	0.903486	-0.0015648	0.903486
filtered_GCST90451167_Phospholipids_in_large_HDL	MS severity	rs8002014	13	57784025	A	G	-1.31865	0.331609	0.0129818	0.331609	,PCDH17
filtered_GCST90451167_Phospholipids_in_large_HDL	MS severity	rs2320925	13	57811246	T	G	-1.67081	0.212505	0.0164346	0.212505	PCDH17
filtered_GCST90451167_Phospholipids_in_large_HDL	MS severity	rs1036448	13	57839812	C	T	-1.70167	0.205023	0.0167005	0.205024
filtered_GCST90451167_Phospholipids_in_large_HDL	MS severity	rs7317938	13	98582107	T	C	-0.0911065	0.945026	0.00085282	0.945026
filtered_GCST90451167_Phospholipids_in_large_HDL	MS severity	rs11621594	14	24406626	G	A	0.528228	0.64783	-0.005543	0.647832
filtered_GCST90451167_Phospholipids_in_large_HDL	MS severity	rs61979085	14	29253612	A	G	-1.25399	0.389832	-0.0104293	0.389835
filtered_GCST90451167_Phospholipids_in_large_HDL	MS severity	rs10138671	14	65393374	G	A	-2.02483	0.117469	-0.0188253	0.117467
filtered_GCST90451167_Phospholipids_in_large_HDL	MS severity	rs6573611	14	65398537	T	G	-2.02357	0.127369	-0.0183214	0.127371
filtered_GCST90451167_Phospholipids_in_large_HDL	MS severity	rs194749	14	68807188	C	T	0.571285	0.589427	0.00731199	0.589426	ZFP36L1,
filtered_GCST90451167_Phospholipids_in_large_HDL	MS severity	rs1742893	14	68829950	C	T	0.65973	0.578638	0.00750951	0.578639
filtered_GCST90451167_Phospholipids_in_large_HDL	MS severity	rs61995170	14	79501163	G	T	-0.901579	0.538829	0.00761986	0.53883
filtered_GCST90451167_Phospholipids_in_large_HDL	MS severity	rs9646167	14	81169544	T	C	1.48463	0.29074	-0.0122852	0.290742	GTF2A1
filtered_GCST90451167_Phospholipids_in_large_HDL	MS severity	rs3825669	14	89337932	G	A	0.456362	0.720778	0.00519901	0.720779	FOXN3,
filtered_GCST90451167_Phospholipids_in_large_HDL	MS severity	rs45443993	14	102213827	A	G	-1.32395	0.293702	0.0207052	0.293703
filtered_GCST90451167_Phospholipids_in_large_HDL	MS severity	rs11850580	14	102690249	T	C	-2.53716	0.0512282	-0.0251016	0.051229
filtered_GCST90451167_Phospholipids_in_large_HDL	MS severity	rs2925339	15	41799014	G	A	-0.733793	0.413738	0.00991032	0.41374	,MAPKBP1
filtered_GCST90451167_Phospholipids_in_large_HDL	MS severity	rs8028785	15	42838448	C	T	-1.39428	0.284721	-0.0171593	0.284719
filtered_GCST90451167_Phospholipids_in_large_HDL	MS severity	rs2957573	15	57020301	G	T	-0.769251	0.559371	-0.0082289	0.559372
filtered_GCST90451167_Phospholipids_in_large_HDL	MS severity	rs2433204	15	57628505	G	A	-0.334756	0.80184	-0.0029966	0.80184
filtered_GCST90451167_Phospholipids_in_large_HDL	MS severity	rs1441827	15	57922181	C	T	0.19028	0.838873	-0.0043046	0.838873
filtered_GCST90451167_Phospholipids_in_large_HDL	MS severity	rs2899620	15	58233200	G	A	-0.330029	0.54291	0.00737482	0.54291
filtered_GCST90451167_Phospholipids_in_large_HDL	MS severity	rs28372147	15	58235640	T	C	-0.307733	0.544364	0.0075671	0.544363
filtered_GCST90451167_Phospholipids_in_large_HDL	MS severity	rs7182541	15	58254819	T	C	-0.0352041	0.913722	0.00126922	0.913722
filtered_GCST90451167_Phospholipids_in_large_HDL	MS severity	rs1318175	15	58293930	T	C	0.0548729	0.735199	-0.0052967	0.735199	,AQP9,ALDH1A2,LIPC
filtered_GCST90451167_Phospholipids_in_large_HDL	MS severity	rs11858481	15	58396998	T	C	0.146833	0.15025	0.019864	0.150251
filtered_GCST90451167_Phospholipids_in_large_HDL	MS severity	rs567746	15	58449692	G	A	-0.14662	0.143522	0.0218864	0.143521
filtered_GCST90451167_Phospholipids_in_large_HDL	MS severity	rs11629739	15	58819380	T	C	-1.40031	0.151118	0.0372679	0.151118
filtered_GCST90451167_Phospholipids_in_large_HDL	MS severity	rs12593888	15	59194539	C	T	0.726443	0.55979	-0.0112271	0.559789
filtered_GCST90451167_Phospholipids_in_large_HDL	MS severity	rs10152687	15	63825790	T	G	0.376431	0.760155	0.00356432	0.760154
filtered_GCST90451167_Phospholipids_in_large_HDL	MS severity	rs10163128	15	64066523	T	C	1.43996	0.274871	-0.0141476	0.274871
filtered_GCST90451167_Phospholipids_in_large_HDL	MS severity	rs11630240	15	73353062	A	G	-1.49166	0.312651	-0.022635	0.31265
filtered_GCST90451167_Phospholipids_in_large_HDL	MS severity	rs8025505	15	101527638	T	C	1.25899	0.272137	0.0144436	0.272138	,PCSK6
filtered_GCST90451167_Phospholipids_in_large_HDL	MS severity	rs918739	16	11345876	T	G	-2.20143	0.103875	0.0202762	0.103875
filtered_GCST90451167_Phospholipids_in_large_HDL	MS severity	rs12928099	16	15056648	A	C	0.440997	0.322532	0.0124526	0.322535	,PDXDC1,intergenic
filtered_GCST90451167_Phospholipids_in_large_HDL	MS severity	rs11150608	16	31289804	A	G	-0.432858	0.663437	-0.0051023	0.663438
filtered_GCST90451167_Phospholipids_in_large_HDL	MS severity	rs35501383	16	56542980	T	C	-0.670228	0.48529	-0.0099416	0.485289
filtered_GCST90451167_Phospholipids_in_large_HDL	MS severity	rs9932268	16	56717614	T	G	0.444758	0.709759	0.00694939	0.709758
filtered_GCST90451167_Phospholipids_in_large_HDL	MS severity	rs8052978	16	56780935	A	G	0.453421	0.0993522	0.0193782	0.0993537
filtered_GCST90451167_Phospholipids_in_large_HDL	MS severity	rs59515242	16	56911137	A	C	-0.0073541	0.969744	0.00055178	0.969744
filtered_GCST90451167_Phospholipids_in_large_HDL	MS severity	rs4783961	16	56960982	A	G	0.0935869	0.470965	0.0083668	0.470964	,CETP
filtered_GCST90451167_Phospholipids_in_large_HDL	MS severity	rs12720926	16	56965006	G	A	0.0569109	0.40409	0.0097152	0.404091	,CETP
filtered_GCST90451167_Phospholipids_in_large_HDL	MS severity	rs3751710	16	57061863	T	C	-0.794568	0.205793	0.0195923	0.205794
filtered_GCST90451167_Phospholipids_in_large_HDL	MS severity	rs4784770	16	57121484	A	G	0.963239	0.106536	-0.0188425	0.106536
filtered_GCST90451167_Phospholipids_in_large_HDL	MS severity	rs7197160	16	57283108	T	C	1.26826	0.219211	0.0154327	0.219209
filtered_GCST90451167_Phospholipids_in_large_HDL	MS severity	rs16942887	16	67894139	A	G	0.184708	0.750042	0.00534699	0.750042	,LCAT
filtered_GCST90451167_Phospholipids_in_large_HDL	MS severity	rs13689	16	68834619	C	T	-1.31223	0.229264	0.0180947	0.229264	CDH1
filtered_GCST90451167_Phospholipids_in_large_HDL	MS severity	rs17604349	16	72176966	A	G	-0.300941	0.816489	-0.0034133	0.816489	,PMFBP1,ZFHX3
filtered_GCST90451167_Phospholipids_in_large_HDL	MS severity	rs4888964	16	79393982	T	C	-0.0772591	0.946398	0.00078791	0.946397
filtered_GCST90451167_Phospholipids_in_large_HDL	MS severity	rs750669	16	85879264	A	G	0.296165	0.796662	-0.0029748	0.796662
filtered_GCST90451167_Phospholipids_in_large_HDL	MS severity	rs2353695	16	86433505	G	A	-0.195351	0.880456	-0.0017147	0.880455
filtered_GCST90451167_Phospholipids_in_large_HDL	MS severity	rs12948505	17	561722	T	C	2.46686	0.0145877	-0.0354083	0.0145875
filtered_GCST90451167_Phospholipids_in_large_HDL	MS severity	rs12945299	17	7176750	G	A	0.349996	0.664461	0.00656789	0.664462
filtered_GCST90451167_Phospholipids_in_large_HDL	MS severity	rs9900496	17	7536422	C	T	-1.16511	0.13987	0.0181716	0.139871
filtered_GCST90451167_Phospholipids_in_large_HDL	MS severity	rs8075019	17	17551878	A	G	0.241467	0.744743	-0.0055086	0.744742	PEMT,
filtered_GCST90451167_Phospholipids_in_large_HDL	MS severity	rs2239907	17	28398728	C	T	0.411264	0.645576	-0.0055003	0.645576	SLC46A1,SARM1
filtered_GCST90451167_Phospholipids_in_large_HDL	MS severity	rs62070730	17	36517854	C	T	0.884819	0.492059	0.00809811	0.492061
filtered_GCST90451167_Phospholipids_in_large_HDL	MS severity	rs8069451	17	39348680	C	T	0.328011	0.542583	-0.0084097	0.542583	,FBXL20
filtered_GCST90451167_Phospholipids_in_large_HDL	MS severity	rs2952150	17	39662679	G	A	0.0423465	0.976063	-0.0007752	0.976063
filtered_GCST90451167_Phospholipids_in_large_HDL	MS severity	rs8074437	17	39919884	G	T	1.89979	0.00930007	-0.030188	0.00930008
filtered_GCST90451167_Phospholipids_in_large_HDL	MS severity	rs66954133	17	42531988	A	G	-3.30085	0.00243744	0.0692687	0.00243747
filtered_GCST90451167_Phospholipids_in_large_HDL	MS severity	rs17884549	17	43737442	G	T	1.20605	0.411186	0.0186451	0.411186
filtered_GCST90451167_Phospholipids_in_large_HDL	MS severity	rs231492	17	43901388	T	G	0.0963677	0.84143	-0.0042961	0.84143
filtered_GCST90451167_Phospholipids_in_large_HDL	MS severity	rs3852830	17	43927667	T	C	-0.465232	0.735524	-0.008918	0.735524
filtered_GCST90451167_Phospholipids_in_large_HDL	MS severity	rs17689378	17	45804424	T	C	1.12387	0.220891	-0.0170369	0.220891
filtered_GCST90451167_Phospholipids_in_large_HDL	MS severity	rs62061734	17	45941122	C	T	1.41127	0.122875	-0.0219094	0.122876
filtered_GCST90451167_Phospholipids_in_large_HDL	MS severity	rs62062285	17	46018295	G	T	1.14008	0.207949	-0.0175813	0.207949	MAPT
filtered_GCST90451167_Phospholipids_in_large_HDL	MS severity	rs62060796	17	46065663	T	G	1.12937	0.213612	-0.0174382	0.213613
filtered_GCST90451167_Phospholipids_in_large_HDL	MS severity	rs199502	17	46784981	A	G	1.56367	0.180951	-0.0192189	0.18095
filtered_GCST90451167_Phospholipids_in_large_HDL	MS severity	rs850521	17	49255445	A	G	1.97855	0.155006	0.0166213	0.155004
filtered_GCST90451167_Phospholipids_in_large_HDL	MS severity	rs876720	17	55289154	G	A	0.703846	0.550352	0.00731169	0.550351
filtered_GCST90451167_Phospholipids_in_large_HDL	MS severity	rs4790908	17	67856791	G	T	-0.618167	0.582407	0.00793659	0.582406
filtered_GCST90451167_Phospholipids_in_large_HDL	MS severity	rs12600941	17	67922691	G	A	-0.583826	0.607784	0.00741646	0.607784
filtered_GCST90451167_Phospholipids_in_large_HDL	MS severity	rs62086904	17	68019980	T	C	-0.401453	0.696838	0.00548718	0.696839
filtered_GCST90451167_Phospholipids_in_large_HDL	MS severity	rs34931250	17	68883786	T	C	-0.0790731	0.915265	0.00260625	0.915265	,ABCA8
filtered_GCST90451167_Phospholipids_in_large_HDL	MS severity	rs1373068	17	68905074	G	T	0.427424	0.604649	-0.0064698	0.604648
filtered_GCST90451167_Phospholipids_in_large_HDL	MS severity	rs4129767	17	78407903	A	G	0.276452	0.777633	0.0032456	0.777632	,PGS1
filtered_GCST90451167_Phospholipids_in_large_HDL	MS severity	rs4800117	18	22306851	G	A	-1.04651	0.318631	0.0117465	0.318631
filtered_GCST90451167_Phospholipids_in_large_HDL	MS severity	rs303754	18	23496800	T	G	-0.867088	0.303133	0.0120677	0.303131
filtered_GCST90451167_Phospholipids_in_large_HDL	MS severity	rs1401007	18	43127006	C	A	-0.755254	0.534054	-0.0075115	0.534054
filtered_GCST90451167_Phospholipids_in_large_HDL	MS severity	rs60948218	18	48865132	T	C	0.263106	0.83736	-0.0046514	0.83736
filtered_GCST90451167_Phospholipids_in_large_HDL	MS severity	rs4939883	18	49640844	C	T	-0.129846	0.545121	-0.0091915	0.545121	,LIPG
filtered_GCST90451167_Phospholipids_in_large_HDL	MS severity	rs7233487	18	49754570	T	C	-0.83833	0.0817081	-0.0213889	0.0817069
filtered_GCST90451167_Phospholipids_in_large_HDL	MS severity	rs72642497	18	49869213	A	G	-1.24003	0.0459614	-0.0331839	0.0459614
filtered_GCST90451167_Phospholipids_in_large_HDL	MS severity	rs1787286	18	49952491	T	G	1.65808	0.0769618	0.0208648	0.0769613
filtered_GCST90451167_Phospholipids_in_large_HDL	MS severity	rs72912001	18	50001759	T	G	-1.23268	0.308304	-0.021762	0.308305
filtered_GCST90451167_Phospholipids_in_large_HDL	MS severity	rs12455907	18	50197573	C	T	0.0376242	0.978332	-0.0003164	0.978332
filtered_GCST90451167_Phospholipids_in_large_HDL	MS severity	rs688671	18	60200293	G	A	-1.1742	0.0772004	0.0227634	0.0771999
filtered_GCST90451167_Phospholipids_in_large_HDL	MS severity	rs11660069	18	60218180	G	A	-1.29526	0.0541585	0.0249228	0.0541595
filtered_GCST90451167_Phospholipids_in_large_HDL	MS severity	rs477181	18	60228805	T	G	-1.92202	0.0334172	0.0258875	0.0334181	,RPS3AP49,MC4R
filtered_GCST90451167_Phospholipids_in_large_HDL	MS severity	rs17175643	18	60229509	T	C	-1.28588	0.0529592	0.0250985	0.0529591	,ENSG00000267620
filtered_GCST90451167_Phospholipids_in_large_HDL	MS severity	rs9966412	18	60366702	T	C	-1.22234	0.309391	-0.0180497	0.309392
filtered_GCST90451167_Phospholipids_in_large_HDL	MS severity	rs1304351	18	65336490	T	G	-1.84867	0.167066	-0.0168619	0.167066
filtered_GCST90451167_Phospholipids_in_large_HDL	MS severity	rs666592	19	789863	T	C	-1.71897	0.191734	0.0153109	0.191733
filtered_GCST90451167_Phospholipids_in_large_HDL	MS severity	rs12976739	19	8396779	A	G	0.0798602	0.863509	0.00201274	0.86351	,ANGPTL4
filtered_GCST90451167_Phospholipids_in_large_HDL	MS severity	rs7260306	19	11160874	T	G	-0.127529	0.878736	-0.001794	0.878736	KANK2,
filtered_GCST90451167_Phospholipids_in_large_HDL	MS severity	rs737337	19	11236817	C	T	0.160448	0.693506	-0.0081549	0.693506	,DOCK6,ANGPTL8,DOCK6,LOC55908
filtered_GCST90451167_Phospholipids_in_large_HDL	MS severity	rs11668601	19	18103711	C	T	2.45826	0.0975192	-0.0232817	0.0975196
filtered_GCST90451167_Phospholipids_in_large_HDL	MS severity	rs3761077	19	19215154	T	G	-1.24641	0.30905	-0.0192435	0.30905
filtered_GCST90451167_Phospholipids_in_large_HDL	MS severity	rs58542926	19	19268740	T	C	-1.75098	0.019658	-0.052028	0.019658	,TM6SF2,CILP2,SUGP1,AC138430.4,TM6SF2
filtered_GCST90451167_Phospholipids_in_large_HDL	MS severity	rs2082421	19	19495455	T	C	-0.791458	0.456504	-0.0089741	0.456506
filtered_GCST90451167_Phospholipids_in_large_HDL	MS severity	rs4805885	19	33415217	C	T	0.290404	0.701124	0.00454761	0.701124	,PEPD
filtered_GCST90451167_Phospholipids_in_large_HDL	MS severity	rs874296	19	33616735	C	T	0.413384	0.745663	-0.0038341	0.745662
filtered_GCST90451167_Phospholipids_in_large_HDL	MS severity	rs2305744	19	35065219	A	G	-1.95474	0.166311	0.0180974	0.16631
filtered_GCST90451167_Phospholipids_in_large_HDL	MS severity	rs34878901	19	44899220	T	C	-1.63556	0.0480671	-0.0232277	0.0480668
filtered_GCST90451167_Phospholipids_in_large_HDL	MS severity	rs7256200	19	44912678	T	G	-1.07167	0.0283003	0.0406164	0.0283006	,APOE,APOC1
filtered_GCST90451167_Phospholipids_in_large_HDL	MS severity	rs438811	19	44913484	T	C	-0.758791	0.0596436	0.0258584	0.0596434	,APOC1,APOE,APOE,APOC1
filtered_GCST90451167_Phospholipids_in_large_HDL	MS severity	rs2238689	19	45675403	C	T	-1.62244	0.120003	0.0182156	0.120003	,GIPR
filtered_GCST90451167_Phospholipids_in_large_HDL	MS severity	rs2161456	19	55605549	T	C	0.318009	0.806458	-0.0038803	0.806459
filtered_GCST90451167_Phospholipids_in_large_HDL	MS severity	rs1327231	20	10965452	G	A	1.48468	0.270098	-0.0141785	0.270101
filtered_GCST90451167_Phospholipids_in_large_HDL	MS severity	rs6075861	20	21930075	C	A	0.516561	0.62597	-0.0056833	0.625971
filtered_GCST90451167_Phospholipids_in_large_HDL	MS severity	rs6087567	20	34237832	C	T	-0.527177	0.559131	-0.0073141	0.559132
filtered_GCST90451167_Phospholipids_in_large_HDL	MS severity	rs6028783	20	40008939	T	C	-0.164976	0.859893	0.00245156	0.859893
filtered_GCST90451167_Phospholipids_in_large_HDL	MS severity	rs2208652	20	40010498	T	G	-1.29894	0.315538	0.0117344	0.315536	HSPE1P1,MAFB
filtered_GCST90451167_Phospholipids_in_large_HDL	MS severity	rs2743400	20	45354157	T	C	0.19678	0.872148	0.00288408	0.872148
filtered_GCST90451167_Phospholipids_in_large_HDL	MS severity	rs719996	20	45572129	G	A	0.311587	0.469673	0.00842207	0.469674
filtered_GCST90451167_Phospholipids_in_large_HDL	MS severity	rs11086986	20	45904730	A	C	0.156641	0.750471	0.00821024	0.750471
filtered_GCST90451167_Phospholipids_in_large_HDL	MS severity	rs3843763	20	45919554	T	C	0.0500565	0.815065	0.00297522	0.815065	,PLTP
filtered_GCST90451167_Phospholipids_in_large_HDL	MS severity	rs6073985	20	46002165	G	A	-0.213588	0.246882	0.0247578	0.246882
filtered_GCST90451167_Phospholipids_in_large_HDL	MS severity	rs6032655	20	46096280	G	T	-0.140811	0.797478	-0.0029601	0.797478
filtered_GCST90451167_Phospholipids_in_large_HDL	MS severity	rs2745727	20	46562716	T	C	-2.67332	0.0382859	-0.0260574	0.0382858
filtered_GCST90451167_Phospholipids_in_large_HDL	MS severity	rs11696385	20	47709273	A	G	-0.0454587	0.953366	0.00096325	0.953366
filtered_GCST90451167_Phospholipids_in_large_HDL	MS severity	rs4337532	20	64083736	A	G	-0.157241	0.891905	-0.0015973	0.891905
filtered_GCST90451167_Phospholipids_in_large_HDL	MS severity	rs2223041	21	15050282	T	C	-0.548999	0.619492	0.00592974	0.619491
filtered_GCST90451167_Phospholipids_in_large_HDL	MS severity	rs3746915	21	42298682	G	A	0.521068	0.726063	0.00422414	0.726063	ABCG1,
filtered_GCST90451167_Phospholipids_in_large_HDL	MS severity	rs73372549	21	44835864	T	C	-1.54059	0.248021	0.0198523	0.248021
filtered_GCST90451167_Phospholipids_in_large_HDL	MS severity	rs9980195	21	44848868	C	T	0.0539221	0.940683	-0.0008778	0.940683	PTTG1IP
filtered_GCST90451167_Phospholipids_in_large_HDL	MS severity	rs4821116	22	21619030	T	C	0.150207	0.789725	-0.0038626	0.789725	UBE2L3
filtered_GCST90451167_Phospholipids_in_large_HDL	MS severity	rs5994294	22	30362247	T	C	-0.890886	0.345978	-0.0150051	0.345979
filtered_GCST90451167_Phospholipids_in_large_HDL	MS severity	rs2267375	22	38205224	T	G	-0.27894	0.714226	0.0043306	0.714225	,PLA2G6,MAFF,MAFF
filtered_GCST90451167_Phospholipids_in_large_HDL	MS severity	rs138712	22	38745595	A	G	0.569518	0.464064	-0.0095267	0.464065	SUN2,
filtered_GCST90451168_Concentration_of_large_HDL_particles	MS severity	rs2341354	1	983193	G	A	-0.610274	0.623359	0.0057524	0.623359
filtered_GCST90451168_Concentration_of_large_HDL_particles	MS severity	rs12567136	1	11823674	T	C	0.178001	0.892246	0.00216357	0.892246	CLCN6
filtered_GCST90451168_Concentration_of_large_HDL_particles	MS severity	rs3091240	1	25350444	T	G	0.479504	0.633129	0.00553098	0.633129
filtered_GCST90451168_Concentration_of_large_HDL_particles	MS severity	rs72660960	1	25490356	C	T	0.308781	0.752952	0.00376169	0.752952
filtered_GCST90451168_Concentration_of_large_HDL_particles	MS severity	rs57217461	1	26701425	T	G	-0.683466	0.306862	0.0214406	0.306862
filtered_GCST90451168_Concentration_of_large_HDL_particles	MS severity	rs56932185	1	26730152	A	G	-0.664037	0.319253	0.0209116	0.319252	ARID1A
filtered_GCST90451168_Concentration_of_large_HDL_particles	MS severity	rs3768321	1	39570256	T	G	0.132796	0.773911	-0.0043143	0.773912	,PABPC4,RP11-69E11.8,RP11-69E11.8,PABPC4,LOC101929516,PABPC4,MACF1
filtered_GCST90451168_Concentration_of_large_HDL_particles	MS severity	rs10888690	1	50494849	C	T	1.89657	0.149218	0.0169939	0.149219	,DMRTA2,CDKN2C,DMRTA2,ELAVL4,FAF1
filtered_GCST90451168_Concentration_of_large_HDL_particles	MS severity	rs57700960	1	61273726	C	T	0.555373	0.675795	0.00900365	0.675794
filtered_GCST90451168_Concentration_of_large_HDL_particles	MS severity	rs12140153	1	62114219	T	G	-1.36794	0.220203	-0.0247657	0.220203	,INADL,PATJ,NA
filtered_GCST90451168_Concentration_of_large_HDL_particles	MS severity	rs11208660	1	65517943	T	C	-0.824151	0.439499	0.0151038	0.439498
filtered_GCST90451168_Concentration_of_large_HDL_particles	MS severity	rs11208943	1	66676992	C	T	-1.493	0.274941	0.0172672	0.274942
filtered_GCST90451168_Concentration_of_large_HDL_particles	MS severity	rs233062	1	85334702	G	T	-0.177266	0.903506	-0.0014694	0.903506
filtered_GCST90451168_Concentration_of_large_HDL_particles	MS severity	rs233054	1	85374508	G	T	0.112549	0.93767	0.00094622	0.937669
filtered_GCST90451168_Concentration_of_large_HDL_particles	MS severity	rs3949301	1	85397700	A	G	0.14691	0.917274	-0.0012571	0.917274	DDAH1
filtered_GCST90451168_Concentration_of_large_HDL_particles	MS severity	rs1365298	1	93392732	A	G	0.544923	0.453249	0.011466	0.453247	,DR1,FNBP1L
filtered_GCST90451168_Concentration_of_large_HDL_particles	MS severity	rs41285694	1	97988913	T	G	3.87025	0.00617825	-0.043593	0.00617832
filtered_GCST90451168_Concentration_of_large_HDL_particles	MS severity	rs10875124	1	98028629	A	G	3.58172	0.00997078	0.0408553	0.00997099
filtered_GCST90451168_Concentration_of_large_HDL_particles	MS severity	rs1055259	1	109734239	C	T	0.507257	0.725872	-0.0061602	0.725872
filtered_GCST90451168_Concentration_of_large_HDL_particles	MS severity	rs6537885	1	109936181	C	T	-1.3465	0.119041	-0.0219599	0.119041
filtered_GCST90451168_Concentration_of_large_HDL_particles	MS severity	rs8444	1	150966095	A	G	0.637958	0.567811	-0.0070103	0.56781	RP11-316M1.12
filtered_GCST90451168_Concentration_of_large_HDL_particles	MS severity	rs4656292	1	161224851	G	A	0.0117594	0.980199	-0.0002923	0.980199
filtered_GCST90451168_Concentration_of_large_HDL_particles	MS severity	rs9425299	1	172389960	T	C	-1.04454	0.255326	-0.0133242	0.255328
filtered_GCST90451168_Concentration_of_large_HDL_particles	MS severity	rs9425332	1	172479111	T	G	-1.92083	0.104069	-0.0211203	0.104071
filtered_GCST90451168_Concentration_of_large_HDL_particles	MS severity	rs4650996	1	178548230	G	A	0.0939568	0.886408	-0.0017093	0.886409
filtered_GCST90451168_Concentration_of_large_HDL_particles	MS severity	rs4650998	1	178562715	A	G	0.489014	0.330965	-0.0112592	0.330966
filtered_GCST90451168_Concentration_of_large_HDL_particles	MS severity	rs2248962	1	178581825	G	A	0.181817	0.783351	0.00329283	0.783351
filtered_GCST90451168_Concentration_of_large_HDL_particles	MS severity	rs61805075	1	182167266	A	G	0.199359	0.631272	-0.0059045	0.631273	ZNF648,
filtered_GCST90451168_Concentration_of_large_HDL_particles	MS severity	rs788816	1	202282685	G	A	-1.7829	0.113653	-0.0183749	0.113653
filtered_GCST90451168_Concentration_of_large_HDL_particles	MS severity	rs1061132	1	205146022	A	C	-1.10262	0.248322	0.0156479	0.248321
filtered_GCST90451168_Concentration_of_large_HDL_particles	MS severity	rs3747973	1	205708020	G	A	-0.556934	0.595507	-0.0063859	0.595507	,NUCKS1
filtered_GCST90451168_Concentration_of_large_HDL_particles	MS severity	rs3897299	1	206498953	C	A	1.26662	0.377878	0.0103539	0.377877
filtered_GCST90451168_Concentration_of_large_HDL_particles	MS severity	rs11589520	1	214177278	G	A	-0.641151	0.624569	0.00591643	0.62457
filtered_GCST90451168_Concentration_of_large_HDL_particles	MS severity	rs11118309	1	219464212	T	C	-0.0354416	0.96095	0.0005748	0.96095
filtered_GCST90451168_Concentration_of_large_HDL_particles	MS severity	rs2785998	1	219561656	A	C	0.575796	0.418548	0.0101807	0.418549
filtered_GCST90451168_Concentration_of_large_HDL_particles	MS severity	rs2642438	1	220796686	G	A	-0.464575	0.36961	-0.0115752	0.369609	,MARC1,MOSC1,MARCH1,MAR1,MTARC1,C1orf115,HLX,43891
filtered_GCST90451168_Concentration_of_large_HDL_particles	MS severity	rs2784253	1	220889455	G	T	-1.28158	0.228579	-0.0138799	0.228577
filtered_GCST90451168_Concentration_of_large_HDL_particles	MS severity	rs904324	1	222617123	G	A	-1.33811	0.269245	-0.0219121	0.269246
filtered_GCST90451168_Concentration_of_large_HDL_particles	MS severity	rs11122450	1	230166065	G	T	-0.289217	0.328208	-0.0114325	0.328211	,GALNT2
filtered_GCST90451168_Concentration_of_large_HDL_particles	MS severity	rs582233	1	230185105	T	G	0.0829404	0.837416	-0.0024869	0.837416
filtered_GCST90451168_Concentration_of_large_HDL_particles	MS severity	rs7518953	1	230303320	T	G	-0.419138	0.775109	-0.0033494	0.77511
filtered_GCST90451168_Concentration_of_large_HDL_particles	MS severity	rs10924680	1	236191500	G	T	-1.01904	0.486056	0.00828838	0.486054
filtered_GCST90451168_Concentration_of_large_HDL_particles	MS severity	rs1749598	1	236218687	G	A	-1.0372	0.440651	0.00908866	0.440651
filtered_GCST90451168_Concentration_of_large_HDL_particles	MS severity	rs11553746	2	272203	T	C	-1.36187	0.135897	-0.0182044	0.135897	,ACP1
filtered_GCST90451168_Concentration_of_large_HDL_particles	MS severity	rs1473886	2	20168758	T	G	0.210316	0.747764	-0.0036855	0.747763
filtered_GCST90451168_Concentration_of_large_HDL_particles	MS severity	rs11687133	2	20173611	T	C	0.505284	0.519409	-0.0079173	0.51941
filtered_GCST90451168_Concentration_of_large_HDL_particles	MS severity	rs11903024	2	20938980	T	G	-0.407966	0.516087	0.00748511	0.516088
filtered_GCST90451168_Concentration_of_large_HDL_particles	MS severity	rs676210	2	21008652	A	G	-0.323852	0.321245	-0.0139285	0.321244	APOB,,apoB
filtered_GCST90451168_Concentration_of_large_HDL_particles	MS severity	rs589566	2	21046937	G	A	-0.377338	0.569915	-0.0065785	0.569913
filtered_GCST90451168_Concentration_of_large_HDL_particles	MS severity	rs1260326	2	27508073	C	T	0.563089	0.139489	0.0170662	0.13949	,GCKR,SNX17,GCKR,EIF2B4,SNX17,ZNF513,PPM1G,GCKR,FNDC4,GCKR,C2orf16,SNX17,ZNF513,KRTCAP3,FNDC4,PPM1G,IFT172,GCKR,NRBP1,ZNF512,KRTCAP3,FNDC4,IFT172,GCKR,PPM1G,NRBP1,C2orf16,GCKR,FNDC4,FNDC4,IFT172,GCKR,GCKR,AC005077.12,GCKR-FNDC4,FNDC4,GCKR
filtered_GCST90451168_Concentration_of_large_HDL_particles	MS severity	rs72785601	2	32575455	C	T	-0.422126	0.676041	-0.0084414	0.676041
filtered_GCST90451168_Concentration_of_large_HDL_particles	MS severity	rs55700228	2	36579215	G	A	0.689375	0.594511	-0.0063222	0.594512
filtered_GCST90451168_Concentration_of_large_HDL_particles	MS severity	rs34392255	2	36585034	G	A	0.79459	0.526713	-0.0075392	0.526714
filtered_GCST90451168_Concentration_of_large_HDL_particles	MS severity	rs222482	2	42426355	T	C	-1.34485	0.340191	-0.0109717	0.340193
filtered_GCST90451168_Concentration_of_large_HDL_particles	MS severity	rs6723788	2	44525483	G	T	-0.419774	0.75346	0.00376265	0.75346
filtered_GCST90451168_Concentration_of_large_HDL_particles	MS severity	rs11898299	2	44536815	T	C	-0.567689	0.657368	0.00529944	0.657368
filtered_GCST90451168_Concentration_of_large_HDL_particles	MS severity	rs1377906	2	44551324	T	C	-0.352366	0.752714	0.00389805	0.752715
filtered_GCST90451168_Concentration_of_large_HDL_particles	MS severity	rs17326656	2	48735152	T	G	0.0208602	0.976288	-0.0004018	0.976288	STON1-GTF2A1L,LHCGR,,STON1-GTF2A1L,LHCGR,STON1-GTF2A1L,NA
filtered_GCST90451168_Concentration_of_large_HDL_particles	MS severity	rs2909261	2	53821802	C	T	0.760226	0.555304	0.00757803	0.555305
filtered_GCST90451168_Concentration_of_large_HDL_particles	MS severity	rs12622165	2	58736948	A	C	0.262379	0.791964	-0.0032935	0.791963
filtered_GCST90451168_Concentration_of_large_HDL_particles	MS severity	rs1009360	2	65048915	C	T	2.09722	0.101406	0.0191884	0.101405	,CEP68
filtered_GCST90451168_Concentration_of_large_HDL_particles	MS severity	rs6546567	2	70081390	T	G	0.143549	0.914297	0.00136581	0.914297
filtered_GCST90451168_Concentration_of_large_HDL_particles	MS severity	rs13427118	2	98090589	A	G	0.196542	0.879638	0.00174824	0.879639
filtered_GCST90451168_Concentration_of_large_HDL_particles	MS severity	rs13011181	2	100115984	C	T	-0.307794	0.795484	-0.0035547	0.795484
filtered_GCST90451168_Concentration_of_large_HDL_particles	MS severity	rs35932591	2	120553128	T	C	0.00140049	0.999218	-1.87e-05	0.999218
filtered_GCST90451168_Concentration_of_large_HDL_particles	MS severity	rs578384	2	134530343	C	T	-0.0413177	0.976364	-0.0003546	0.976364
filtered_GCST90451168_Concentration_of_large_HDL_particles	MS severity	rs4954192	2	134875411	T	C	-0.855588	0.323581	-0.0118084	0.323582	,ACMSD,ACMSD,TMEM163,CCNT2,CCNT2-AS1
filtered_GCST90451168_Concentration_of_large_HDL_particles	MS severity	rs3739020	2	135844921	G	T	1.26892	0.219831	0.0182373	0.219833
filtered_GCST90451168_Concentration_of_large_HDL_particles	MS severity	rs4954573	2	136169524	G	T	1.78314	0.161064	0.0166717	0.161065
filtered_GCST90451168_Concentration_of_large_HDL_particles	MS severity	rs3796107	2	158456264	T	G	-0.19783	0.864312	-0.0022167	0.864312
filtered_GCST90451168_Concentration_of_large_HDL_particles	MS severity	rs13389219	2	164672366	T	C	1.07242	0.0105775	0.0297823	0.0105776	,COBLL1,GRB14
filtered_GCST90451168_Concentration_of_large_HDL_particles	MS severity	rs12692745	2	164740991	G	A	0.65677	0.34452	0.0110958	0.344519
filtered_GCST90451168_Concentration_of_large_HDL_particles	MS severity	rs2389607	2	168973227	T	C	2.86986	0.00923273	-0.0310289	0.00923256
filtered_GCST90451168_Concentration_of_large_HDL_particles	MS severity	rs1420384	2	170727366	T	G	-3.83932	0.00563256	-0.034255	0.00563259
filtered_GCST90451168_Concentration_of_large_HDL_particles	MS severity	rs7582430	2	170741813	G	A	-3.55257	0.010563	-0.0314365	0.0105634
filtered_GCST90451168_Concentration_of_large_HDL_particles	MS severity	rs9287985	2	175564852	G	A	-0.199084	0.884011	-0.0018818	0.884011
filtered_GCST90451168_Concentration_of_large_HDL_particles	MS severity	rs4365432	2	175606763	G	A	0.423615	0.765268	0.00380674	0.765268
filtered_GCST90451168_Concentration_of_large_HDL_particles	MS severity	rs35284526	2	177256796	A	C	0.413689	0.735644	-0.0041373	0.735644	,NFE2L2
filtered_GCST90451168_Concentration_of_large_HDL_particles	MS severity	rs736019	2	180661841	T	G	-1.68747	0.237753	0.0146684	0.237752
filtered_GCST90451168_Concentration_of_large_HDL_particles	MS severity	rs7571219	2	202718531	A	G	-0.64158	0.533854	0.00727212	0.533853
filtered_GCST90451168_Concentration_of_large_HDL_particles	MS severity	rs13405091	2	210522479	A	G	-1.5272	0.258779	0.0138049	0.258777
filtered_GCST90451168_Concentration_of_large_HDL_particles	MS severity	rs4673617	2	211425854	T	C	0.828767	0.51772	-0.0084109	0.517721
filtered_GCST90451168_Concentration_of_large_HDL_particles	MS severity	rs10199231	2	226036038	G	T	-0.663301	0.24645	-0.015885	0.246453
filtered_GCST90451168_Concentration_of_large_HDL_particles	MS severity	rs1024137	2	226231160	T	G	-0.40723	0.218903	0.0147898	0.218903	,IRS1
filtered_GCST90451168_Concentration_of_large_HDL_particles	MS severity	rs2972147	2	226235138	C	T	-0.410643	0.210067	0.0149284	0.210067
filtered_GCST90451168_Concentration_of_large_HDL_particles	MS severity	rs2943655	2	226253134	C	T	0.240099	0.652133	-0.0055154	0.652132
filtered_GCST90451168_Concentration_of_large_HDL_particles	MS severity	rs2713552	2	226316967	T	G	-0.373526	0.277534	0.0131	0.277535
filtered_GCST90451168_Concentration_of_large_HDL_particles	MS severity	rs7590201	2	226327727	T	G	0.0132716	0.976681	-0.0003418	0.976681	LOC646736,MIR5702
filtered_GCST90451168_Concentration_of_large_HDL_particles	MS severity	rs12475332	2	226367331	G	T	1.76058	0.115234	0.0206462	0.115234
filtered_GCST90451168_Concentration_of_large_HDL_particles	MS severity	rs13389371	2	228133657	T	G	-0.381777	0.754013	0.00382945	0.754012
filtered_GCST90451168_Concentration_of_large_HDL_particles	MS severity	rs72617140	2	228154393	C	A	-1.1777	0.387106	0.0121683	0.387109
filtered_GCST90451168_Concentration_of_large_HDL_particles	MS severity	rs6731997	2	231695701	G	A	0.247864	0.82713	-0.0030837	0.82713
filtered_GCST90451168_Concentration_of_large_HDL_particles	MS severity	rs3817531	2	231807240	G	T	-1.38258	0.260562	0.0154846	0.260562
filtered_GCST90451168_Concentration_of_large_HDL_particles	MS severity	rs62186422	2	241310084	G	A	0.55549	0.564864	0.00944705	0.564863
filtered_GCST90451168_Concentration_of_large_HDL_particles	MS severity	rs73004354	2	241416824	T	G	0.573033	0.560312	0.00949475	0.560312
filtered_GCST90451168_Concentration_of_large_HDL_particles	MS severity	rs740313	2	241479393	T	G	0.981504	0.483703	0.00844185	0.483703
filtered_GCST90451168_Concentration_of_large_HDL_particles	MS severity	rs6767822	3	11969810	T	G	-0.20387	0.863363	0.00226008	0.863364
filtered_GCST90451168_Concentration_of_large_HDL_particles	MS severity	rs167466	3	12239603	T	C	2.76514	0.0188962	0.0273424	0.0188964
filtered_GCST90451168_Concentration_of_large_HDL_particles	MS severity	rs12630210	3	12369449	A	G	0.127183	0.828484	-0.0056921	0.828483
filtered_GCST90451168_Concentration_of_large_HDL_particles	MS severity	rs4684107	3	12572881	A	G	0.039537	0.976102	0.00048251	0.976102
filtered_GCST90451168_Concentration_of_large_HDL_particles	MS severity	rs2470546	3	15692390	C	T	-0.150297	0.892501	-0.0016085	0.892502
filtered_GCST90451168_Concentration_of_large_HDL_particles	MS severity	rs11923217	3	15831223	T	C	0.0925389	0.930247	0.00109976	0.930247
filtered_GCST90451168_Concentration_of_large_HDL_particles	MS severity	rs35811657	3	15863772	G	T	-0.306394	0.789622	-0.003174	0.789623
filtered_GCST90451168_Concentration_of_large_HDL_particles	MS severity	rs34457121	3	18666012	C	T	-0.226445	0.873643	0.00187705	0.873643
filtered_GCST90451168_Concentration_of_large_HDL_particles	MS severity	rs7640648	3	24272184	G	A	-1.46909	0.297214	0.0202511	0.297214
filtered_GCST90451168_Concentration_of_large_HDL_particles	MS severity	rs12497643	3	36932512	A	G	0.591787	0.6722	0.00497508	0.6722
filtered_GCST90451168_Concentration_of_large_HDL_particles	MS severity	rs11926707	3	46884049	C	T	0.0219756	0.986068	-0.0002063	0.986068	MYL3,,KIF9,PTH1R
filtered_GCST90451168_Concentration_of_large_HDL_particles	MS severity	rs17052058	3	52310664	G	A	0.601773	0.436792	0.0118802	0.436792	,PHF7
filtered_GCST90451168_Concentration_of_large_HDL_particles	MS severity	rs832195	3	63878936	C	T	0.827878	0.555053	-0.0074335	0.555052
filtered_GCST90451168_Concentration_of_large_HDL_particles	MS severity	rs7428936	3	64725174	C	T	-1.28459	0.175277	-0.0154805	0.175279
filtered_GCST90451168_Concentration_of_large_HDL_particles	MS severity	rs62253059	3	69753292	A	G	-1.15609	0.351864	0.0112319	0.351865
filtered_GCST90451168_Concentration_of_large_HDL_particles	MS severity	rs864380	3	71617384	T	C	0.15342	0.906263	0.00136404	0.906264
filtered_GCST90451168_Concentration_of_large_HDL_particles	MS severity	rs9841087	3	81858798	G	A	0.383251	0.757527	-0.0037793	0.757526
filtered_GCST90451168_Concentration_of_large_HDL_particles	MS severity	rs1851928	3	81926244	T	C	0.553429	0.66462	-0.0052112	0.664621
filtered_GCST90451168_Concentration_of_large_HDL_particles	MS severity	rs11128058	3	88684137	C	A	1.05102	0.436604	0.00908892	0.436602
filtered_GCST90451168_Concentration_of_large_HDL_particles	MS severity	rs1824547	3	98604960	T	C	-0.367272	0.745017	-0.0053711	0.745016
filtered_GCST90451168_Concentration_of_large_HDL_particles	MS severity	rs1841544	3	98637559	T	C	-0.964859	0.374878	-0.0143324	0.374878
filtered_GCST90451168_Concentration_of_large_HDL_particles	MS severity	rs12493830	3	98687950	C	T	-0.374148	0.46562	0.00837441	0.465619	,ST3GAL6-AS1
filtered_GCST90451168_Concentration_of_large_HDL_particles	MS severity	rs11708067	3	123346931	G	A	0.814542	0.353338	-0.0130115	0.353341	,ADCY5
filtered_GCST90451168_Concentration_of_large_HDL_particles	MS severity	rs2811415	3	128272684	G	A	1.37959	0.230573	-0.0191933	0.230575	EEFSEC
filtered_GCST90451168_Concentration_of_large_HDL_particles	MS severity	rs9828720	3	131767624	T	C	-0.755555	0.520275	0.0086709	0.520274
filtered_GCST90451168_Concentration_of_large_HDL_particles	MS severity	rs922505	3	131794266	G	T	-0.182408	0.888142	0.00192696	0.888142
filtered_GCST90451168_Concentration_of_large_HDL_particles	MS severity	rs9848661	3	131859253	T	G	-0.711736	0.512086	0.00861443	0.512085
filtered_GCST90451168_Concentration_of_large_HDL_particles	MS severity	rs9835574	3	131904175	C	A	-0.624799	0.556665	0.00773195	0.556665
filtered_GCST90451168_Concentration_of_large_HDL_particles	MS severity	rs1224997	3	131912357	T	C	-0.532972	0.624613	0.00642956	0.624612
filtered_GCST90451168_Concentration_of_large_HDL_particles	MS severity	rs9857169	3	132031918	T	G	0.6476	0.636795	-0.0058916	0.636794
filtered_GCST90451168_Concentration_of_large_HDL_particles	MS severity	rs13324341	3	138352059	T	C	-3.87704	0.00066999	0.0528254	0.00067	MRAS,
filtered_GCST90451168_Concentration_of_large_HDL_particles	MS severity	rs60243617	3	150352964	T	C	2.01504	0.123081	-0.0234077	0.123082
filtered_GCST90451168_Concentration_of_large_HDL_particles	MS severity	rs10049088	3	157079859	T	C	-1.45442	0.131194	-0.0177431	0.131194	,LINC00880,LEKR1,CCNL1
filtered_GCST90451168_Concentration_of_large_HDL_particles	MS severity	rs1656365	3	158545309	C	T	-0.78111	0.573779	0.00650896	0.57378
filtered_GCST90451168_Concentration_of_large_HDL_particles	MS severity	rs7627555	3	160316786	G	A	1.08569	0.377343	-0.0109472	0.377342
filtered_GCST90451168_Concentration_of_large_HDL_particles	MS severity	rs4284999	3	161724244	T	C	-1.08959	0.446893	0.00906321	0.446892
filtered_GCST90451168_Concentration_of_large_HDL_particles	MS severity	rs9819763	3	161737407	G	A	-1.7017	0.174098	0.0159188	0.174096
filtered_GCST90451168_Concentration_of_large_HDL_particles	MS severity	rs4894535	3	172277815	T	C	-0.274468	0.844272	0.00306139	0.844272	,FNDC3B
filtered_GCST90451168_Concentration_of_large_HDL_particles	MS severity	rs6764884	3	172535888	T	G	0.00018563	0.999853	-3.12e-06	0.999853	TNFSF10,
filtered_GCST90451168_Concentration_of_large_HDL_particles	MS severity	rs9833915	3	172548231	G	A	0.404315	0.659103	-0.0081736	0.659102
filtered_GCST90451168_Concentration_of_large_HDL_particles	MS severity	rs34782298	3	185803208	A	G	-0.0742756	0.930549	0.00109711	0.930549
filtered_GCST90451168_Concentration_of_large_HDL_particles	MS severity	rs4234589	3	186101093	G	A	-0.333686	0.621794	0.00841368	0.621794	,ETV5
filtered_GCST90451168_Concentration_of_large_HDL_particles	MS severity	rs2284842	3	186191862	C	T	-0.234931	0.840235	-0.0024028	0.840236
filtered_GCST90451168_Concentration_of_large_HDL_particles	MS severity	rs67059110	3	186208339	A	G	-0.57011	0.526128	-0.0088815	0.526129
filtered_GCST90451168_Concentration_of_large_HDL_particles	MS severity	rs9874783	3	196385566	T	G	2.54065	0.0555777	-0.0222499	0.0555769
filtered_GCST90451168_Concentration_of_large_HDL_particles	MS severity	rs3973	3	196397407	A	G	0.317808	0.776263	-0.0038293	0.776262
filtered_GCST90451168_Concentration_of_large_HDL_particles	MS severity	rs28817103	4	940681	A	G	-1.12209	0.437311	0.0165575	0.437313
filtered_GCST90451168_Concentration_of_large_HDL_particles	MS severity	rs3129322	4	3251125	C	T	0.923737	0.50208	0.00814553	0.502079
filtered_GCST90451168_Concentration_of_large_HDL_particles	MS severity	rs16844249	4	3385421	T	C	0.342713	0.736414	-0.006002	0.736414
filtered_GCST90451168_Concentration_of_large_HDL_particles	MS severity	rs7700107	4	17878793	C	A	-0.905192	0.467998	0.0119938	0.467998	,LCORL
filtered_GCST90451168_Concentration_of_large_HDL_particles	MS severity	rs13112545	4	18019199	T	C	-0.854889	0.501087	0.011019	0.501085
filtered_GCST90451168_Concentration_of_large_HDL_particles	MS severity	rs73243890	4	26080195	T	G	-0.361982	0.681828	0.00646888	0.681827
filtered_GCST90451168_Concentration_of_large_HDL_particles	MS severity	rs2098918	4	37149911	T	C	-0.796367	0.517602	-0.0075044	0.517603	KIAA1239
filtered_GCST90451168_Concentration_of_large_HDL_particles	MS severity	rs7670291	4	39688965	G	A	-0.032116	0.981402	-0.0002868	0.981402
filtered_GCST90451168_Concentration_of_large_HDL_particles	MS severity	rs1390069	4	66936380	T	G	-1.5963	0.26657	-0.0133955	0.266572
filtered_GCST90451168_Concentration_of_large_HDL_particles	MS severity	rs7696472	4	68672462	A	G	-0.916871	0.503474	-0.0085848	0.503473
filtered_GCST90451168_Concentration_of_large_HDL_particles	MS severity	rs28689064	4	76276243	T	C	1.10383	0.264045	0.0134287	0.264044
filtered_GCST90451168_Concentration_of_large_HDL_particles	MS severity	rs10015508	4	86873149	C	T	-0.890056	0.379867	0.0127731	0.379866
filtered_GCST90451168_Concentration_of_large_HDL_particles	MS severity	rs13120301	4	87065243	T	C	-0.652755	0.410434	0.00965137	0.410435	AFF1,
filtered_GCST90451168_Concentration_of_large_HDL_particles	MS severity	rs10012624	4	88803905	A	C	-0.468356	0.471442	0.00832152	0.471441	FAM13A
filtered_GCST90451168_Concentration_of_large_HDL_particles	MS severity	rs2602878	4	99118802	G	T	-0.450325	0.491536	0.00940562	0.491537
filtered_GCST90451168_Concentration_of_large_HDL_particles	MS severity	rs2602884	4	99119852	T	C	-0.295395	0.778526	0.00485647	0.778526
filtered_GCST90451168_Concentration_of_large_HDL_particles	MS severity	rs7670060	4	99138417	T	G	-0.662787	0.314069	-0.0133486	0.314069
filtered_GCST90451168_Concentration_of_large_HDL_particles	MS severity	rs151421	4	102211053	G	T	0.234797	0.767041	-0.0039932	0.767041
filtered_GCST90451168_Concentration_of_large_HDL_particles	MS severity	rs680310	4	102245470	T	C	0.55822	0.461294	-0.0100579	0.461292
filtered_GCST90451168_Concentration_of_large_HDL_particles	MS severity	rs13107325	4	102267552	T	C	0.312166	0.391194	-0.018331	0.391195	,LOC126807125,SLC39A8,BANK1,SLC39A8,NFKB1,SLC39A8,Intergenic,CA14,APH1A,C1orf54,C1orf51,MRPS21,PRPF3,RPRD2,TARS2,ECM1,ADAMTSL4,AL356356.1,SIX3,C1orf106,KIF21B,CACNA1S,BANK1,SLC39A8,NA,SLC39A8,UBE2D3,INTS3,SLC27A3,GATAD2B,DENND4B,CRTC2,SLC39A1,CREB3L4,JTB,RAB13,RPS27,NUP210L,TPM3,C1orf189,C1orf43,UBAP2L,HAX1
filtered_GCST90451168_Concentration_of_large_HDL_particles	MS severity	rs10029388	4	119108686	A	G	-1.10432	0.428205	-0.0117811	0.428206
filtered_GCST90451168_Concentration_of_large_HDL_particles	MS severity	rs7673619	4	119829261	T	C	-0.014079	0.992087	-0.0001288	0.992087
filtered_GCST90451168_Concentration_of_large_HDL_particles	MS severity	rs58530613	4	123806369	C	T	-2.03036	0.0799314	0.0320184	0.0799316	LINC01091
filtered_GCST90451168_Concentration_of_large_HDL_particles	MS severity	rs11727676	4	144737912	C	T	-0.989441	0.356827	0.0183767	0.356827	,HHIP,HHIP,ANAPC10,ABCE1,OTUD4
filtered_GCST90451168_Concentration_of_large_HDL_particles	MS severity	rs13120931	4	145560868	G	T	0.888932	0.529742	0.00727241	0.529743
filtered_GCST90451168_Concentration_of_large_HDL_particles	MS severity	rs6840006	4	145652223	A	C	-1.69352	0.145693	0.0215323	0.145693
filtered_GCST90451168_Concentration_of_large_HDL_particles	MS severity	rs1560941	4	153457592	G	A	-0.806361	0.521879	-0.0077587	0.521878
filtered_GCST90451168_Concentration_of_large_HDL_particles	MS severity	rs6816767	4	156782780	G	A	1.59435	0.0851858	0.0234301	0.0851845
filtered_GCST90451168_Concentration_of_large_HDL_particles	MS severity	rs6822892	4	156813523	G	A	0.641367	0.552196	0.00718895	0.552197	,PDGFC
filtered_GCST90451168_Concentration_of_large_HDL_particles	MS severity	rs7726159	5	1282204	A	C	-1.26364	0.322344	0.0120223	0.322345	TERT,
filtered_GCST90451168_Concentration_of_large_HDL_particles	MS severity	rs62357787	5	53373625	T	C	0.542609	0.674836	-0.0051835	0.674837
filtered_GCST90451168_Concentration_of_large_HDL_particles	MS severity	rs4865796	5	53976834	A	G	0.502181	0.606958	-0.006427	0.606958	ARL15,
filtered_GCST90451168_Concentration_of_large_HDL_particles	MS severity	rs1664793	5	53988790	C	T	0.273927	0.843842	-0.0023784	0.843841
filtered_GCST90451168_Concentration_of_large_HDL_particles	MS severity	rs3936511	5	56564954	G	A	0.204556	0.623211	-0.0073082	0.62321	MAP3K1,,AC022431.2,intergenic,LOC101928448,ANKRD55,MAP3K1
filtered_GCST90451168_Concentration_of_large_HDL_particles	MS severity	rs252925	5	56907946	A	G	-1.38643	0.213741	-0.015274	0.21374
filtered_GCST90451168_Concentration_of_large_HDL_particles	MS severity	rs10075612	5	68417378	T	G	-0.204277	0.882723	0.00192531	0.882722
filtered_GCST90451168_Concentration_of_large_HDL_particles	MS severity	rs4976033	5	68418419	G	A	-0.409464	0.674126	0.00490824	0.674125	,PIK3R1,MARVELD2
filtered_GCST90451168_Concentration_of_large_HDL_particles	MS severity	rs30532	5	73039881	T	C	-1.53406	0.283833	-0.0125086	0.283833
filtered_GCST90451168_Concentration_of_large_HDL_particles	MS severity	rs2307111	5	75707853	C	T	-0.32641	0.688134	-0.00469	0.688133	,POC5,C5orf37,POC5,ANKRD31,GCNT4
filtered_GCST90451168_Concentration_of_large_HDL_particles	MS severity	rs258511	5	75758777	G	A	-0.0236633	0.98545	0.000216	0.98545
filtered_GCST90451168_Concentration_of_large_HDL_particles	MS severity	rs6874833	5	76400837	T	C	-0.0935288	0.94641	-0.0008222	0.94641	IQGAP2
filtered_GCST90451168_Concentration_of_large_HDL_particles	MS severity	rs1962002	5	79134866	C	T	1.31649	0.332148	0.0114177	0.332148
filtered_GCST90451168_Concentration_of_large_HDL_particles	MS severity	rs72771232	5	83561221	C	T	1.63588	0.20342	0.0279891	0.203421
filtered_GCST90451168_Concentration_of_large_HDL_particles	MS severity	rs6863968	5	108476067	A	G	0.979652	0.490012	-0.0084681	0.490014
filtered_GCST90451168_Concentration_of_large_HDL_particles	MS severity	rs866006	5	112840862	G	T	-0.0208047	0.98618	-0.0002072	0.98618	APC
filtered_GCST90451168_Concentration_of_large_HDL_particles	MS severity	rs7708603	5	113049338	G	T	0.271687	0.811953	0.00277928	0.811953
filtered_GCST90451168_Concentration_of_large_HDL_particles	MS severity	rs4705758	5	113055336	C	A	0.206304	0.85618	0.00211794	0.85618
filtered_GCST90451168_Concentration_of_large_HDL_particles	MS severity	rs1045242	5	119393632	G	A	1.71286	0.0733483	0.022965	0.0733486
filtered_GCST90451168_Concentration_of_large_HDL_particles	MS severity	rs60775983	5	124868378	G	A	-0.335657	0.812679	-0.0037199	0.812678
filtered_GCST90451168_Concentration_of_large_HDL_particles	MS severity	rs11242112	5	132432196	T	C	0.785282	0.585156	-0.0075466	0.585156
filtered_GCST90451168_Concentration_of_large_HDL_particles	MS severity	rs11745846	5	144747257	T	C	-0.399648	0.749728	0.00379422	0.749728
filtered_GCST90451168_Concentration_of_large_HDL_particles	MS severity	rs4277904	5	149199574	A	G	-2.44917	0.0955775	-0.0204567	0.0955778
filtered_GCST90451168_Concentration_of_large_HDL_particles	MS severity	rs1650527	5	158595716	T	C	1.69368	0.0953433	-0.0224761	0.095342
filtered_GCST90451168_Concentration_of_large_HDL_particles	MS severity	rs10061148	5	168417982	G	A	-0.547191	0.700997	-0.0048183	0.700998
filtered_GCST90451168_Concentration_of_large_HDL_particles	MS severity	rs59755656	5	173951177	G	A	0.634609	0.528258	-0.0080535	0.528259
filtered_GCST90451168_Concentration_of_large_HDL_particles	MS severity	rs4960297	6	7211851	T	C	-0.0793505	0.946297	-0.0007797	0.946297	RREB1
filtered_GCST90451168_Concentration_of_large_HDL_particles	MS severity	rs471716	6	16763010	A	G	-2.33671	0.116382	0.0201724	0.11638
filtered_GCST90451168_Concentration_of_large_HDL_particles	MS severity	rs9283869	6	20306339	C	T	-1.11501	0.338928	0.0119681	0.338931
filtered_GCST90451168_Concentration_of_large_HDL_particles	MS severity	rs9368179	6	20312131	C	T	-1.18185	0.298611	0.0133115	0.29861
filtered_GCST90451168_Concentration_of_large_HDL_particles	MS severity	rs66886492	6	28121953	T	C	0.162514	0.910131	-0.0022946	0.910131	ZSCAN16-AS1,
filtered_GCST90451168_Concentration_of_large_HDL_particles	MS severity	rs3130887	6	28976309	T	G	0.123669	0.919712	-0.0019976	0.919712
filtered_GCST90451168_Concentration_of_large_HDL_particles	MS severity	rs1234844	6	29484359	G	T	0.267865	0.815986	-0.0045418	0.815986
filtered_GCST90451168_Concentration_of_large_HDL_particles	MS severity	rs1737040	6	29768824	C	T	0.479401	0.715692	-0.0044737	0.715691
filtered_GCST90451168_Concentration_of_large_HDL_particles	MS severity	rs9263565	6	31101712	T	G	0.158316	0.890481	-0.0016245	0.890481
filtered_GCST90451168_Concentration_of_large_HDL_particles	MS severity	rs2535280	6	31104104	C	T	0.158558	0.889704	-0.0016253	0.889704
filtered_GCST90451168_Concentration_of_large_HDL_particles	MS severity	rs746646	6	31146163	C	T	-0.513485	0.600387	0.00639556	0.600388
filtered_GCST90451168_Concentration_of_large_HDL_particles	MS severity	rs885950	6	31172375	C	A	0.756269	0.508749	-0.0077826	0.508749	POU5F1,HCG27,HLA
filtered_GCST90451168_Concentration_of_large_HDL_particles	MS severity	rs3132500	6	31220834	G	T	1.85101	0.150764	-0.020606	0.150765
filtered_GCST90451168_Concentration_of_large_HDL_particles	MS severity	rs17192190	6	31262498	G	A	0.980043	0.432929	-0.0139763	0.432928
filtered_GCST90451168_Concentration_of_large_HDL_particles	MS severity	rs9264749	6	31277843	T	C	1.90416	0.131518	-0.021534	0.131518
filtered_GCST90451168_Concentration_of_large_HDL_particles	MS severity	rs4947249	6	31334252	G	A	0.233647	0.715494	-0.0044111	0.715495
filtered_GCST90451168_Concentration_of_large_HDL_particles	MS severity	rs2239528	6	31542328	G	A	0.77875	0.4418	-0.0094423	0.441801
filtered_GCST90451168_Concentration_of_large_HDL_particles	MS severity	rs3135345	6	32426808	T	C	0.781205	0.52829	-0.0100713	0.52829
filtered_GCST90451168_Concentration_of_large_HDL_particles	MS severity	rs983561	6	32435878	G	T	1.32653	0.268229	-0.0150187	0.268231
filtered_GCST90451168_Concentration_of_large_HDL_particles	MS severity	rs9469583	6	33749993	C	T	0.20153	0.821987	0.00261044	0.821988	IP6K3
filtered_GCST90451168_Concentration_of_large_HDL_particles	MS severity	rs9469880	6	34789479	T	G	-0.16724	0.752826	0.00392744	0.752825
filtered_GCST90451168_Concentration_of_large_HDL_particles	MS severity	rs6921363	6	34803043	G	A	-0.185738	0.727878	0.00433729	0.727878
filtered_GCST90451168_Concentration_of_large_HDL_particles	MS severity	rs9469899	6	34825347	A	G	-0.247168	0.604456	0.0063816	0.604454	UHRF1BP1,
filtered_GCST90451168_Concentration_of_large_HDL_particles	MS severity	rs3800426	6	35041419	G	T	0.900288	0.459459	-0.0088517	0.459457	,ANKS1A,TCP11
filtered_GCST90451168_Concentration_of_large_HDL_particles	MS severity	rs4713895	6	35559034	C	T	0.682616	0.400168	0.0153908	0.400168
filtered_GCST90451168_Concentration_of_large_HDL_particles	MS severity	rs2001101	6	36568671	T	C	0.30196	0.825624	-0.0030777	0.825624
filtered_GCST90451168_Concentration_of_large_HDL_particles	MS severity	rs6905288	6	43791136	A	G	0.435292	0.247634	-0.0133306	0.247636	,VEGFA,NA
filtered_GCST90451168_Concentration_of_large_HDL_particles	MS severity	rs9367176	6	43826121	T	C	0.353007	0.707441	0.00471794	0.707441
filtered_GCST90451168_Concentration_of_large_HDL_particles	MS severity	rs2635727	6	50853227	C	T	-0.151018	0.911797	0.00143199	0.911798	,TFAP2B
filtered_GCST90451168_Concentration_of_large_HDL_particles	MS severity	rs73744635	6	55572440	C	T	2.19745	0.0611968	0.0496711	0.0611972
filtered_GCST90451168_Concentration_of_large_HDL_particles	MS severity	rs7766517	6	78749031	T	C	-0.323301	0.801288	0.00292377	0.801288
filtered_GCST90451168_Concentration_of_large_HDL_particles	MS severity	rs9341751	6	78770119	C	T	-0.895351	0.445408	0.00892651	0.445406
filtered_GCST90451168_Concentration_of_large_HDL_particles	MS severity	rs1027813	6	78842401	G	T	-0.579336	0.662201	0.00511329	0.662201
filtered_GCST90451168_Concentration_of_large_HDL_particles	MS severity	rs9352664	6	78856445	T	G	-0.569888	0.667413	0.00502948	0.667414
filtered_GCST90451168_Concentration_of_large_HDL_particles	MS severity	rs6454473	6	85535497	T	C	-0.190754	0.886914	-0.0016865	0.886914
filtered_GCST90451168_Concentration_of_large_HDL_particles	MS severity	rs2475791	6	85658446	C	T	-0.68727	0.627296	0.00585503	0.627297
filtered_GCST90451168_Concentration_of_large_HDL_particles	MS severity	rs4098044	6	85752348	G	T	-0.746342	0.614363	0.00628116	0.614362
filtered_GCST90451168_Concentration_of_large_HDL_particles	MS severity	rs7453662	6	95504277	T	C	-0.341956	0.779446	0.00544439	0.779446
filtered_GCST90451168_Concentration_of_large_HDL_particles	MS severity	rs13209376	6	95622197	T	G	-0.391966	0.715204	0.00794722	0.715203
filtered_GCST90451168_Concentration_of_large_HDL_particles	MS severity	rs4401671	6	98072035	G	T	-0.938666	0.34286	-0.0113389	0.342863
filtered_GCST90451168_Concentration_of_large_HDL_particles	MS severity	rs901629	6	98091503	T	C	-0.819051	0.408101	-0.0099206	0.4081
filtered_GCST90451168_Concentration_of_large_HDL_particles	MS severity	rs2388334	6	98143746	G	A	-1.82048	0.0196059	-0.0270593	0.0196059	RP11-436D23.1,,intergenic,POU3F2,Intergenic
filtered_GCST90451168_Concentration_of_large_HDL_particles	MS severity	rs60519666	6	107105962	A	G	-0.672653	0.585996	-0.0068474	0.585997	BEND3,
filtered_GCST90451168_Concentration_of_large_HDL_particles	MS severity	rs9400274	6	109318673	A	G	0.233962	0.679922	-0.0050141	0.679921
filtered_GCST90451168_Concentration_of_large_HDL_particles	MS severity	rs509002	6	116102136	C	T	-0.474483	0.636672	-0.0056427	0.636672
filtered_GCST90451168_Concentration_of_large_HDL_particles	MS severity	rs9375454	6	126797842	T	G	-0.84315	0.450156	-0.0087726	0.450158
filtered_GCST90451168_Concentration_of_large_HDL_particles	MS severity	rs62426324	6	126821313	T	C	-1.88358	0.18114	-0.0156821	0.181141
filtered_GCST90451168_Concentration_of_large_HDL_particles	MS severity	rs72959041	6	127133748	A	G	-0.255924	0.609032	0.0134426	0.609033	,RSPO3,NA
filtered_GCST90451168_Concentration_of_large_HDL_particles	MS severity	rs6569644	6	130001212	T	C	2.67602	0.0450695	-0.0262659	0.0450693
filtered_GCST90451168_Concentration_of_large_HDL_particles	MS severity	rs4895550	6	139022755	T	C	-2.1372	0.106494	0.0186467	0.106496
filtered_GCST90451168_Concentration_of_large_HDL_particles	MS severity	rs634869	6	139510620	C	T	-1.06619	0.0699146	-0.0212776	0.0699142	,CITED2
filtered_GCST90451168_Concentration_of_large_HDL_particles	MS severity	rs1281948	6	153147671	T	C	-0.635834	0.512837	-0.0076092	0.512839
filtered_GCST90451168_Concentration_of_large_HDL_particles	MS severity	rs478112	6	160275286	T	G	-1.85582	0.161328	0.0162011	0.161326
filtered_GCST90451168_Concentration_of_large_HDL_particles	MS severity	rs532440	6	160276596	T	G	1.64968	0.162123	-0.0176879	0.162121
filtered_GCST90451168_Concentration_of_large_HDL_particles	MS severity	rs3106163	6	160296267	C	T	-2.76737	0.0506188	0.0330336	0.050618
filtered_GCST90451168_Concentration_of_large_HDL_particles	MS severity	rs41272086	6	160587614	A	G	0.156363	0.698922	-0.007565	0.698921	,LPA
filtered_GCST90451168_Concentration_of_large_HDL_particles	MS severity	rs6930342	6	160604410	G	T	-0.0122147	0.993091	-0.0001071	0.993091
filtered_GCST90451168_Concentration_of_large_HDL_particles	MS severity	rs67337490	6	162532929	A	G	-0.0217069	0.983915	-0.0003529	0.983915
filtered_GCST90451168_Concentration_of_large_HDL_particles	MS severity	rs11764937	7	1052438	T	C	-0.0804283	0.855184	-0.0027956	0.855184
filtered_GCST90451168_Concentration_of_large_HDL_particles	MS severity	rs71524068	7	6415415	A	G	0.108283	0.88294	0.00204901	0.88294
filtered_GCST90451168_Concentration_of_large_HDL_particles	MS severity	rs6460894	7	12207704	C	T	-0.223768	0.867677	0.00204805	0.867678
filtered_GCST90451168_Concentration_of_large_HDL_particles	MS severity	rs2389763	7	17268223	C	T	0.487813	0.658746	-0.005157	0.658744
filtered_GCST90451168_Concentration_of_large_HDL_particles	MS severity	rs1404414	7	17826764	T	C	-0.388829	0.613053	0.00581179	0.613054
filtered_GCST90451168_Concentration_of_large_HDL_particles	MS severity	rs10242866	7	17880990	T	C	-0.367604	0.563793	0.00671164	0.563792	,SNX13
filtered_GCST90451168_Concentration_of_large_HDL_particles	MS severity	rs73683179	7	25890745	T	C	0.160126	0.890661	-0.0025921	0.890661
filtered_GCST90451168_Concentration_of_large_HDL_particles	MS severity	rs1534696	7	26357619	A	C	0.633879	0.424478	0.0092268	0.424477	,SNX10
filtered_GCST90451168_Concentration_of_large_HDL_particles	MS severity	rs849336	7	28184434	G	A	-0.0690788	0.916769	-0.0012672	0.916769
filtered_GCST90451168_Concentration_of_large_HDL_particles	MS severity	rs10262623	7	29263041	T	C	-1.75833	0.0499247	-0.0233781	0.0499238
filtered_GCST90451168_Concentration_of_large_HDL_particles	MS severity	rs10248972	7	38148855	C	T	1.22858	0.363433	0.0117568	0.363432
filtered_GCST90451168_Concentration_of_large_HDL_particles	MS severity	rs73109455	7	44740377	C	T	2.14526	0.0332889	-0.0373747	0.0332889
filtered_GCST90451168_Concentration_of_large_HDL_particles	MS severity	rs4917014	7	50266267	G	T	-0.928314	0.325806	-0.0121326	0.325806	,IKZF1,C7orf72,IKZF1
filtered_GCST90451168_Concentration_of_large_HDL_particles	MS severity	rs55747707	7	73623036	A	G	0.326368	0.247908	0.0167861	0.247908	MLXIPL,,NA
filtered_GCST90451168_Concentration_of_large_HDL_particles	MS severity	rs13239670	7	73644689	C	T	1.07819	0.0913717	0.0199421	0.0913709	MLXIPL
filtered_GCST90451168_Concentration_of_large_HDL_particles	MS severity	rs6955747	7	77677077	C	A	-1.67418	0.193858	-0.0151264	0.193857
filtered_GCST90451168_Concentration_of_large_HDL_particles	MS severity	rs757158	7	95326216	T	C	-0.569759	0.305359	-0.0119801	0.305358
filtered_GCST90451168_Concentration_of_large_HDL_particles	MS severity	rs7778623	7	95448984	G	A	-1.91495	0.134051	-0.0184104	0.134052
filtered_GCST90451168_Concentration_of_large_HDL_particles	MS severity	rs6951479	7	98258809	A	G	-1.58463	0.143598	0.0171007	0.143597
filtered_GCST90451168_Concentration_of_large_HDL_particles	MS severity	rs12705090	7	100870078	T	C	-2.8843	0.0117257	-0.0374362	0.0117258
filtered_GCST90451168_Concentration_of_large_HDL_particles	MS severity	rs13226502	7	100908761	T	C	-2.03041	0.0702029	-0.0276187	0.0702034
filtered_GCST90451168_Concentration_of_large_HDL_particles	MS severity	rs41749	7	116806828	A	C	0.658682	0.554814	0.00697004	0.554814
filtered_GCST90451168_Concentration_of_large_HDL_particles	MS severity	rs6966836	7	117362944	C	T	0.938444	0.465311	-0.0090092	0.46531
filtered_GCST90451168_Concentration_of_large_HDL_particles	MS severity	rs34282904	7	130749770	A	G	-0.192846	0.643911	-0.0054125	0.643911
filtered_GCST90451168_Concentration_of_large_HDL_particles	MS severity	rs7783327	7	130817474	T	G	-0.295485	0.824216	-0.0036218	0.824216
filtered_GCST90451168_Concentration_of_large_HDL_particles	MS severity	rs7787925	7	135256543	G	A	-0.0186606	0.988411	0.00018059	0.988411
filtered_GCST90451168_Concentration_of_large_HDL_particles	MS severity	rs10246726	7	150507021	G	A	-2.2263	0.133246	0.0182363	0.133244
filtered_GCST90451168_Concentration_of_large_HDL_particles	MS severity	rs12532846	7	150557791	T	C	-0.274531	0.715492	0.00496001	0.715493
filtered_GCST90451168_Concentration_of_large_HDL_particles	MS severity	rs13226396	7	150597899	T	C	-0.201528	0.790368	0.00363527	0.790367
filtered_GCST90451168_Concentration_of_large_HDL_particles	MS severity	rs73165515	7	150830636	C	T	0.296693	0.800748	-0.0047041	0.800748
filtered_GCST90451168_Concentration_of_large_HDL_particles	MS severity	rs11989036	8	4927217	T	G	-1.19075	0.344559	-0.0112795	0.344558
filtered_GCST90451168_Concentration_of_large_HDL_particles	MS severity	rs13269117	8	4928614	A	G	-1.86021	0.0953142	-0.0198166	0.0953145
filtered_GCST90451168_Concentration_of_large_HDL_particles	MS severity	rs66508847	8	4934548	T	C	-1.76399	0.126695	-0.0180758	0.126695
filtered_GCST90451168_Concentration_of_large_HDL_particles	MS severity	rs7013186	8	4947719	G	T	-1.18528	0.367338	0.0105126	0.367337
filtered_GCST90451168_Concentration_of_large_HDL_particles	MS severity	rs4841133	8	9326154	G	A	0.168507	0.733615	0.00711358	0.733616	,RP11-115J16.1,PPP1R3B
filtered_GCST90451168_Concentration_of_large_HDL_particles	MS severity	rs10107887	8	9507154	C	T	2.32378	0.100239	0.0200797	0.100241
filtered_GCST90451168_Concentration_of_large_HDL_particles	MS severity	rs718742	8	10756765	G	T	-0.477345	0.641158	0.00601756	0.641159
filtered_GCST90451168_Concentration_of_large_HDL_particles	MS severity	rs17479581	8	19494622	T	C	0.0652006	0.959269	-0.0007508	0.959269
filtered_GCST90451168_Concentration_of_large_HDL_particles	MS severity	rs10085966	8	19718937	T	C	-0.781809	0.279396	-0.0126051	0.279398
filtered_GCST90451168_Concentration_of_large_HDL_particles	MS severity	rs17091237	8	19736073	T	C	0.228226	0.726483	0.0043438	0.726484
filtered_GCST90451168_Concentration_of_large_HDL_particles	MS severity	rs4921677	8	19790880	T	C	-1.08487	0.0865724	-0.0199266	0.086574
filtered_GCST90451168_Concentration_of_large_HDL_particles	MS severity	rs7824064	8	19839588	G	A	0.218744	0.847273	-0.0038014	0.847273
filtered_GCST90451168_Concentration_of_large_HDL_particles	MS severity	rs4518684	8	19871304	G	T	0.367981	0.703118	0.00546065	0.703119
filtered_GCST90451168_Concentration_of_large_HDL_particles	MS severity	rs34818360	8	20003236	A	G	-0.145063	0.365674	-0.0116497	0.365674
filtered_GCST90451168_Concentration_of_large_HDL_particles	MS severity	rs13273454	8	20082547	T	C	0.282507	0.334333	0.0111933	0.334337	AC100802.3
filtered_GCST90451168_Concentration_of_large_HDL_particles	MS severity	rs28742908	8	20098835	A	C	0.249006	0.62404	0.00603941	0.624039
filtered_GCST90451168_Concentration_of_large_HDL_particles	MS severity	rs1421333	8	30993744	A	C	-0.631179	0.60964	-0.0060951	0.609639
filtered_GCST90451168_Concentration_of_large_HDL_particles	MS severity	rs10954772	8	31006422	C	T	0.160173	0.899267	0.0016104	0.899268	PURG,,NA,Intergenic
filtered_GCST90451168_Concentration_of_large_HDL_particles	MS severity	rs6994556	8	38467098	A	G	-1.59414	0.194482	-0.0150169	0.194479
filtered_GCST90451168_Concentration_of_large_HDL_particles	MS severity	rs2326077	8	58473360	T	C	0.1488	0.893652	-0.0016157	0.893652
filtered_GCST90451168_Concentration_of_large_HDL_particles	MS severity	rs1425604	8	63883746	A	C	-1.4257	0.240652	-0.0135435	0.240654
filtered_GCST90451168_Concentration_of_large_HDL_particles	MS severity	rs6996285	8	70428278	C	A	0.0286255	0.974565	-0.0003952	0.974565
filtered_GCST90451168_Concentration_of_large_HDL_particles	MS severity	rs4738141	8	71557507	G	A	0.82439	0.406981	-0.0112394	0.406978	RP11-1102P16.1,LOC100132809,,MSC,EYA1
filtered_GCST90451168_Concentration_of_large_HDL_particles	MS severity	rs12679106	8	72530963	T	G	-1.30405	0.225916	-0.015256	0.225916
filtered_GCST90451168_Concentration_of_large_HDL_particles	MS severity	rs581610	8	102913808	A	G	1.17121	0.189567	0.0194389	0.189568
filtered_GCST90451168_Concentration_of_large_HDL_particles	MS severity	rs1021066	8	105355822	G	T	-0.0114885	0.990809	0.00013265	0.990809
filtered_GCST90451168_Concentration_of_large_HDL_particles	MS severity	rs231147	8	115405335	C	T	-0.301381	0.654321	0.00511651	0.654322	TRPS1
filtered_GCST90451168_Concentration_of_large_HDL_particles	MS severity	rs11781699	8	117850822	C	T	1.49876	0.286759	-0.0157149	0.28676
filtered_GCST90451168_Concentration_of_large_HDL_particles	MS severity	rs6990876	8	120858205	C	T	0.156875	0.854725	-0.0022255	0.854725
filtered_GCST90451168_Concentration_of_large_HDL_particles	MS severity	rs17320616	8	125444134	G	A	0.34871	0.733624	-0.0050444	0.733624
filtered_GCST90451168_Concentration_of_large_HDL_particles	MS severity	rs6982502	8	125467120	T	C	0.43982	0.270652	0.0128234	0.270654	,AC091114.1,TRIB1,intergenic,TRIB1,LINC00861
filtered_GCST90451168_Concentration_of_large_HDL_particles	MS severity	rs12549603	8	125620395	A	G	-0.657305	0.324384	0.0128766	0.324384
filtered_GCST90451168_Concentration_of_large_HDL_particles	MS severity	rs16903067	8	128529131	A	C	-1.58795	0.239991	-0.0209194	0.239991
filtered_GCST90451168_Concentration_of_large_HDL_particles	MS severity	rs11538388	8	143213907	T	G	0.247526	0.786987	-0.0031792	0.786988	GPIHBP1
filtered_GCST90451168_Concentration_of_large_HDL_particles	MS severity	rs1780153	9	15142538	T	G	1.0532	0.489772	0.0146287	0.489773
filtered_GCST90451168_Concentration_of_large_HDL_particles	MS severity	rs643531	9	15296036	A	C	0.0535971	0.882582	0.0024477	0.882582	,TTC39B
filtered_GCST90451168_Concentration_of_large_HDL_particles	MS severity	rs1411432	9	16728534	C	A	-0.366938	0.761021	0.00448252	0.76102	BNC2,,NA
filtered_GCST90451168_Concentration_of_large_HDL_particles	MS severity	rs13300853	9	16901230	T	C	-0.443933	0.704619	0.0045128	0.704619	,intergenic
filtered_GCST90451168_Concentration_of_large_HDL_particles	MS severity	rs13295179	9	19354071	A	C	-0.471559	0.661975	-0.0087063	0.661974
filtered_GCST90451168_Concentration_of_large_HDL_particles	MS severity	rs1570248	9	35751224	T	C	-0.557803	0.678407	0.00504266	0.678406
filtered_GCST90451168_Concentration_of_large_HDL_particles	MS severity	rs11138313	9	79626053	G	A	-0.707182	0.618163	-0.0104706	0.618164	,NA
filtered_GCST90451168_Concentration_of_large_HDL_particles	MS severity	rs295271	9	83816738	C	T	-1.0235	0.376922	-0.0105482	0.376921
filtered_GCST90451168_Concentration_of_large_HDL_particles	MS severity	rs2780103	9	83959653	T	C	0.427991	0.676734	0.00538212	0.676733
filtered_GCST90451168_Concentration_of_large_HDL_particles	MS severity	rs10908896	9	89565398	C	T	0.278806	0.837924	-0.0025809	0.837925
filtered_GCST90451168_Concentration_of_large_HDL_particles	MS severity	rs7042552	9	89571543	T	C	-0.233968	0.868106	0.00195103	0.868106
filtered_GCST90451168_Concentration_of_large_HDL_particles	MS severity	rs1705274	9	91176235	T	C	1.43827	0.279701	0.015429	0.279701
filtered_GCST90451168_Concentration_of_large_HDL_particles	MS severity	rs10991808	9	91184097	C	T	0.913454	0.410266	-0.0150887	0.410267
filtered_GCST90451168_Concentration_of_large_HDL_particles	MS severity	rs774225	9	91381559	C	T	0.745655	0.490081	-0.0096407	0.490081
filtered_GCST90451168_Concentration_of_large_HDL_particles	MS severity	rs1326775	9	92597273	T	C	-0.470708	0.676613	0.00631841	0.676614
filtered_GCST90451168_Concentration_of_large_HDL_particles	MS severity	rs10992461	9	92774520	T	G	-0.994972	0.387006	0.013022	0.387005
filtered_GCST90451168_Concentration_of_large_HDL_particles	MS severity	rs1974004	9	92805948	T	C	-1.41351	0.24293	0.0188224	0.24293	NA
filtered_GCST90451168_Concentration_of_large_HDL_particles	MS severity	rs12351480	9	104833697	A	C	0.109801	0.836361	0.00351142	0.836361
filtered_GCST90451168_Concentration_of_large_HDL_particles	MS severity	rs11789603	9	104884738	T	C	0.156549	0.712512	0.00690189	0.712512	,ABCA1
filtered_GCST90451168_Concentration_of_large_HDL_particles	MS severity	rs2740488	9	104899461	C	A	0.325126	0.260605	-0.0146875	0.260606	,ABCA1
filtered_GCST90451168_Concentration_of_large_HDL_particles	MS severity	rs2027399	9	104981006	A	G	2.7173	0.00439299	0.0336336	0.00439288
filtered_GCST90451168_Concentration_of_large_HDL_particles	MS severity	rs1752169	9	123824284	A	C	2.02157	0.141605	-0.0188182	0.141605
filtered_GCST90451168_Concentration_of_large_HDL_particles	MS severity	rs10118570	9	125714185	A	G	-0.467709	0.698152	0.00463184	0.698153
filtered_GCST90451168_Concentration_of_large_HDL_particles	MS severity	rs4880202	9	137100776	C	T	0.190222	0.895001	-0.0017333	0.895001	MAN1B1
filtered_GCST90451168_Concentration_of_large_HDL_particles	MS severity	rs17134533	10	5205135	A	G	-1.03754	0.361302	0.0146984	0.361303
filtered_GCST90451168_Concentration_of_large_HDL_particles	MS severity	rs10795469	10	17292936	G	A	-1.24067	0.329847	0.0121493	0.329847
filtered_GCST90451168_Concentration_of_large_HDL_particles	MS severity	rs10734047	10	23454797	T	C	-0.59827	0.685518	-0.0053128	0.685517
filtered_GCST90451168_Concentration_of_large_HDL_particles	MS severity	rs4934932	10	33344938	A	G	-0.982864	0.397683	0.0179925	0.397681
filtered_GCST90451168_Concentration_of_large_HDL_particles	MS severity	rs7070395	10	33681206	C	A	1.23226	0.344059	-0.0137344	0.344061
filtered_GCST90451168_Concentration_of_large_HDL_particles	MS severity	rs28688874	10	45330731	T	G	0.392311	0.67303	0.00804111	0.67303
filtered_GCST90451168_Concentration_of_large_HDL_particles	MS severity	rs11239464	10	45331280	G	T	0.406493	0.66084	0.00837055	0.660841
filtered_GCST90451168_Concentration_of_large_HDL_particles	MS severity	rs56071381	10	45411688	T	G	1.05608	0.110966	0.0257899	0.110966
filtered_GCST90451168_Concentration_of_large_HDL_particles	MS severity	rs10900221	10	45493149	A	G	0.372734	0.423927	0.0105266	0.423926
filtered_GCST90451168_Concentration_of_large_HDL_particles	MS severity	rs10793618	10	45493373	T	C	-0.146217	0.838568	-0.0027031	0.838569
filtered_GCST90451168_Concentration_of_large_HDL_particles	MS severity	rs3824617	10	45672399	T	C	-0.204852	0.798939	0.00377834	0.798939
filtered_GCST90451168_Concentration_of_large_HDL_particles	MS severity	rs67869451	10	63101377	T	G	2.22879	0.11342	-0.0236729	0.113421
filtered_GCST90451168_Concentration_of_large_HDL_particles	MS severity	rs10995477	10	63250912	C	T	0.489511	0.537331	0.00714348	0.53733	,JMJD1C
filtered_GCST90451168_Concentration_of_large_HDL_particles	MS severity	rs10822160	10	63353036	G	T	0.411454	0.60438	0.00598114	0.604381
filtered_GCST90451168_Concentration_of_large_HDL_particles	MS severity	rs7919685	10	63556040	T	G	0.257944	0.727252	-0.0040331	0.727251	REEP3,
filtered_GCST90451168_Concentration_of_large_HDL_particles	MS severity	rs7908862	10	75076248	C	A	2.36984	0.0888368	-0.0200698	0.0888383
filtered_GCST90451168_Concentration_of_large_HDL_particles	MS severity	rs703966	10	79194494	A	G	-1.26574	0.20754	-0.0148537	0.207542	,ZMIZ1
filtered_GCST90451168_Concentration_of_large_HDL_particles	MS severity	rs10762862	10	79392371	A	G	1.97988	0.17844	-0.0157856	0.178441
filtered_GCST90451168_Concentration_of_large_HDL_particles	MS severity	rs10882096	10	92641629	T	G	-0.733383	0.571385	-0.0070265	0.571386
filtered_GCST90451168_Concentration_of_large_HDL_particles	MS severity	rs10882107	10	92770669	T	G	-1.67753	0.226844	0.0170974	0.226843
filtered_GCST90451168_Concentration_of_large_HDL_particles	MS severity	rs2246701	10	92842321	G	T	-1.16019	0.28969	0.0139154	0.289691
filtered_GCST90451168_Concentration_of_large_HDL_particles	MS severity	rs7477130	10	92969996	T	C	-0.792649	0.471219	-0.0092902	0.471219
filtered_GCST90451168_Concentration_of_large_HDL_particles	MS severity	rs12263369	10	93063586	T	C	-0.103709	0.841781	0.00240964	0.841781	,CYP26C1
filtered_GCST90451168_Concentration_of_large_HDL_particles	MS severity	rs940390	10	93562287	G	A	0.356942	0.711882	-0.0063639	0.711882
filtered_GCST90451168_Concentration_of_large_HDL_particles	MS severity	rs10787430	10	112192480	T	C	-0.378226	0.650825	0.0057131	0.650826
filtered_GCST90451168_Concentration_of_large_HDL_particles	MS severity	rs12415159	10	112219092	G	A	0.284851	0.637935	-0.0078167	0.637936	GPAM,TECTB,
filtered_GCST90451168_Concentration_of_large_HDL_particles	MS severity	rs7910135	10	116638535	A	C	1.26631	0.184103	-0.0154421	0.184103	,PNLIPRP2
filtered_GCST90451168_Concentration_of_large_HDL_particles	MS severity	rs72842207	10	119674163	T	C	-0.470394	0.579527	-0.0077775	0.579527
filtered_GCST90451168_Concentration_of_large_HDL_particles	MS severity	rs17771462	10	127037056	G	A	-1.88009	0.161587	0.0165906	0.161587
filtered_GCST90451168_Concentration_of_large_HDL_particles	MS severity	rs4929965	11	2176056	G	A	1.16364	0.30005	0.0126494	0.30005	,INS,INS,IGF2
filtered_GCST90451168_Concentration_of_large_HDL_particles	MS severity	rs74050440	11	2941213	T	G	0.44096	0.727488	-0.0068779	0.727488
filtered_GCST90451168_Concentration_of_large_HDL_particles	MS severity	rs11042906	11	10643688	T	C	0.00302304	0.99751	3.96886e-05	0.99751
filtered_GCST90451168_Concentration_of_large_HDL_particles	MS severity	rs11600815	11	14775681	A	G	1.27111	0.35169	0.0263164	0.35169
filtered_GCST90451168_Concentration_of_large_HDL_particles	MS severity	rs10832570	11	16227964	G	A	-0.395942	0.739668	0.00392315	0.739668	SOX6,
filtered_GCST90451168_Concentration_of_large_HDL_particles	MS severity	rs2087435	11	26053754	G	T	0.537388	0.609452	0.00937963	0.609451
filtered_GCST90451168_Concentration_of_large_HDL_particles	MS severity	rs17309930	11	27726946	A	C	-0.38803	0.639726	0.00688936	0.639726	,BDNF
filtered_GCST90451168_Concentration_of_large_HDL_particles	MS severity	rs2467594	11	29202459	G	A	0.236003	0.846538	-0.0023085	0.846538
filtered_GCST90451168_Concentration_of_large_HDL_particles	MS severity	rs7108615	11	30276262	C	T	-0.336588	0.742927	0.00401169	0.742928
filtered_GCST90451168_Concentration_of_large_HDL_particles	MS severity	rs1765134	11	30354497	T	C	-0.592172	0.530765	-0.0079194	0.530766
filtered_GCST90451168_Concentration_of_large_HDL_particles	MS severity	rs59227842	11	43670873	G	A	-1.35612	0.244077	0.0147599	0.244075	,HSD17B12
filtered_GCST90451168_Concentration_of_large_HDL_particles	MS severity	rs1052373	11	47333236	T	C	-0.170737	0.610719	-0.0062907	0.610721	,MYBPC3
filtered_GCST90451168_Concentration_of_large_HDL_particles	MS severity	rs10769255	11	47345820	T	C	-0.463296	0.2334	-0.0180327	0.2334	,MYBPC3,Intergenic
filtered_GCST90451168_Concentration_of_large_HDL_particles	MS severity	rs12787646	11	47648113	C	T	-0.490269	0.230914	0.0144324	0.230916	MTCH2,
filtered_GCST90451168_Concentration_of_large_HDL_particles	MS severity	rs7121038	11	47891545	T	C	-1.37505	0.165673	0.0160201	0.165671
filtered_GCST90451168_Concentration_of_large_HDL_particles	MS severity	rs10838919	11	48502755	T	C	0.0849846	0.874922	0.00265338	0.874922
filtered_GCST90451168_Concentration_of_large_HDL_particles	MS severity	rs11227434	11	56177775	T	G	-0.278665	0.658977	-0.0078736	0.658977
filtered_GCST90451168_Concentration_of_large_HDL_particles	MS severity	rs1970719	11	56402764	T	C	-0.28633	0.650153	0.00813668	0.650153
filtered_GCST90451168_Concentration_of_large_HDL_particles	MS severity	rs41414647	11	56819930	G	T	-0.845847	0.29124	-0.0232526	0.291238
filtered_GCST90451168_Concentration_of_large_HDL_particles	MS severity	rs1941050	11	57100234	C	T	-1.36826	0.271838	-0.0230029	0.271836
filtered_GCST90451168_Concentration_of_large_HDL_particles	MS severity	rs4938863	11	57359234	G	A	-1.30051	0.312031	-0.0166453	0.312034
filtered_GCST90451168_Concentration_of_large_HDL_particles	MS severity	rs11229011	11	57360662	A	G	-1.45104	0.254901	0.0189074	0.2549
filtered_GCST90451168_Concentration_of_large_HDL_particles	MS severity	rs174559	11	61814184	A	G	-0.473215	0.0121844	0.0331075	0.0121845	,MIR1908,FADS1
filtered_GCST90451168_Concentration_of_large_HDL_particles	MS severity	rs916924	11	61851709	C	T	-0.511976	0.267471	0.0283914	0.267471
filtered_GCST90451168_Concentration_of_large_HDL_particles	MS severity	rs11231704	11	64130710	T	C	-0.375445	0.784457	-0.0031624	0.784458
filtered_GCST90451168_Concentration_of_large_HDL_particles	MS severity	rs2306363	11	65638129	T	G	-0.25343	0.783435	-0.003961	0.783435	SIPA1,,SIPA1,PCNXL3
filtered_GCST90451168_Concentration_of_large_HDL_particles	MS severity	rs570387	11	65869605	C	T	1.3403	0.336853	0.0111734	0.336853	EFEMP2,
filtered_GCST90451168_Concentration_of_large_HDL_particles	MS severity	rs4633480	11	68845899	A	G	0.467662	0.681736	0.00470622	0.681737
filtered_GCST90451168_Concentration_of_large_HDL_particles	MS severity	rs1219549	11	75743577	C	T	1.67289	0.0286333	-0.0330124	0.0286341
filtered_GCST90451168_Concentration_of_large_HDL_particles	MS severity	rs10793169	11	76452968	G	A	0.654074	0.612222	-0.0060298	0.612221
filtered_GCST90451168_Concentration_of_large_HDL_particles	MS severity	rs1939468	11	76529077	T	G	0.323042	0.745553	0.00406645	0.745553
filtered_GCST90451168_Concentration_of_large_HDL_particles	MS severity	rs567599	11	116651848	T	G	0.571344	0.15875	-0.0267228	0.15875
filtered_GCST90451168_Concentration_of_large_HDL_particles	MS severity	rs61905066	11	116700892	G	A	-0.23152	0.578923	0.0130777	0.578924
filtered_GCST90451168_Concentration_of_large_HDL_particles	MS severity	rs2266788	11	116789970	A	G	-0.0226387	0.921716	-0.0021807	0.921716	,APOA5
filtered_GCST90451168_Concentration_of_large_HDL_particles	MS severity	rs7946869	11	117092596	T	C	-0.0484671	0.922204	-0.001493	0.922204
filtered_GCST90451168_Concentration_of_large_HDL_particles	MS severity	rs560564	11	117324912	C	A	1.50751	0.253323	0.0137673	0.253325
filtered_GCST90451168_Concentration_of_large_HDL_particles	MS severity	rs11218779	11	122725913	T	C	-0.342598	0.812518	0.00293047	0.812518
filtered_GCST90451168_Concentration_of_large_HDL_particles	MS severity	rs11530594	11	125707397	C	T	0.941218	0.445076	-0.0113654	0.445076
filtered_GCST90451168_Concentration_of_large_HDL_particles	MS severity	rs2242391	11	126265244	T	G	-0.0224201	0.97672	0.00053873	0.97672
filtered_GCST90451168_Concentration_of_large_HDL_particles	MS severity	rs56207600	11	126326642	A	G	-0.511255	0.455823	0.0141342	0.455824
filtered_GCST90451168_Concentration_of_large_HDL_particles	MS severity	rs35099186	11	126384371	C	T	-2.65087	0.0139718	-0.033845	0.0139721	ST3GAL4
filtered_GCST90451168_Concentration_of_large_HDL_particles	MS severity	rs10790806	11	126473807	T	C	1.16261	0.348076	-0.0112924	0.348077
filtered_GCST90451168_Concentration_of_large_HDL_particles	MS severity	rs4883201	12	8929985	G	A	0.145077	0.874526	-0.0031134	0.874527	,PHC1,A2ML1,PHC1,PHC1,A2ML1
filtered_GCST90451168_Concentration_of_large_HDL_particles	MS severity	rs11045171	12	20317265	G	A	1.77295	0.00256868	0.0443179	0.00256868	,PDE3A,intergenic
filtered_GCST90451168_Concentration_of_large_HDL_particles	MS severity	rs11045182	12	20342724	T	G	1.10768	0.204714	0.015719	0.204716
filtered_GCST90451168_Concentration_of_large_HDL_particles	MS severity	rs7298924	12	20428400	T	C	1.17475	0.194258	0.0183034	0.194257
filtered_GCST90451168_Concentration_of_large_HDL_particles	MS severity	rs7969023	12	26651016	C	T	-1.16987	0.371671	-0.0105014	0.371672
filtered_GCST90451168_Concentration_of_large_HDL_particles	MS severity	rs2166807	12	31981704	C	T	-3.8883	0.00932667	0.0368798	0.00932656
filtered_GCST90451168_Concentration_of_large_HDL_particles	MS severity	rs1384590	12	33581336	T	C	1.85686	0.127661	0.0182298	0.127662
filtered_GCST90451168_Concentration_of_large_HDL_particles	MS severity	rs11053218	12	34321857	T	G	1.9375	0.155529	0.0174334	0.15553
filtered_GCST90451168_Concentration_of_large_HDL_particles	MS severity	rs35739468	12	34369705	T	C	2.07642	0.152899	0.0188868	0.152899
filtered_GCST90451168_Concentration_of_large_HDL_particles	MS severity	rs56294306	12	34390240	T	C	2.20457	0.136264	0.0200325	0.136265
filtered_GCST90451168_Concentration_of_large_HDL_particles	MS severity	rs3910796	12	37836858	T	G	2.48276	0.0656314	0.0230413	0.0656309
filtered_GCST90451168_Concentration_of_large_HDL_particles	MS severity	rs8189461	12	37981068	T	G	2.51964	0.0700878	0.02321	0.0700885
filtered_GCST90451168_Concentration_of_large_HDL_particles	MS severity	rs2387597	12	38030287	T	C	2.31617	0.0897595	0.0214413	0.0897593
filtered_GCST90451168_Concentration_of_large_HDL_particles	MS severity	rs7969922	12	38135689	T	C	2.16049	0.0996311	0.0202259	0.0996319
filtered_GCST90451168_Concentration_of_large_HDL_particles	MS severity	rs7979215	12	45532272	C	T	-0.726142	0.573103	0.00655765	0.573103
filtered_GCST90451168_Concentration_of_large_HDL_particles	MS severity	rs7305229	12	49866481	T	C	-1.49245	0.236072	0.0137392	0.236069
filtered_GCST90451168_Concentration_of_large_HDL_particles	MS severity	rs55939211	12	50512307	G	A	-1.78131	0.207206	0.0154896	0.207207	DIP2B
filtered_GCST90451168_Concentration_of_large_HDL_particles	MS severity	rs7486393	12	53259101	T	C	0.416117	0.753486	-0.0037811	0.753485
filtered_GCST90451168_Concentration_of_large_HDL_particles	MS severity	rs1701704	12	56018703	G	T	0.206734	0.872657	0.00196788	0.872657	,IKZF4,CDK2,RAB5B,SUOX,IKZF4,ERBB3
filtered_GCST90451168_Concentration_of_large_HDL_particles	MS severity	rs473465	12	57457399	A	G	-0.334845	0.58765	0.00758264	0.587651
filtered_GCST90451168_Concentration_of_large_HDL_particles	MS severity	rs775639	12	67257628	T	C	1.04805	0.227577	0.0160136	0.227576
filtered_GCST90451168_Concentration_of_large_HDL_particles	MS severity	rs710793	12	69505090	T	C	-0.140466	0.918565	0.00123892	0.918565
filtered_GCST90451168_Concentration_of_large_HDL_particles	MS severity	rs2137537	12	70719307	C	T	-0.331199	0.810045	0.00294994	0.810044	,PTPRR
filtered_GCST90451168_Concentration_of_large_HDL_particles	MS severity	rs7960587	12	81266449	G	A	-0.272924	0.84699	0.00221575	0.846989
filtered_GCST90451168_Concentration_of_large_HDL_particles	MS severity	rs10777531	12	93594608	A	G	0.410275	0.75274	-0.004074	0.75274
filtered_GCST90451168_Concentration_of_large_HDL_particles	MS severity	rs10778485	12	106520404	C	A	1.24537	0.398393	-0.011664	0.398396
filtered_GCST90451168_Concentration_of_large_HDL_particles	MS severity	rs10467029	12	106684670	T	C	0.979806	0.440885	-0.0092659	0.440884
filtered_GCST90451168_Concentration_of_large_HDL_particles	MS severity	rs6606707	12	109392436	G	T	0.377736	0.619988	0.00570397	0.619987
filtered_GCST90451168_Concentration_of_large_HDL_particles	MS severity	rs6606717	12	109435422	C	A	0.45701	0.26432	0.0129937	0.264317
filtered_GCST90451168_Concentration_of_large_HDL_particles	MS severity	rs11065979	12	111621753	T	C	-0.345115	0.708406	0.00442582	0.708405	BRAP,MAPKAPK5,ATXN2,BRAP,SH2B3,,ATXN2,BRAP,BRAP,ATXN2,SH2B3,ATXN2,Intergenic,SH2B3,BRAP,ALDH2,intergenic
filtered_GCST90451168_Concentration_of_large_HDL_particles	MS severity	rs11065363	12	120950695	T	C	-0.42149	0.643721	0.00728174	0.64372
filtered_GCST90451168_Concentration_of_large_HDL_particles	MS severity	rs1169313	12	121004867	C	T	-0.293507	0.626187	-0.0058123	0.626188	,C12orf43,C12orf27,HNF1A
filtered_GCST90451168_Concentration_of_large_HDL_particles	MS severity	rs2707066	12	121793667	T	C	0.750599	0.587288	-0.0083016	0.587287
filtered_GCST90451168_Concentration_of_large_HDL_particles	MS severity	rs2707075	12	121858178	T	C	1.93128	0.162288	-0.0162433	0.162289
filtered_GCST90451168_Concentration_of_large_HDL_particles	MS severity	rs6633	12	123261262	T	G	0.152633	0.880154	0.00208577	0.880155
filtered_GCST90451168_Concentration_of_large_HDL_particles	MS severity	rs11572966	12	123650255	T	C	0.345249	0.683472	-0.0094456	0.683471
filtered_GCST90451168_Concentration_of_large_HDL_particles	MS severity	rs12309481	12	123904603	A	C	-0.241714	0.704049	-0.004677	0.704048
filtered_GCST90451168_Concentration_of_large_HDL_particles	MS severity	rs825452	12	124024630	A	G	0.140496	0.768993	-0.003471	0.768994	FAM101A,,ZNF664
filtered_GCST90451168_Concentration_of_large_HDL_particles	MS severity	rs11057424	12	124043971	G	T	0.0565195	0.964149	0.0007315	0.964149
filtered_GCST90451168_Concentration_of_large_HDL_particles	MS severity	rs838878	12	124776099	G	A	0.494613	0.0753979	-0.0217797	0.075398
filtered_GCST90451168_Concentration_of_large_HDL_particles	MS severity	rs7136506	12	124841607	C	T	0.145578	0.650789	-0.0063259	0.650788	,SCARB1
filtered_GCST90451168_Concentration_of_large_HDL_particles	MS severity	rs35841011	13	23320031	G	T	-0.489362	0.699611	-0.0044918	0.69961
filtered_GCST90451168_Concentration_of_large_HDL_particles	MS severity	rs1218824	13	27436597	A	G	0.0271066	0.982307	-0.0002726	0.982307
filtered_GCST90451168_Concentration_of_large_HDL_particles	MS severity	rs73176948	13	41037135	G	A	1.50281	0.0884027	-0.0386245	0.0884032	ELF1,
filtered_GCST90451168_Concentration_of_large_HDL_particles	MS severity	rs3012115	13	49013542	G	A	-0.131007	0.909044	-0.0021218	0.909044
filtered_GCST90451168_Concentration_of_large_HDL_particles	MS severity	rs797482	13	50640477	G	A	0.334573	0.738848	-0.0059648	0.738848
filtered_GCST90451168_Concentration_of_large_HDL_particles	MS severity	rs1697502	13	55363571	T	C	-0.757307	0.533078	0.00807342	0.533077
filtered_GCST90451168_Concentration_of_large_HDL_particles	MS severity	rs9527410	13	55529005	T	G	-0.164184	0.903486	-0.0015648	0.903486
filtered_GCST90451168_Concentration_of_large_HDL_particles	MS severity	rs7318753	13	55638434	T	C	-0.48432	0.740734	-0.0043168	0.740733
filtered_GCST90451168_Concentration_of_large_HDL_particles	MS severity	rs8002014	13	57784025	A	G	-1.25694	0.331609	0.0129818	0.331609	,PCDH17
filtered_GCST90451168_Concentration_of_large_HDL_particles	MS severity	rs2320925	13	57811246	T	G	-1.59323	0.212505	0.0164346	0.212505	PCDH17
filtered_GCST90451168_Concentration_of_large_HDL_particles	MS severity	rs1036448	13	57839812	C	T	-1.62602	0.205023	0.0167005	0.205024
filtered_GCST90451168_Concentration_of_large_HDL_particles	MS severity	rs9570089	13	59320103	C	T	-2.67552	0.0596827	0.0260646	0.059683
filtered_GCST90451168_Concentration_of_large_HDL_particles	MS severity	rs12866304	13	80950282	G	A	-0.609184	0.658135	-0.0070595	0.658134
filtered_GCST90451168_Concentration_of_large_HDL_particles	MS severity	rs7317938	13	98582107	T	C	-0.0840787	0.945026	0.00085282	0.945026
filtered_GCST90451168_Concentration_of_large_HDL_particles	MS severity	rs4238265	13	109178203	G	A	1.5529	0.304281	0.0125323	0.304281
filtered_GCST90451168_Concentration_of_large_HDL_particles	MS severity	rs11621594	14	24406626	G	A	0.553306	0.64783	-0.005543	0.647832
filtered_GCST90451168_Concentration_of_large_HDL_particles	MS severity	rs61979085	14	29253612	A	G	-1.22719	0.389832	-0.0104293	0.389835
filtered_GCST90451168_Concentration_of_large_HDL_particles	MS severity	rs35828909	14	52107858	C	A	-1.00361	0.472649	0.00841192	0.47265	NID2
filtered_GCST90451168_Concentration_of_large_HDL_particles	MS severity	rs6573611	14	65398537	T	G	-2.02591	0.127369	-0.0183214	0.127371
filtered_GCST90451168_Concentration_of_large_HDL_particles	MS severity	rs194749	14	68807188	C	T	0.596522	0.589427	0.00731199	0.589426	ZFP36L1,
filtered_GCST90451168_Concentration_of_large_HDL_particles	MS severity	rs1742893	14	68829950	C	T	0.691299	0.578638	0.00750951	0.578639
filtered_GCST90451168_Concentration_of_large_HDL_particles	MS severity	rs8014289	14	74910649	G	A	0.927717	0.451119	0.00879997	0.45112	RPS6KL1,
filtered_GCST90451168_Concentration_of_large_HDL_particles	MS severity	rs10444685	14	79496052	G	A	-0.541502	0.721487	0.0047045	0.721488
filtered_GCST90451168_Concentration_of_large_HDL_particles	MS severity	rs4363794	14	81207983	A	C	0.259897	0.845984	-0.0022835	0.845984
filtered_GCST90451168_Concentration_of_large_HDL_particles	MS severity	rs3825669	14	89337932	G	A	0.472483	0.720778	0.00519901	0.720779	FOXN3,
filtered_GCST90451168_Concentration_of_large_HDL_particles	MS severity	rs8022504	14	102273938	C	A	-1.16123	0.306385	0.0203036	0.306386
filtered_GCST90451168_Concentration_of_large_HDL_particles	MS severity	rs35022220	14	102802048	A	G	-1.71747	0.238492	-0.0142832	0.238493
filtered_GCST90451168_Concentration_of_large_HDL_particles	MS severity	rs10518849	15	36100462	T	C	-1.15386	0.412474	0.00951798	0.412473
filtered_GCST90451168_Concentration_of_large_HDL_particles	MS severity	rs2925339	15	41799014	G	A	-0.712373	0.413738	0.00991032	0.41374	,MAPKBP1
filtered_GCST90451168_Concentration_of_large_HDL_particles	MS severity	rs8028785	15	42838448	C	T	-1.31688	0.284721	-0.0171593	0.284719
filtered_GCST90451168_Concentration_of_large_HDL_particles	MS severity	rs2957573	15	57020301	G	T	-0.778361	0.559371	-0.0082289	0.559372
filtered_GCST90451168_Concentration_of_large_HDL_particles	MS severity	rs11631886	15	57574883	C	T	1.31992	0.315997	-0.0127254	0.315998
filtered_GCST90451168_Concentration_of_large_HDL_particles	MS severity	rs2899620	15	58233200	G	A	-0.324919	0.54291	0.00737482	0.54291
filtered_GCST90451168_Concentration_of_large_HDL_particles	MS severity	rs12591983	15	58249220	T	C	0.15912	0.769721	0.00648422	0.769721
filtered_GCST90451168_Concentration_of_large_HDL_particles	MS severity	rs7182541	15	58254819	T	C	-0.0349239	0.913722	0.00126922	0.913722
filtered_GCST90451168_Concentration_of_large_HDL_particles	MS severity	rs1560390	15	58288582	C	T	0.258661	0.231173	-0.0168624	0.231171
filtered_GCST90451168_Concentration_of_large_HDL_particles	MS severity	rs11858759	15	58384622	A	G	0.157616	0.0493885	0.0246775	0.0493893
filtered_GCST90451168_Concentration_of_large_HDL_particles	MS severity	rs261341	15	58439368	G	A	-0.0015459	0.987961	0.00019421	0.987961
filtered_GCST90451168_Concentration_of_large_HDL_particles	MS severity	rs12593888	15	59194539	C	T	0.686517	0.55979	-0.0112271	0.559789
filtered_GCST90451168_Concentration_of_large_HDL_particles	MS severity	rs17184382	15	63500287	C	A	1.33767	0.188239	0.0156731	0.188241	,USP3
filtered_GCST90451168_Concentration_of_large_HDL_particles	MS severity	rs10152687	15	63825790	T	G	0.344632	0.760155	0.00356432	0.760154
filtered_GCST90451168_Concentration_of_large_HDL_particles	MS severity	rs62011732	15	82896469	T	C	1.3816	0.330261	-0.0136753	0.330262
filtered_GCST90451168_Concentration_of_large_HDL_particles	MS severity	rs9936459	16	11343922	T	C	-2.07562	0.151528	0.0183235	0.151529
filtered_GCST90451168_Concentration_of_large_HDL_particles	MS severity	rs745161	16	12570120	G	A	-2.62665	0.0609949	0.0257547	0.0609944
filtered_GCST90451168_Concentration_of_large_HDL_particles	MS severity	rs12928099	16	15056648	A	C	0.45723	0.322532	0.0124526	0.322535	,PDXDC1,intergenic
filtered_GCST90451168_Concentration_of_large_HDL_particles	MS severity	rs61742688	16	19872042	A	G	-0.463592	0.730991	-0.0060106	0.730992
filtered_GCST90451168_Concentration_of_large_HDL_particles	MS severity	rs11150608	16	31289804	A	G	-0.412965	0.663437	-0.0051023	0.663438
filtered_GCST90451168_Concentration_of_large_HDL_particles	MS severity	rs12149182	16	53807265	G	A	-0.348575	0.803007	0.00306119	0.803007
filtered_GCST90451168_Concentration_of_large_HDL_particles	MS severity	rs3859113	16	56666055	T	C	-1.31453	0.00160347	0.0772263	0.00160348	,CETP
filtered_GCST90451168_Concentration_of_large_HDL_particles	MS severity	rs9932268	16	56717614	T	G	0.458657	0.709759	0.00694939	0.709758
filtered_GCST90451168_Concentration_of_large_HDL_particles	MS severity	rs7186360	16	56910210	A	G	-0.0328595	0.904372	-0.002063	0.904372
filtered_GCST90451168_Concentration_of_large_HDL_particles	MS severity	rs28888131	16	56957712	A	G	-0.074194	0.446364	0.011299	0.446364
filtered_GCST90451168_Concentration_of_large_HDL_particles	MS severity	rs12720926	16	56965006	G	A	0.0552465	0.40409	0.0097152	0.404091	,CETP
filtered_GCST90451168_Concentration_of_large_HDL_particles	MS severity	rs12720917	16	56985480	C	T	-0.305418	0.218527	-0.0209977	0.218526	CETP,NLRC5,
filtered_GCST90451168_Concentration_of_large_HDL_particles	MS severity	rs59736159	16	57052969	A	G	-1.64819	0.0686744	0.0293317	0.0686738
filtered_GCST90451168_Concentration_of_large_HDL_particles	MS severity	rs12445552	16	57267200	G	A	1.38788	0.0555415	0.0224079	0.0555411
filtered_GCST90451168_Concentration_of_large_HDL_particles	MS severity	rs7197160	16	57283108	T	C	1.29813	0.219211	0.0154327	0.219209
filtered_GCST90451168_Concentration_of_large_HDL_particles	MS severity	rs8054091	16	67897923	C	T	0.152764	0.749544	0.00538322	0.749545
filtered_GCST90451168_Concentration_of_large_HDL_particles	MS severity	rs13689	16	68834619	C	T	-1.23485	0.229264	0.0180947	0.229264	CDH1
filtered_GCST90451168_Concentration_of_large_HDL_particles	MS severity	rs11075893	16	71630493	G	T	-0.944129	0.495868	-0.0107086	0.495867
filtered_GCST90451168_Concentration_of_large_HDL_particles	MS severity	rs17604349	16	72176966	A	G	-0.279303	0.816489	-0.0034133	0.816489	,PMFBP1,ZFHX3
filtered_GCST90451168_Concentration_of_large_HDL_particles	MS severity	rs4888964	16	79393982	T	C	-0.0753153	0.946398	0.00078791	0.946397
filtered_GCST90451168_Concentration_of_large_HDL_particles	MS severity	rs750669	16	85879264	A	G	0.292686	0.796662	-0.0029748	0.796662
filtered_GCST90451168_Concentration_of_large_HDL_particles	MS severity	rs2353695	16	86433505	G	A	-0.197151	0.880456	-0.0017147	0.880455
filtered_GCST90451168_Concentration_of_large_HDL_particles	MS severity	rs12948505	17	561722	T	C	2.3159	0.0145877	-0.0354083	0.0145875
filtered_GCST90451168_Concentration_of_large_HDL_particles	MS severity	rs12945299	17	7176750	G	A	0.340182	0.664461	0.00656789	0.664462
filtered_GCST90451168_Concentration_of_large_HDL_particles	MS severity	rs9900496	17	7536422	C	T	-1.16639	0.13987	0.0181716	0.139871
filtered_GCST90451168_Concentration_of_large_HDL_particles	MS severity	rs4925108	17	17746109	T	C	-0.341389	0.650316	-0.0053989	0.650316
filtered_GCST90451168_Concentration_of_large_HDL_particles	MS severity	rs854768	17	18115492	C	T	-0.459793	0.726252	0.00432603	0.726251
filtered_GCST90451168_Concentration_of_large_HDL_particles	MS severity	rs2239907	17	28398728	C	T	0.545982	0.645576	-0.0055003	0.645576	SLC46A1,SARM1
filtered_GCST90451168_Concentration_of_large_HDL_particles	MS severity	rs62070730	17	36517854	C	T	0.83877	0.492059	0.00809811	0.492061
filtered_GCST90451168_Concentration_of_large_HDL_particles	MS severity	rs7223438	17	39365102	C	T	0.16044	0.741235	-0.0044511	0.741234
filtered_GCST90451168_Concentration_of_large_HDL_particles	MS severity	rs8074437	17	39919884	G	T	1.75932	0.00930007	-0.030188	0.00930008
filtered_GCST90451168_Concentration_of_large_HDL_particles	MS severity	rs66954133	17	42531988	A	G	-3.17127	0.00243744	0.0692687	0.00243747
filtered_GCST90451168_Concentration_of_large_HDL_particles	MS severity	rs17884549	17	43737442	G	T	1.22402	0.411186	0.0186451	0.411186
filtered_GCST90451168_Concentration_of_large_HDL_particles	MS severity	rs231492	17	43901388	T	G	0.100962	0.84143	-0.0042961	0.84143
filtered_GCST90451168_Concentration_of_large_HDL_particles	MS severity	rs3852830	17	43927667	T	C	-0.461651	0.735524	-0.008918	0.735524
filtered_GCST90451168_Concentration_of_large_HDL_particles	MS severity	rs17689378	17	45804424	T	C	1.28568	0.220891	-0.0170369	0.220891
filtered_GCST90451168_Concentration_of_large_HDL_particles	MS severity	rs62061734	17	45941122	C	T	1.59722	0.122875	-0.0219094	0.122876
filtered_GCST90451168_Concentration_of_large_HDL_particles	MS severity	rs62062285	17	46018295	G	T	1.29862	0.207949	-0.0175813	0.207949	MAPT
filtered_GCST90451168_Concentration_of_large_HDL_particles	MS severity	rs62060796	17	46065663	T	G	1.2866	0.213612	-0.0174382	0.213613
filtered_GCST90451168_Concentration_of_large_HDL_particles	MS severity	rs4794559	17	55286939	C	T	-1.09478	0.356895	-0.0134305	0.356896
filtered_GCST90451168_Concentration_of_large_HDL_particles	MS severity	rs12940636	17	55322749	C	T	0.738222	0.552078	0.00742563	0.552077
filtered_GCST90451168_Concentration_of_large_HDL_particles	MS severity	rs8069801	17	59521243	G	A	-1.56753	0.151969	0.0321555	0.15197
filtered_GCST90451168_Concentration_of_large_HDL_particles	MS severity	rs4790908	17	67856791	G	T	-0.547631	0.582407	0.00793659	0.582406
filtered_GCST90451168_Concentration_of_large_HDL_particles	MS severity	rs12600941	17	67922691	G	A	-0.513076	0.607784	0.00741646	0.607784
filtered_GCST90451168_Concentration_of_large_HDL_particles	MS severity	rs62086904	17	68019980	T	C	-0.361339	0.696838	0.00548718	0.696839
filtered_GCST90451168_Concentration_of_large_HDL_particles	MS severity	rs7216643	17	68831350	T	C	0.505736	0.53317	-0.0087293	0.53317
filtered_GCST90451168_Concentration_of_large_HDL_particles	MS severity	rs1373068	17	68905074	G	T	0.453743	0.604649	-0.0064698	0.604648
filtered_GCST90451168_Concentration_of_large_HDL_particles	MS severity	rs4969142	17	78402223	A	G	0.172313	0.859045	0.00213653	0.859045
filtered_GCST90451168_Concentration_of_large_HDL_particles	MS severity	rs4800117	18	22306851	G	A	-1.00551	0.318631	0.0117465	0.318631
filtered_GCST90451168_Concentration_of_large_HDL_particles	MS severity	rs303754	18	23496800	T	G	-0.797353	0.303133	0.0120677	0.303131
filtered_GCST90451168_Concentration_of_large_HDL_particles	MS severity	rs4800617	18	25052767	G	A	-0.0777981	0.956198	0.00064914	0.956198
filtered_GCST90451168_Concentration_of_large_HDL_particles	MS severity	rs1401007	18	43127006	C	A	-0.70095	0.534054	-0.0075115	0.534054
filtered_GCST90451168_Concentration_of_large_HDL_particles	MS severity	rs610470	18	44857452	C	T	1.59216	0.247248	0.0200213	0.247247
filtered_GCST90451168_Concentration_of_large_HDL_particles	MS severity	rs4939883	18	49640844	C	T	-0.139648	0.545121	-0.0091915	0.545121	,LIPG
filtered_GCST90451168_Concentration_of_large_HDL_particles	MS severity	rs7233487	18	49754570	T	C	-0.893912	0.0817081	-0.0213889	0.0817069
filtered_GCST90451168_Concentration_of_large_HDL_particles	MS severity	rs72642497	18	49869213	A	G	-1.32807	0.0459614	-0.0331839	0.0459614
filtered_GCST90451168_Concentration_of_large_HDL_particles	MS severity	rs1787286	18	49952491	T	G	1.82089	0.0769618	0.0208648	0.0769613
filtered_GCST90451168_Concentration_of_large_HDL_particles	MS severity	rs72912001	18	50001759	T	G	-1.36919	0.308304	-0.021762	0.308305
filtered_GCST90451168_Concentration_of_large_HDL_particles	MS severity	rs12455907	18	50197573	C	T	0.0378372	0.978332	-0.0003164	0.978332
filtered_GCST90451168_Concentration_of_large_HDL_particles	MS severity	rs688671	18	60200293	G	A	-1.112	0.0772004	0.0227634	0.0771999
filtered_GCST90451168_Concentration_of_large_HDL_particles	MS severity	rs11660069	18	60218180	G	A	-1.22277	0.0541585	0.0249228	0.0541595
filtered_GCST90451168_Concentration_of_large_HDL_particles	MS severity	rs477181	18	60228805	T	G	-1.76023	0.0334172	0.0258875	0.0334181	,RPS3AP49,MC4R
filtered_GCST90451168_Concentration_of_large_HDL_particles	MS severity	rs17175643	18	60229509	T	C	-1.21857	0.0529592	0.0250985	0.0529591	,ENSG00000267620
filtered_GCST90451168_Concentration_of_large_HDL_particles	MS severity	rs752720	18	60248736	C	T	-0.00068	0.999582	6.23099e-06	0.999582
filtered_GCST90451168_Concentration_of_large_HDL_particles	MS severity	rs17066856	18	60382423	C	T	-0.959633	0.409588	-0.016377	0.409589
filtered_GCST90451168_Concentration_of_large_HDL_particles	MS severity	rs67611440	18	60513563	T	C	-1.60508	0.258406	-0.0132893	0.258407
filtered_GCST90451168_Concentration_of_large_HDL_particles	MS severity	rs1304351	18	65336490	T	G	-1.85724	0.167066	-0.0168619	0.167066
filtered_GCST90451168_Concentration_of_large_HDL_particles	MS severity	rs11671460	19	7173770	T	C	1.89035	0.189243	0.0177836	0.189245
filtered_GCST90451168_Concentration_of_large_HDL_particles	MS severity	rs12976739	19	8396779	A	G	0.0827968	0.863509	0.00201274	0.86351	,ANGPTL4
filtered_GCST90451168_Concentration_of_large_HDL_particles	MS severity	rs737337	19	11236817	C	T	0.172882	0.693506	-0.0081549	0.693506	,DOCK6,ANGPTL8,DOCK6,LOC55908
filtered_GCST90451168_Concentration_of_large_HDL_particles	MS severity	rs11668601	19	18103711	C	T	2.3741	0.0975192	-0.0232817	0.0975196
filtered_GCST90451168_Concentration_of_large_HDL_particles	MS severity	rs3761077	19	19215154	T	G	-1.24359	0.30905	-0.0192435	0.30905
filtered_GCST90451168_Concentration_of_large_HDL_particles	MS severity	rs58542926	19	19268740	T	C	-1.67403	0.019658	-0.052028	0.019658	,TM6SF2,CILP2,SUGP1,AC138430.4,TM6SF2
filtered_GCST90451168_Concentration_of_large_HDL_particles	MS severity	rs2082421	19	19495455	T	C	-0.803195	0.456504	-0.0089741	0.456506
filtered_GCST90451168_Concentration_of_large_HDL_particles	MS severity	rs4805885	19	33415217	C	T	0.278085	0.701124	0.00454761	0.701124	,PEPD
filtered_GCST90451168_Concentration_of_large_HDL_particles	MS severity	rs55927900	19	33597285	A	G	0.460387	0.746924	-0.0045463	0.746924
filtered_GCST90451168_Concentration_of_large_HDL_particles	MS severity	rs874296	19	33616735	C	T	0.403792	0.745663	-0.0038341	0.745662
filtered_GCST90451168_Concentration_of_large_HDL_particles	MS severity	rs17655646	19	43630784	A	G	2.90121	0.0407532	-0.0274422	0.0407533
filtered_GCST90451168_Concentration_of_large_HDL_particles	MS severity	rs34878901	19	44899220	T	C	-1.84616	0.0480671	-0.0232277	0.0480668
filtered_GCST90451168_Concentration_of_large_HDL_particles	MS severity	rs7256200	19	44912678	T	G	-2.24549	0.0283003	0.0406164	0.0283006	,APOE,APOC1
filtered_GCST90451168_Concentration_of_large_HDL_particles	MS severity	rs438811	19	44913484	T	C	-0.884453	0.0596436	0.0258584	0.0596434	,APOC1,APOE,APOE,APOC1
filtered_GCST90451168_Concentration_of_large_HDL_particles	MS severity	rs2238689	19	45675403	C	T	-1.31108	0.120003	0.0182156	0.120003	,GIPR
filtered_GCST90451168_Concentration_of_large_HDL_particles	MS severity	rs2161456	19	55605549	T	C	0.320767	0.806458	-0.0038803	0.806459
filtered_GCST90451168_Concentration_of_large_HDL_particles	MS severity	rs1327231	20	10965452	G	A	1.45233	0.270098	-0.0141785	0.270101
filtered_GCST90451168_Concentration_of_large_HDL_particles	MS severity	rs6075861	20	21930075	C	A	0.51448	0.62597	-0.0056833	0.625971
filtered_GCST90451168_Concentration_of_large_HDL_particles	MS severity	rs6142129	20	34232065	G	A	-0.483892	0.581882	-0.006721	0.581884
filtered_GCST90451168_Concentration_of_large_HDL_particles	MS severity	rs12480556	20	39851319	G	A	-0.12382	0.900837	-0.0015096	0.900838
filtered_GCST90451168_Concentration_of_large_HDL_particles	MS severity	rs2208652	20	40010498	T	G	-1.25119	0.315538	0.0117344	0.315536	HSPE1P1,MAFB
filtered_GCST90451168_Concentration_of_large_HDL_particles	MS severity	rs2743400	20	45354157	T	C	0.170512	0.872148	0.00288408	0.872148
filtered_GCST90451168_Concentration_of_large_HDL_particles	MS severity	rs1127497	20	45409934	G	A	-0.388833	0.487861	-0.0097341	0.487861
filtered_GCST90451168_Concentration_of_large_HDL_particles	MS severity	rs719996	20	45572129	G	A	0.277848	0.469673	0.00842207	0.469674
filtered_GCST90451168_Concentration_of_large_HDL_particles	MS severity	rs11569624	20	45914155	A	C	-0.141573	0.462812	-0.0085249	0.462811
filtered_GCST90451168_Concentration_of_large_HDL_particles	MS severity	rs3843763	20	45919554	T	C	0.047096	0.815065	0.00297522	0.815065	,PLTP
filtered_GCST90451168_Concentration_of_large_HDL_particles	MS severity	rs6032655	20	46096280	G	T	-0.124646	0.797478	-0.0029601	0.797478
filtered_GCST90451168_Concentration_of_large_HDL_particles	MS severity	rs62215621	20	46133215	T	C	-0.115111	0.789043	0.00447646	0.789044
filtered_GCST90451168_Concentration_of_large_HDL_particles	MS severity	rs2281279	20	47661506	C	T	1.61699	0.0928917	0.0233461	0.0928928	,SULF2
filtered_GCST90451168_Concentration_of_large_HDL_particles	MS severity	rs34230743	20	52619417	T	C	-0.793795	0.579267	0.0118027	0.579266
filtered_GCST90451168_Concentration_of_large_HDL_particles	MS severity	rs4337532	20	64083736	A	G	-0.146705	0.891905	-0.0015973	0.891905
filtered_GCST90451168_Concentration_of_large_HDL_particles	MS severity	rs2223041	21	15050282	T	C	-0.541074	0.619492	0.00592974	0.619491
filtered_GCST90451168_Concentration_of_large_HDL_particles	MS severity	rs3746915	21	42298682	G	A	0.497563	0.726063	0.00422414	0.726063	ABCG1,
filtered_GCST90451168_Concentration_of_large_HDL_particles	MS severity	rs73372549	21	44835864	T	C	-1.59557	0.248021	0.0198523	0.248021
filtered_GCST90451168_Concentration_of_large_HDL_particles	MS severity	rs9980195	21	44848868	C	T	0.0570059	0.940683	-0.0008778	0.940683	PTTG1IP
filtered_GCST90451168_Concentration_of_large_HDL_particles	MS severity	rs4821116	22	21619030	T	C	0.155391	0.789725	-0.0038626	0.789725	UBE2L3
filtered_GCST90451168_Concentration_of_large_HDL_particles	MS severity	rs5994294	22	30362247	T	C	-0.816689	0.345978	-0.0150051	0.345979
filtered_GCST90451168_Concentration_of_large_HDL_particles	MS severity	rs2267375	22	38205224	T	G	-0.274379	0.714226	0.0043306	0.714225	,PLA2G6,MAFF,MAFF
filtered_GCST90451168_Concentration_of_large_HDL_particles	MS severity	rs138712	22	38745595	A	G	0.585997	0.464064	-0.0095267	0.464065	SUN2,
filtered_GCST90451169_Triglycerides_to_total_lipids_ratio_in_large_HDL	MS severity	rs1566145	1	16147019	G	A	-0.60104	0.632707	0.00585443	0.632708
filtered_GCST90451169_Triglycerides_to_total_lipids_ratio_in_large_HDL	MS severity	rs57217461	1	26701425	T	G	0.61832	0.306862	0.0214406	0.306862
filtered_GCST90451169_Triglycerides_to_total_lipids_ratio_in_large_HDL	MS severity	rs36053809	1	26756602	C	A	0.619134	0.307734	0.0213958	0.307734
filtered_GCST90451169_Triglycerides_to_total_lipids_ratio_in_large_HDL	MS severity	rs72663520	1	39537738	T	C	0.0523559	0.914624	0.00147271	0.914624	,PPIEL
filtered_GCST90451169_Triglycerides_to_total_lipids_ratio_in_large_HDL	MS severity	rs3850873	1	50597304	G	A	-1.09939	0.29725	0.012341	0.297251	,DMRTA2,FAF1,CDKN2C
filtered_GCST90451169_Triglycerides_to_total_lipids_ratio_in_large_HDL	MS severity	rs57095912	1	50891158	G	T	-1.75263	0.130071	0.0292245	0.13007
filtered_GCST90451169_Triglycerides_to_total_lipids_ratio_in_large_HDL	MS severity	rs213481	1	54395867	T	C	-0.388794	0.744948	0.00384403	0.744948
filtered_GCST90451169_Triglycerides_to_total_lipids_ratio_in_large_HDL	MS severity	rs2029763	1	62547463	G	A	-0.216447	0.262319	0.0139126	0.262321
filtered_GCST90451169_Triglycerides_to_total_lipids_ratio_in_large_HDL	MS severity	rs12038768	1	62575057	T	G	-0.21729	0.260416	0.0139599	0.260413
filtered_GCST90451169_Triglycerides_to_total_lipids_ratio_in_large_HDL	MS severity	rs650194	1	70949180	G	A	-1.43056	0.198634	0.0158949	0.198634
filtered_GCST90451169_Triglycerides_to_total_lipids_ratio_in_large_HDL	MS severity	rs12122664	1	90755058	C	A	0.778335	0.561256	0.00720841	0.561258	,RP4-665J23.1
filtered_GCST90451169_Triglycerides_to_total_lipids_ratio_in_large_HDL	MS severity	rs812214	1	93395503	A	G	-0.493236	0.487155	0.0106574	0.487157
filtered_GCST90451169_Triglycerides_to_total_lipids_ratio_in_large_HDL	MS severity	rs4246515	1	97915881	G	T	-1.07925	0.31436	0.0138017	0.314361
filtered_GCST90451169_Triglycerides_to_total_lipids_ratio_in_large_HDL	MS severity	rs41285694	1	97988913	T	G	-2.79661	0.00617825	-0.043593	0.00617832
filtered_GCST90451169_Triglycerides_to_total_lipids_ratio_in_large_HDL	MS severity	rs10875124	1	98028629	A	G	-2.53071	0.00997078	0.0408553	0.00997099
filtered_GCST90451169_Triglycerides_to_total_lipids_ratio_in_large_HDL	MS severity	rs12740374	1	109274968	T	G	-0.176827	0.776527	-0.0039375	0.776527	,CELSR2,SORT1,PSRC1,CELSR2,PSRC1,SORT1,CELSR2,PSRC1,SORT1,LOC110121285,CELSR2
filtered_GCST90451169_Triglycerides_to_total_lipids_ratio_in_large_HDL	MS severity	rs11265425	1	154272666	G	T	-1.03445	0.389926	0.0116774	0.38993	LOC129931498,HAX1
filtered_GCST90451169_Triglycerides_to_total_lipids_ratio_in_large_HDL	MS severity	rs9425299	1	172389960	T	C	1.13812	0.255326	-0.0133242	0.255328
filtered_GCST90451169_Triglycerides_to_total_lipids_ratio_in_large_HDL	MS severity	rs6659116	1	172478443	G	A	1.95729	0.0903207	-0.0250032	0.0903214
filtered_GCST90451169_Triglycerides_to_total_lipids_ratio_in_large_HDL	MS severity	rs4650994	1	178546177	A	G	-0.567967	0.381919	-0.0099757	0.381921	,TEX35,ANGPTL1
filtered_GCST90451169_Triglycerides_to_total_lipids_ratio_in_large_HDL	MS severity	rs4650996	1	178548230	G	A	-0.112249	0.886408	-0.0017093	0.886409
filtered_GCST90451169_Triglycerides_to_total_lipids_ratio_in_large_HDL	MS severity	rs2248962	1	178581825	G	A	-0.21681	0.783351	0.00329283	0.783351
filtered_GCST90451169_Triglycerides_to_total_lipids_ratio_in_large_HDL	MS severity	rs61805075	1	182167266	A	G	-0.256103	0.631272	-0.0059045	0.631273	ZNF648,
filtered_GCST90451169_Triglycerides_to_total_lipids_ratio_in_large_HDL	MS severity	rs3862948	1	205130831	A	C	1.12881	0.284187	0.0145896	0.284186
filtered_GCST90451169_Triglycerides_to_total_lipids_ratio_in_large_HDL	MS severity	rs11118309	1	219464212	T	C	0.0330253	0.96095	0.0005748	0.96095
filtered_GCST90451169_Triglycerides_to_total_lipids_ratio_in_large_HDL	MS severity	rs2791544	1	219491058	G	A	-0.186934	0.775667	-0.0033418	0.775666
filtered_GCST90451169_Triglycerides_to_total_lipids_ratio_in_large_HDL	MS severity	rs61830291	1	220827800	C	A	-0.408109	0.613168	-0.0102848	0.613166	RP11-295M18.2,,LINC01352,MARC1,HLX,RP11-295M18.6
filtered_GCST90451169_Triglycerides_to_total_lipids_ratio_in_large_HDL	MS severity	rs2738755	1	220884304	T	C	1.57258	0.188066	0.0160499	0.188067
filtered_GCST90451169_Triglycerides_to_total_lipids_ratio_in_large_HDL	MS severity	rs2784253	1	220889455	G	T	1.01739	0.228579	-0.0138799	0.228577
filtered_GCST90451169_Triglycerides_to_total_lipids_ratio_in_large_HDL	MS severity	rs945699	1	227905618	G	A	-0.0997995	0.938408	0.00103044	0.938408
filtered_GCST90451169_Triglycerides_to_total_lipids_ratio_in_large_HDL	MS severity	rs10779835	1	230164203	C	T	0.335022	0.329197	-0.0114832	0.329196	,GALNT2
filtered_GCST90451169_Triglycerides_to_total_lipids_ratio_in_large_HDL	MS severity	rs582233	1	230185105	T	G	-0.0976146	0.837416	-0.0024869	0.837416
filtered_GCST90451169_Triglycerides_to_total_lipids_ratio_in_large_HDL	MS severity	rs11553746	2	272203	T	C	1.78096	0.135897	-0.0182044	0.135897	,ACP1
filtered_GCST90451169_Triglycerides_to_total_lipids_ratio_in_large_HDL	MS severity	rs870526	2	20169801	T	C	0.369329	0.762819	-0.0034994	0.762818	RN7SL140P,
filtered_GCST90451169_Triglycerides_to_total_lipids_ratio_in_large_HDL	MS severity	rs11903024	2	20938980	T	G	0.249928	0.516087	0.00748511	0.516088
filtered_GCST90451169_Triglycerides_to_total_lipids_ratio_in_large_HDL	MS severity	rs676210	2	21008652	A	G	0.189319	0.321245	-0.0139285	0.321244	APOB,,apoB
filtered_GCST90451169_Triglycerides_to_total_lipids_ratio_in_large_HDL	MS severity	rs589566	2	21046937	G	A	0.298645	0.569915	-0.0065785	0.569913
filtered_GCST90451169_Triglycerides_to_total_lipids_ratio_in_large_HDL	MS severity	rs4665972	2	27375230	C	T	-0.207693	0.233145	0.0138645	0.233145	SNX17,,SLC4A1AP,GCKR,GCKR
filtered_GCST90451169_Triglycerides_to_total_lipids_ratio_in_large_HDL	MS severity	rs7573966	2	36910903	A	C	0.517698	0.671469	-0.0049025	0.671468
filtered_GCST90451169_Triglycerides_to_total_lipids_ratio_in_large_HDL	MS severity	rs17326656	2	48735152	T	G	-0.0192857	0.976288	-0.0004018	0.976288	STON1-GTF2A1L,LHCGR,,STON1-GTF2A1L,LHCGR,STON1-GTF2A1L,NA
filtered_GCST90451169_Triglycerides_to_total_lipids_ratio_in_large_HDL	MS severity	rs72813532	2	61318435	C	T	-1.16948	0.309343	0.0188798	0.309342
filtered_GCST90451169_Triglycerides_to_total_lipids_ratio_in_large_HDL	MS severity	rs34287081	2	64710684	T	G	1.75024	0.173808	-0.0185482	0.173808
[truncated: 9,672,967 more chars]
